# Integrative proteomic analyses across common cardiac diseases yield new mechanistic insights and enhanced prediction

**DOI:** 10.1101/2023.12.19.23300218

**Authors:** Art Schuermans, Ashley B. Pournamdari, Jiwoo Lee, Rohan Bhukar, Shriienidhie Ganesh, Nicholas Darosa, Aeron M. Small, Zhi Yu, Whitney Hornsby, Satoshi Koyama, James L. Januzzi, Michael C. Honigberg, Pradeep Natarajan

## Abstract

Cardiac diseases represent common highly morbid conditions for which underlying molecular mechanisms remain incompletely understood. Here, we leveraged 1,459 protein measurements in 44,313 UK Biobank participants to characterize the circulating proteome associated with incident coronary artery disease, heart failure, atrial fibrillation, and aortic stenosis. Multivariable-adjusted Cox regression identified 820 protein-disease associations—including 441 proteins—at Bonferroni-adjusted *P*<8.6×10^−6^. *Cis*-Mendelian randomization suggested causal roles that aligned with epidemiological findings for 6% of proteins identified in primary analyses, prioritizing novel therapeutic targets for different cardiac diseases (e.g., interleukin-4 receptor for heart failure and spondin-1 for atrial fibrillation). Interaction analyses identified seven protein-disease associations that differed Bonferroni-significantly by sex. Models incorporating proteomic data (vs. clinical risk factors alone) improved prediction for coronary artery disease, heart failure, and atrial fibrillation. These results lay a foundation for future investigations to uncover novel disease mechanisms and assess the clinical utility of protein-based prevention strategies for cardiac diseases.

## Supplementary material for "Integrative proteomic analyses across common cardiac diseases yield new mechanistic insights and enhanced prediction": Suppl. Tables (part 1 of 3)

### Sheet: Table of contents
Supplementary Tables
Supplementary Table 1. Description of the Olink Explore 1536 proteins included in the present study.
Supplementary Table 2. Missing protein measurements among the included participants.
Supplementary Table 3. Associations of circulating protein levels with coronary artery disease, heart failure, atrial fibrillation, and aortic stenosis.
Supplementary Table 4. Top biological processes, molecular functions, and cellular components enriched among proteins associated with coronary artery disease, heart failure, atrial fibrillation, and aortic stenosis.
Supplementary Table 5. Genetic variants included in the genetic instruments for all proteins with valid cis-protein quantitative trait loci (cis-pQTLs).
Supplementary Table 6. F-statistics and R² estimates for the genetic instruments tested in cis-Mendelian randomization (MR) analyes.
Supplementary Table 7. Steiger filtering results for protein-disease pairs tested in sensitivity cis-Mendelian randomization (MR) analyses.
Supplementary Table 8. Associations of genetically predicted protein levels with coronary artery disease, heart failure, atrial fibrillation, and aortic stenosis in primary cis-Mendelian randomization (MR) analyses.
Supplementary Table 9. Associations of genetically predicted protein levels with coronary artery disease, heart failure, atrial fibrillation, and aortic stenosis in sensitivity Mendelian randomization (MR) analyses using different instrument construction parameters and MR-Egger.
Supplementary Table 10. Associations of genetically predicted protein levels with coronary artery disease, heart failure, atrial fibrillation, and aortic stenosis in one-sample cis-Mendelian randomization (MR) analyses.
Supplementary Table 11. Evaluation of shared protein quantitative trait loci (pQTLs) between proteins for biomarkers that were robust to sensitivity cis-Mendelian randomization (MR) analyses.
Supplementary Table 12. Multivariable-adjusted cis-Mendelian randomization (MR) analyses testing the genetic associations of proteins robust to sensitivity analyses with coronary artery disease, heart failure, atrial fibrillation, and aortic stenosis, adjusting for proteins with shared protein quantitative trait loci (pQTLs).
Supplementary Table 13. Colocalization of cis-protein quantitative trait loci (pQTLs) with cardiac diseases for protein-diseases associations that were robust to sensitivity Mendelian randomization (MR) analyses.
Supplementary Table 14. Sex-stratified associations of circulating protein levels with coronary artery disease, heart failure, atrial fibrillation, and aortic stenosis.
Supplementary Table 15. Coefficients for the covariates included in the protein-based, clinical, and combined prediction models for coronary artery disease, heart failure, atrial fibrillation, and aortic stenosis.
Supplementary Table 16. Diagnostic and procedural codes used to define disease-related covariates and outcomes.

### Sheet: ST 1
Supplementary Table 1. Description of the Olink Explore 1536 proteins included in the present study.
Protein (abbreviation)	Protein (full name)	OlinkID	UniProtID	Olink panel	Gene name	Ensembl ID	Chromosome	Start position (hg38)	Stop position (hg38)
AARSD1	Alanyl-tRNA editing protein Aarsd1	OID21311	Q9BTE6	Oncology	AARSD1	ENSG00000266967	17	42950526	42964498
ABHD14B	Protein ABHD14B	OID20921	Q96IU4	Neurology	ABHD14B	ENSG00000114779	3	51968510	51983409
ABL1	Tyrosine-protein kinase ABL1	OID21280	P00519	Oncology	ABL1	ENSG00000097007	9	130713016	130887675
ACAA1	3-ketoacyl-CoA thiolase, peroxisomal	OID21269	P09110	Oncology	ACAA1	ENSG00000060971	3	38103129	38137242
ACAN	Aggrecan core protein	OID20159	P16112	Cardiometabolic	ACAN	ENSG00000157766	15	88803436	88875353
ACE2	Angiotensin-converting enzyme 2	OID20105	Q9BYF1	Cardiometabolic	ACE2	ENSG00000130234	X	15494566	15607236
ACOX1	Peroxisomal acyl-coenzyme A oxidase 1	OID20124	Q15067	Cardiometabolic	ACOX1	ENSG00000161533	17	75941507	75979177
ACP5	Tartrate-resistant acid phosphatase type 5	OID20314	P13686	Cardiometabolic	ACP5	ENSG00000102575	19	11574660	11579008
ACP6	Lysophosphatidic acid phosphatase type 6	OID21432	Q9NPH0	Oncology	ACP6	ENSG00000162836	1	147629652	147670524
ACTA2	Actin, aortic smooth muscle	OID20079	P62736	Cardiometabolic	ACTA2	ENSG00000107796	10	88935074	88991339
ACTN4	Alpha-actinin-4	OID20435	O43707	Inflammation	ACTN4	ENSG00000130402	19	38647649	38731589
ACVRL1	Serine/threonine-protein kinase receptor R3	OID20999	P37023	Neurology	ACVRL1	ENSG00000139567	12	51906908	51923361
ACY1	Aminoacylase-1	OID20137	Q03154	Cardiometabolic	ACY1	ENSG00000243989	3	51983340	51989197
ADA	Adenosine deaminase	OID20645	P00813	Inflammation	ADA	ENSG00000196839	20	44619522	44652233
ADA2	Adenosine deaminase 2	OID20394	Q9NZK5	Cardiometabolic	ADA2	ENSG00000093072	22	17178790	17258235
ADAM15	Disintegrin and metalloproteinase domain-containing protein 15	OID20109	Q13444	Cardiometabolic	ADAM15	ENSG00000143537	1	155050566	155062775
ADAM22	Disintegrin and metalloproteinase domain-containing protein 22	OID21001	Q9P0K1	Neurology	ADAM22	ENSG00000008277	7	87934143	88202889
ADAM23	Disintegrin and metalloproteinase domain-containing protein 23	OID20651	O75077	Inflammation	ADAM23	ENSG00000114948	2	206443532	206621127
ADAM8	Disintegrin and metalloproteinase domain-containing protein 8	OID21039	P78325	Neurology	ADAM8	ENSG00000151651	10	133262420	133276868
ADAMTS13	A disintegrin and metalloproteinase with thrombospondin motifs 13	OID20249	Q76LX8	Cardiometabolic	ADAMTS13	ENSG00000160323	9	133414358	133459402
ADAMTS15	A disintegrin and metalloproteinase with thrombospondin motifs 15	OID21275	Q8TE58	Oncology	ADAMTS15	ENSG00000166106	11	130448645	130476645
ADAMTS16	A disintegrin and metalloproteinase with thrombospondin motifs 16	OID20089	Q8TE57	Cardiometabolic	ADAMTS16	ENSG00000145536	5	5140330	5320304
ADAMTS8	A disintegrin and metalloproteinase with thrombospondin motifs 8	OID21502	Q9UP79	Oncology	ADAMTS8	ENSG00000134917	11	130404923	130428609
ADCYAP1R1	Pituitary adenylate cyclase-activating polypeptide type I receptor	OID21188	P41586	Oncology	ADCYAP1R1	ENSG00000078549	7	31052308	31111479
ADGRB3	Adhesion G protein-coupled receptor B3	OID20974	O60242	Neurology	ADGRB3	ENSG00000135298	6	68635282	69390571
ADGRE2	Adhesion G protein-coupled receptor E2	OID20755	Q9UHX3	Inflammation	ADGRE2	ENSG00000127507	19	14732392	14778560
ADGRE5	CD97 antigen	OID20260	P48960	Cardiometabolic	ADGRE5	ENSG00000123146	19	14380501	14408725
ADGRG1	Adhesion G-protein coupled receptor G1	OID21294	Q9Y653	Oncology	ADGRG1	ENSG00000205336	16	57610652	57665580
ADGRG2	Adhesion G-protein coupled receptor G2	OID20189	Q8IZP9	Cardiometabolic	ADGRG2	ENSG00000173698	X	18989307	19122637
ADH4	All-trans-retinol dehydrogenase [NAD]	OID20117	P08319	Cardiometabolic	ADH4	ENSG00000198099	4	99123657	99157792
ADM	ADM	OID21467	P35318	Oncology	ADM	ENSG00000148926	11	10305073	10307397
AFP	Alpha-fetoprotein	OID20978	P02771	Neurology	AFP	ENSG00000081051	4	73431138	73456174
AGER	Advanced glycosylation end product-specific receptor	OID20756	Q15109	Inflammation	AGER	ENSG00000204305	6	32180968	32184322
AGR2	Anterior gradient protein 2 homolog	OID20896	O95994	Neurology	AGR2	ENSG00000106541	7	16791811	16833433
AGR3	Anterior gradient protein 3	OID21243	Q8TD06	Oncology	AGR3	ENSG00000173467	7	16859412	16881987
AGRN	Agrin	OID20786	O00468	Inflammation	AGRN	ENSG00000188157	1	1020120	1056118
AGRP	Agouti-related protein	OID20658	O00253	Inflammation	AGRP	ENSG00000159723	16	67482571	67483547
AGXT	Serine--pyruvate aminotransferase	OID20139	P21549	Cardiometabolic	AGXT	ENSG00000172482	2	240868824	240880502
AHCY	Adenosylhomocysteinase	OID20199	P23526	Cardiometabolic	AHCY	ENSG00000101444	20	34280268	34311802
AHSP	Alpha-hemoglobin-stabilizing protein	OID21078	Q9NZD4	Neurology	AHSP	ENSG00000169877	16	31527900	31528803
AIF1	Allograft inflammatory factor 1	OID21234	P55008	Oncology	AIF1	ENSG00000204472	6	31615217	31617021
AIFM1	Apoptosis-inducing factor 1, mitochondrial	OID21287	O95831	Oncology	AIFM1	ENSG00000156709	X	130124666	130165879
AK1	Adenylate kinase isoenzyme 1	OID20122	P00568	Cardiometabolic	AK1	ENSG00000106992	9	127866486	127877675
AKR1B1	Aldo-keto reductase family 1 member B1	OID21244	P15121	Oncology	AKR1B1	ENSG00000085662	7	134442356	134459284
AKR1C4	Aldo-keto reductase family 1 member C4	OID20062	P17516	Cardiometabolic	AKR1C4	ENSG00000198610	10	5195462	5218949
AKT1S1	Proline-rich AKT1 substrate 1	OID20895	Q96B36	Neurology	AKT1S1	ENSG00000204673	19	49869033	49878459
AKT3	RAC-gamma serine/threonine-protein kinase	OID21197	Q9Y243	Oncology	AKT3	ENSG00000117020	1	243488233	243851079
ALCAM	CD166 antigen	OID20273	Q13740	Cardiometabolic	ALCAM	ENSG00000170017	3	105366909	105576900
ALDH1A1	Retinal dehydrogenase 1	OID21128	P00352	Neurology	ALDH1A1	ENSG00000165092	9	72900671	73080442
ALDH3A1	Aldehyde dehydrogenase, dimeric NADP-preferring	OID20512	P30838	Inflammation	ALDH3A1	ENSG00000108602	17	19737984	19748943
ALPP	Alkaline phosphatase, placental type	OID21383	P05187	Oncology	ALPP	ENSG00000163283	2	232378724	232382889
AMBN	Ameloblastin	OID20437	Q9NP70	Inflammation	AMBN	ENSG00000178522	4	70592256	70607288
AMBP	Protein AMBP [Cleaved into: Alpha-1-microglobulin]	OID21413	P02760	Oncology	AMBP	ENSG00000106927	9	114060127	114078328
AMFR	E3 ubiquitin-protein ligase AMFR	OID20806	Q9UKV5	Neurology	AMFR	ENSG00000159461	16	56361452	56425545
AMIGO2	Amphoterin-induced protein 2	OID21370	Q86SJ2	Oncology	AMIGO2	ENSG00000139211	12	47075707	47079959
AMN	Protein amnionless [Cleaved into: Soluble protein amnionless]	OID20492	Q9BXJ7	Inflammation	AMN	ENSG00000166126	14	102922663	102933596
AMY2A	Pancreatic alpha-amylase	OID20333	P04746	Cardiometabolic	AMY2A	ENSG00000243480	1	103617427	103625780
AMY2B	Alpha-amylase 2B	OID20340	P19961	Cardiometabolic	AMY2B	ENSG00000240038	1	103553815	103579534
ANG	Angiogenin	OID20403	P03950	Cardiometabolic	ANG	ENSG00000214274	14	20684177	20698971
ANGPT1	Angiopoietin-1	OID20740	Q15389	Inflammation	ANGPT1	ENSG00000154188	8	107249482	107498055
ANGPT2	Angiopoietin-2	OID21463	O15123	Oncology	ANGPT2	ENSG00000091879	8	6499632	6563409
ANGPTL1	Angiopoietin-related protein 1	OID20211	O95841	Cardiometabolic	ANGPTL1	ENSG00000116194	1	178849535	178871077
ANGPTL2	Angiopoietin-related protein 2	OID20726	Q9UKU9	Inflammation	ANGPTL2	ENSG00000136859	9	127087348	127122635
ANGPTL3	Angiopoietin-related protein 3	OID20407	Q9Y5C1	Cardiometabolic	ANGPTL3	ENSG00000132855	1	62597520	62606313
ANGPTL4	Angiopoietin-related protein 4	OID20703	Q9BY76	Inflammation	ANGPTL4	ENSG00000167772	19	8363289	8374370
ANGPTL7	Angiopoietin-related protein 7	OID21412	O43827	Oncology	ANGPTL7	ENSG00000171819	1	11189355	11195981
ANKRD54	Ankyrin repeat domain-containing protein 54	OID21162	Q6NXT1	Oncology	ANKRD54	ENSG00000100124	22	37830855	37849327
ANPEP	Aminopeptidase N	OID20350	P15144	Cardiometabolic	ANPEP	ENSG00000166825	15	89784895	89815401
ANXA10	Annexin A10	OID20886	Q9UJ72	Neurology	ANXA10	ENSG00000109511	4	168092537	168187736
ANXA11	Annexin A11	OID20583	P50995	Inflammation	ANXA11	ENSG00000122359	10	80150889	80205572
ANXA3	Annexin A3	OID21036	P12429	Neurology	ANXA3	ENSG00000138772	4	78551747	78610451
ANXA4	Annexin A4	OID20123	P09525	Cardiometabolic	ANXA4	ENSG00000196975	2	69644425	69827112
ANXA5	Annexin A5	OID20810	P08758	Neurology	ANXA5	ENSG00000164111	4	121667946	121696995
AOC1	Amiloride-sensitive amine oxidase [copper-containing]	OID20452	P19801	Inflammation	AOC1	ENSG00000002726	7	150824627	150861504
AOC3	Membrane primary amine oxidase	OID20389	Q16853	Cardiometabolic	AOC3	ENSG00000131471	17	42851184	42858130
APBB1IP	Amyloid beta A4 precursor protein-binding family B member 1-interacting protein	OID21359	Q7Z5R6	Oncology	APBB1IP	ENSG00000077420	10	26438341	26567803
APEX1	APEX nuclease	OID21434	P27695	Oncology	APEX1	ENSG00000100823	14	20455191	20457772
APLP1	Amyloid-like protein 1	OID20164	P51693	Cardiometabolic	APLP1	ENSG00000105290	19	35867899	35879792
APOH	Beta-2-glycoprotein 1	OID21072	P02749	Neurology	APOH	ENSG00000091583	17	66212033	66256525
APOM	Apolipoprotein M	OID20374	O95445	Cardiometabolic	APOM	ENSG00000204444	6	31652416	31658210
APP	Amyloid-beta precursor protein	OID21070	P05067	Neurology	APP	ENSG00000142192	21	25880550	26171128
APRT	Adenine phosphoribosyltransferase	OID20927	P07741	Neurology	APRT	ENSG00000198931	16	88809339	88811937
AREG	Amphiregulin	OID21357	P15514	Oncology	AREG	ENSG00000109321	4	74445136	74455005
ARG1	Arginase-1	OID21445	P05089	Oncology	ARG1	ENSG00000118520	6	131470832	131584332
ARHGAP1	Rho GTPase-activating protein 1	OID21202	Q07960	Oncology	ARHGAP1	ENSG00000175220	11	46677080	46700619
ARHGAP25	Rho GTPase-activating protein 25	OID21255	P42331	Oncology	ARHGAP25	ENSG00000163219	2	68679601	68826833
ARHGEF12	Rho guanine nucleotide exchange factor 12	OID20554	Q9NZN5	Inflammation	ARHGEF12	ENSG00000196914	11	120336413	120489937
ARID4B	AT-rich interactive domain-containing protein 4B	OID20803	Q4LE39	Neurology	ARID4B	ENSG00000054267	1	235131634	235328219
ARNT	Aryl hydrocarbon receptor nuclear translocator	OID20432	P27540	Inflammation	ARNT	ENSG00000143437	1	150809713	150876708
ARSA	Arylsulfatase A	OID21138	P15289	Neurology	ARSA	ENSG00000100299	22	50622754	50628173
ARSB	Arylsulfatase B	OID21331	P15848	Oncology	ARSB	ENSG00000113273	5	78777209	78986087
ART3	Ecto-ADP-ribosyltransferase 3	OID20346	Q13508	Cardiometabolic	ART3	ENSG00000156219	4	76011184	76112802
ARTN	Artemin	OID20446	Q5T4W7	Inflammation	ARTN	ENSG00000117407	1	43933320	43937240
ASAH2	Neutral ceramidase	OID20996	Q9NR71	Neurology	ASAH2	ENSG00000188611	10	50182778	50279720
ASGR1	Asialoglycoprotein receptor 1	OID20990	P07306	Neurology	ASGR1	ENSG00000141505	17	7173431	7179564
ATF2	Cyclic AMP-dependent transcription factor ATF-2	OID20798	P15336	Neurology	ATF2	ENSG00000115966	2	175072250	175168382
ATG4A	Cysteine protease ATG4A	OID21246	Q8WYN0	Oncology	ATG4A	ENSG00000101844	X	108091668	108154671
ATOX1	Copper transport protein ATOX1	OID21476	O00244	Oncology	ATOX1	ENSG00000177556	5	151742316	151772532
ATP5IF1	ATPase inhibitor, mitochondrial	OID20760	Q9UII2	Inflammation	ATP5IF1	ENSG00000130770	1	28236109	28246906
ATP5PO	ATP synthase subunit O, mitochondrial	OID20811	P48047	Neurology	ATP5PO	ENSG00000241837	21	33903453	33915814
ATP6AP2	Renin receptor	OID21178	O75787	Oncology	ATP6AP2	ENSG00000182220	X	40579372	40606848
ATP6V1D	V-type proton ATPase subunit D	OID21341	Q9Y5K8	Oncology	ATP6V1D	ENSG00000100554	14	67294371	67360265
ATP6V1F	V-type proton ATPase subunit F	OID20843	Q16864	Neurology	ATP6V1F	ENSG00000128524	7	128862856	128865847
ATXN10	Ataxin-10	OID20865	Q9UBB4	Neurology	ATXN10	ENSG00000130638	22	45671798	45845307
AXIN1	Axin-1	OID20582	O15169	Inflammation	AXIN1	ENSG00000103126	16	287440	352723
AXL	Tyrosine-protein kinase receptor UFO	OID20363	P30530	Cardiometabolic	AXL	ENSG00000167601	19	41219223	41261766
AZU1	Azurocidin	OID20309	P20160	Cardiometabolic	AZU1	ENSG00000172232	19	825097	832018
B4GALT1	Beta-1,4-galactosyltransferase 1	OID20780	P15291	Inflammation	B4GALT1	ENSG00000086062	9	33104082	33167356
B4GAT1	Beta-1,4-glucuronyltransferase 1	OID21127	O43505	Neurology	B4GAT1	ENSG00000174684	11	66345374	66347629
BACH1	Transcription regulator protein BACH1	OID20505	O14867	Inflammation	BACH1	ENSG00000156273	21	29194071	29630751
BAG3	BAG family molecular chaperone regulator 3	OID20972	O95817	Neurology	BAG3	ENSG00000151929	10	119651380	119677819
BAG6	Large proline-rich protein BAG6	OID20114	P46379	Cardiometabolic	BAG6	ENSG00000204463	6	31639028	31652705
BAIAP2	Brain-specific angiogenesis inhibitor 1-associated protein 2	OID21250	Q9UQB8	Oncology	BAIAP2	ENSG00000175866	17	81035122	81117434
BAMBI	BMP and activin membrane-bound inhibitor homolog	OID21267	Q13145	Oncology	BAMBI	ENSG00000095739	10	28677510	28682932
BANK1	B-cell scaffold protein with ankyrin repeats	OID20594	Q8NDB2	Inflammation	BANK1	ENSG00000153064	4	101411286	102074812
BAX	Apoptosis regulator BAX	OID20856	Q07812	Neurology	BAX	ENSG00000087088	19	48954815	48961798
BCAM	Basal cell adhesion molecule	OID21076	P50895	Neurology	BCAM	ENSG00000187244	19	44809071	44821421
BCAN	Brevican core protein	OID20998	Q96GW7	Neurology	BCAN	ENSG00000132692	1	156641390	156659532
BCL2L11	Bcl-2-like protein 11	OID20513	O43521-2	Inflammation	BCL2L11	ENSG00000153094	2	111119378	111168445
BCR	Breakpoint cluster region protein	OID20558	P11274	Inflammation	BCR	ENSG00000186716	22	23179704	23318037
BGN	Biglycan	OID21198	P21810	Oncology	BGN	ENSG00000182492	X	153494980	153509546
BID	BH3-interacting domain death agonist	OID20517	P55957	Inflammation	BID	ENSG00000015475	22	17734138	17774770
BIN2	Bridging integrator 2	OID21067	Q9UBW5	Neurology	BIN2	ENSG00000110934	12	51281038	51324668
BIRC2	Baculoviral IAP repeat-containing protein 2	OID21217	Q13490	Oncology	BIRC2	ENSG00000110330	11	102347211	102378670
BLMH	Bleomycin hydrolase	OID20336	Q13867	Cardiometabolic	BLMH	ENSG00000108578	17	30248203	30292056
BLVRB	Flavin reductase	OID21141	P30043	Neurology	BLVRB	ENSG00000090013	19	40447765	40465764
BMP4	Bone morphogenetic protein 4	OID20994	P12644	Neurology	BMP4	ENSG00000125378	14	53949736	53958761
BMP6	Bone morphogenetic protein 6	OID20111	P22004	Cardiometabolic	BMP6	ENSG00000153162	6	7726099	7881728
BOC	Brother of CDO	OID20116	Q9BWV1	Cardiometabolic	BOC	ENSG00000144857	3	113211003	113287459
BPIFB1	BPI fold-containing family B member 1	OID20308	Q8TDL5	Cardiometabolic	BPIFB1	ENSG00000125999	20	33273480	33309871
BRK1	Protein BRICK1	OID20883	Q8WUW1	Neurology	BRK1	ENSG00000254999	3	10115675	10127190
BSG	Basigin	OID20626	P35613	Inflammation	BSG	ENSG00000172270	19	571277	583494
BST1	ADP-ribosyl cyclase/cyclic ADP-ribose hydrolase 2	OID21051	Q10588	Neurology	BST1	ENSG00000109743	4	15703065	15738313
BST2	Bone marrow stromal antigen 2	OID21029	Q10589	Neurology	BST2	ENSG00000130303	19	17402939	17405630
BTC	Probetacellulin [Cleaved into: Betacellulin]	OID21199	P35070	Oncology	BTC	ENSG00000174808	4	74744759	74794523
BTN2A1	Butyrophilin subfamily 2 member A1	OID20713	Q7KYR7	Inflammation	BTN2A1	ENSG00000112763	6	26457904	26476621
BTN3A2	Butyrophilin subfamily 3 member A2	OID20540	P78410	Inflammation	BTN3A2	ENSG00000186470	6	26365159	26378320
C19orf12	Protein C19orf12	OID20804	Q9NSK7	Neurology	C19orf12	ENSG00000131943	19	29698937	29715789
C1QA	Complement C1q subcomponent subunit A	OID20654	P02745	Inflammation	C1QA	ENSG00000173372	1	22636628	22639678
C1QTNF1	Complement C1q tumor necrosis factor-related protein 1	OID20367	Q9BXJ1	Cardiometabolic	C1QTNF1	ENSG00000173918	17	79022814	79049788
C2	Complement C2	OID20410	P06681	Cardiometabolic	C2	ENSG00000166278	6	31897785	31945672
C2CD2L	Phospholipid transfer protein C2CD2L	OID20864	O14523	Neurology	C2CD2L	ENSG00000172375	11	119102198	119118544
C4BPB	C4b-binding protein beta chain	OID21481	P20851	Oncology	C4BPB	ENSG00000123843	1	207088860	207099993
CA1	Carbonic anhydrase 1	OID20409	P00915	Cardiometabolic	CA1	ENSG00000133742	8	85327608	85379014
CA11	Carbonic anhydrase-related protein 11	OID21195	O75493	Oncology	CA11	ENSG00000063180	19	48637946	48646187
CA12	Carbonic anhydrase 12	OID21344	O43570	Oncology	CA12	ENSG00000074410	15	63321378	63381846
CA13	Carbonic anhydrase 13	OID20225	Q8N1Q1	Cardiometabolic	CA13	ENSG00000185015	8	85220587	85284073
CA14	Carbonic anhydrase 14	OID21401	Q9ULX7	Oncology	CA14	ENSG00000118298	1	150257251	150265078
CA2	Carbonic anhydrase 2	OID21149	P00918	Neurology	CA2	ENSG00000104267	8	85463968	85481493
CA3	Carbonic anhydrase 3	OID20271	P07451	Cardiometabolic	CA3	ENSG00000164879	8	85373436	85449040
CA4	Carbonic anhydrase 4	OID20241	P22748	Cardiometabolic	CA4	ENSG00000167434	17	60149942	60170899
CA5A	Carbonic anhydrase 5A, mitochondrial	OID20075	P35218	Cardiometabolic	CA5A	ENSG00000174990	16	87881546	87936580
CA6	Carbonic anhydrase 6	OID21096	P23280	Neurology	CA6	ENSG00000131686	1	8945867	8975092
CA9	Carbonic anhydrase 9	OID21417	Q16790	Oncology	CA9	ENSG00000107159	9	35673928	35681159
CALB1	Calbindin	OID21306	P05937	Oncology	CALB1	ENSG00000104327	8	90058608	90095475
CALB2	Calretinin	OID20801	P22676	Neurology	CALB2	ENSG00000172137	16	71358713	71390436
CALCA	Calcitonin [Cleaved into: Calcitonin; Katacalcin]	OID20983	P01258	Neurology	CALCA	ENSG00000110680	11	14966668	14972351
CALCOCO1	Calcium-binding and coiled-coil domain-containing protein 1	OID21387	Q9P1Z2	Oncology	CALCOCO1	ENSG00000012822	12	53708517	53727745
CAMKK1	Calcium/calmodulin-dependent protein kinase kinase 1	OID21182	Q8N5S9	Oncology	CAMKK1	ENSG00000004660	17	3860315	3894891
CANT1	Soluble calcium-activated nucleotidase 1	OID20181	Q8WVQ1	Cardiometabolic	CANT1	ENSG00000171302	17	78991716	79009867
CAPG	Macrophage-capping protein	OID21431	P40121	Oncology	CAPG	ENSG00000042493	2	85394753	85418432
CARHSP1	Calcium-regulated heat-stable protein 1	OID20859	Q9Y2V2	Neurology	CARHSP1	ENSG00000153048	16	8852942	8869012
CASP1	Caspase-1	OID20854	P29466	Neurology	CASP1	ENSG00000137752	11	105025443	105035250
CASP10	Caspase-10	OID20893	Q92851	Neurology	CASP10	ENSG00000003400	2	201182898	201229406
CASP2	Caspase-2	OID20555	P42575	Inflammation	CASP2	ENSG00000106144	7	143288215	143307696
CASP3	Caspase-3	OID20305	P42574	Cardiometabolic	CASP3	ENSG00000164305	4	184627696	184649509
CASP8	Caspase-8	OID21414	Q14790	Oncology	CASP8	ENSG00000064012	2	201233443	201287711
CBLIF	Cobalamin binding intrinsic factor	OID20179	P27352	Cardiometabolic	CBLIF	ENSG00000134812	11	59829273	59845499
CBLN4	Cerebellin-4	OID21386	Q9NTU7	Oncology	CBLN4	ENSG00000054803	20	55997357	56005519
CC2D1A	Coiled-coil and C2 domain-containing protein 1A	OID20958	Q6P1N0	Neurology	CC2D1A	ENSG00000132024	19	13906201	13930879
CCDC80	Coiled-coil domain-containing protein 80	OID20226	Q76M96	Cardiometabolic	CCDC80	ENSG00000091986	3	112596797	112649530
CCL11	Eotaxin	OID20668	P51671	Inflammation	CCL11	ENSG00000172156	17	34285742	34288334
CCL13	C-C motif chemokine 13	OID20655	Q99616	Inflammation	CCL13	ENSG00000181374	17	34356480	34358610
CCL14	C-C motif chemokine 14	OID20401	Q16627	Cardiometabolic	CCL14	ENSG00000276409	17	35983288	35987004
CCL15	C-C motif chemokine 15	OID20328	Q16663	Cardiometabolic	CCL15	ENSG00000275718	17	35996440	36001553
CCL16	C-C motif chemokine 16	OID20334	O15467	Cardiometabolic	CCL16	ENSG00000275152	17	35976493	35981497
CCL17	C-C motif chemokine 17	OID20745	Q92583	Inflammation	CCL17	ENSG00000102970	16	57404767	57416063
CCL18	C-C motif chemokine 18	OID20395	P55774	Cardiometabolic	CCL18	ENSG00000275385	17	36064272	36072032
CCL19	C-C motif chemokine 19	OID21030	Q99731	Neurology	CCL19	ENSG00000172724	9	34689570	34691276
CCL2	C-C motif chemokine 2	OID21004	P13500	Neurology	CCL2	ENSG00000108691	17	34255218	34257203
CCL20	C-C motif chemokine 20	OID20671	P78556	Inflammation	CCL20	ENSG00000115009	2	227805739	227817564
CCL21	C-C motif chemokine 21	OID20686	O00585	Inflammation	CCL21	ENSG00000137077	9	34709005	34710136
CCL22	C-C motif chemokine 22	OID20765	O00626	Inflammation	CCL22	ENSG00000102962	16	57358783	57366189
CCL23	C-C motif chemokine 23	OID20693	P55773	Inflammation	CCL23	ENSG00000274736	17	36013056	36017972
CCL24	C-C motif chemokine 24	OID20772	O00175	Inflammation	CCL24	ENSG00000106178	7	75810825	75823356
CCL25	C-C motif chemokine 25	OID20674	O15444	Inflammation	CCL25	ENSG00000131142	19	8052318	8062660
CCL26	C-C motif chemokine 26	OID20546	Q9Y258	Inflammation	CCL26	ENSG00000006606	7	75769533	75789896
CCL27	C-C motif chemokine 27	OID20121	Q9Y4X3	Cardiometabolic	CCL27	ENSG00000213927	9	34661880	34664048
CCL28	C-C motif chemokine 28	OID20569	Q9NRJ3	Inflammation	CCL28	ENSG00000151882	5	43376645	43412391
CCL3	C-C motif chemokine 3	OID20610	P10147	Inflammation	CCL3	ENSG00000277632	17	36088256	36090169
CCL4	C-C motif chemokine 4	OID20695	P13236	Inflammation	CCL4	ENSG00000275302	17	36103827	36105621
CCL5	C-C motif chemokine 5	OID20412	P13501	Cardiometabolic	CCL5	ENSG00000271503	17	35871491	35880793
CCL7	C-C motif chemokine 7	OID20523	P80098	Inflammation	CCL7	ENSG00000108688	17	34270221	34272242
CCL8	C-C motif chemokine 8	OID21466	P80075	Oncology	CCL8	ENSG00000108700	17	34319435	34321402
CCN1	CCN family member 1	OID21368	O00622	Oncology	CCN1	ENSG00000142871	1	85580761	85584589
CCN2	CCN family member 2	OID20709	P29279	Inflammation	CCN2	ENSG00000118523	6	131948176	131951372
CCN3	CCN family member 3	OID20299	P48745	Cardiometabolic	CCN3	ENSG00000136999	8	119416446	119424434
CCN4	WNT1-inducible-signaling pathway protein 1	OID21444	O95388	Oncology	CCN4	ENSG00000104415	8	133191039	133231690
CCN5	WNT1-inducible-signaling pathway protein 2	OID21068	O76076	Neurology	CCN5	ENSG00000064205	20	44714844	44728509
CCS	Copper chaperone for superoxide dismutase	OID20973	O14618	Neurology	CCS	ENSG00000173992	11	66593153	66606019
CCT5	T-complex protein 1 subunit epsilon	OID21200	P48643	Oncology	CCT5	ENSG00000150753	5	10249929	10266389
CD109	CD109 antigen	OID21108	Q6YHK3	Neurology	CD109	ENSG00000156535	6	73695785	73828316
CD14	Monocyte differentiation antigen CD14	OID20378	P08571	Cardiometabolic	CD14	ENSG00000170458	5	140631728	140633701
CD160	CD160 antigen	OID20647	O95971	Inflammation	CD160	ENSG00000117281	1	145719471	145739288
CD163	Scavenger receptor cysteine-rich type 1 protein M130	OID20360	Q86VB7	Cardiometabolic	CD163	ENSG00000177575	12	7470811	7503893
CD164	Sialomucin core protein 24	OID21080	Q04900	Neurology	CD164	ENSG00000135535	6	109366514	109382467
CD177	CD177 antigen	OID21119	Q8N6Q3	Neurology	CD177	ENSG00000204936	19	43353686	43363172
CD1C	T-cell surface glycoprotein CD1c	OID21483	P29017	Oncology	CD1C	ENSG00000158481	1	158289923	158294774
CD200	OX-2 membrane glycoprotein	OID20603	P41217	Inflammation	CD200	ENSG00000091972	3	112332347	112362812
CD200R1	Cell surface glycoprotein CD200 receptor 1	OID20595	Q8TD46	Inflammation	CD200R1	ENSG00000163606	3	112921205	112975103
CD207	C-type lectin domain family 4 member K	OID21298	Q9UJ71	Oncology	CD207	ENSG00000116031	2	70830211	70835816
CD209	CD209 antigen	OID20262	Q9NNX6	Cardiometabolic	CD209	ENSG00000090659	19	7739993	7747564
CD22	B-cell receptor CD22	OID20637	P20273	Inflammation	CD22	ENSG00000012124	19	35319261	35347361
CD244	Natural killer cell receptor 2B4	OID20628	Q9BZW8	Inflammation	CD244	ENSG00000122223	1	160830160	160862887
CD27	CD27 antigen	OID21527	P26842	Oncology	CD27	ENSG00000139193	12	6444955	6451718
CD274	Programmed cell death 1 ligand 1	OID20966	Q9NZQ7	Neurology	CD274	ENSG00000120217	9	5450503	5470566
CD276	CD276 antigen	OID20680	Q5ZPR3	Inflammation	CD276	ENSG00000103855	15	73683966	73714514
CD28	T-cell-specific surface glycoprotein CD28	OID21265	P10747	Oncology	CD28	ENSG00000178562	2	203706475	203738912
CD2AP	CD2-associated protein	OID20177	Q9Y5K6	Cardiometabolic	CD2AP	ENSG00000198087	6	47477789	47627263
CD300C	CMRF35-like molecule 6	OID21010	Q08708	Neurology	CD300C	ENSG00000167850	17	74541073	74546115
CD300E	CMRF35-like molecule 2	OID21418	Q496F6	Oncology	CD300E	ENSG00000186407	17	74609885	74623738
CD300LF	CMRF35-like molecule 1	OID21469	Q8TDQ1	Oncology	CD300LF	ENSG00000186074	17	74694311	74712978
CD300LG	CMRF35-like molecule 9	OID21130	Q6UXG3	Neurology	CD300LG	ENSG00000161649	17	43847148	43863639
CD302	CD302 antigen	OID21328	Q8IX05	Oncology	CD302	ENSG00000241399	2	159768628	159798255
CD33	Myeloid cell surface antigen CD33	OID21472	P20138	Oncology	CD33	ENSG00000105383	19	51225064	51243860
CD34	Hematopoietic progenitor cell antigen CD34	OID21025	P28906	Neurology	CD34	ENSG00000174059	1	207880972	207911402
CD38	ADP-ribosyl cyclase/cyclic ADP-ribose hydrolase 1	OID21316	P28907	Oncology	CD38	ENSG00000004468	4	15778275	15853232
CD4	T-cell surface glycoprotein CD4	OID20584	P01730	Inflammation	CD4	ENSG00000010610	12	6786858	6820799
CD40	Tumor necrosis factor receptor superfamily member 5	OID20724	P25942	Inflammation	CD40	ENSG00000101017	20	46118278	46129863
CD40LG	CD40 ligand	OID20616	P29965	Inflammation	CD40LG	ENSG00000102245	X	136648158	136660390
CD46	Membrane cofactor protein	OID20380	P15529	Cardiometabolic	CD46	ENSG00000117335	1	207752054	207795513
CD48	CD48 antigen	OID20692	P09326	Inflammation	CD48	ENSG00000117091	1	160678746	160711831
CD5	T-cell surface glycoprotein CD5	OID21449	P06127	Oncology	CD5	ENSG00000110448	11	61102489	61127852
CD55	Complement decay-accelerating factor	OID20377	P08174	Cardiometabolic	CD55	ENSG00000196352	1	207321532	207386804
CD58	Lymphocyte function-associated antigen 3	OID20716	P19256	Inflammation	CD58	ENSG00000116815	1	116514534	116571039
CD59	CD59 glycoprotein	OID20339	P13987	Cardiometabolic	CD59	ENSG00000085063	11	33703010	33736479
CD6	T-cell differentiation antigen CD6	OID20649	P30203	Inflammation	CD6	ENSG00000013725	11	60971680	61020377
CD63	CD63 antigen	OID20988	P08962	Neurology	CD63	ENSG00000135404	12	55725323	55729707
CD69	Early activation antigen CD69	OID20206	Q07108	Cardiometabolic	CD69	ENSG00000110848	12	9752486	9760901
CD70	CD70 antigen	OID20599	P32970	Inflammation	CD70	ENSG00000125726	19	6583183	6604103
CD74	HLA class II histocompatibility antigen gamma chain	OID21040	P04233	Neurology	CD74	ENSG00000019582	5	150401637	150412969
CD79B	B-cell antigen receptor complex-associated protein beta chain	OID20635	P40259	Inflammation	CD79B	ENSG00000007312	17	63928740	63932336
CD83	CD83 antigen	OID20565	Q01151	Inflammation	CD83	ENSG00000112149	6	14117256	14136918
CD84	SLAM family member 5	OID20607	Q9UIB8	Inflammation	CD84	ENSG00000066294	1	160541095	160579516
CD8A	T-cell surface glycoprotein CD8 alpha chain	OID21018	P01732	Neurology	CD8A	ENSG00000153563	2	86784610	86808396
CD93	Complement component C1q receptor	OID20397	Q9NPY3	Cardiometabolic	CD93	ENSG00000125810	20	23079360	23086324
CD99	CD99 antigen	OID21110	P14209	Neurology	CD99	ENSG00000002586	X	2691187	2741309
CD99L2	CD99 antigen-like protein 2	OID21122	Q8TCZ2	Neurology	CD99L2	ENSG00000102181	X	150766336	150898816
CDC27	Cell division cycle protein 27 homolog	OID21238	P30260	Oncology	CDC27	ENSG00000004897	17	47117703	47189422
CDC37	Hsp90 co-chaperone Cdc37	OID21470	Q16543	Oncology	CDC37	ENSG00000105401	19	10391133	10420121
CDCP1	CUB domain-containing protein 1	OID20940	Q9H5V8	Neurology	CDCP1	ENSG00000163814	3	45082277	45146422
CDH1	Cadherin-1	OID20353	P12830	Cardiometabolic	CDH1	ENSG00000039068	16	68737292	68835537
CDH15	Cadherin-15	OID21005	P55291	Neurology	CDH15	ENSG00000129910	16	89171748	89195492
CDH17	Cadherin-17	OID20134	Q12864	Cardiometabolic	CDH17	ENSG00000079112	8	94127162	94217303
CDH2	Cadherin-2	OID20170	P19022	Cardiometabolic	CDH2	ENSG00000170558	18	27932879	28177946
CDH3	Cadherin-3	OID21008	P22223	Neurology	CDH3	ENSG00000062038	16	68636189	68727468
CDH5	Cadherin-5	OID20243	P33151	Cardiometabolic	CDH5	ENSG00000179776	16	66366622	66404784
CDH6	Cadherin-6	OID20157	P55285	Cardiometabolic	CDH6	ENSG00000113361	5	31193686	31329146
CDHR1	Cadherin-related family member 1	OID20808	Q96JP9	Neurology	CDHR1	ENSG00000148600	10	84194537	84219621
CDHR2	Cadherin-related family member 2	OID21282	Q9BYE9	Oncology	CDHR2	ENSG00000074276	5	176542511	176595974
CDHR5	Cadherin-related family member 5	OID20193	Q9HBB8	Cardiometabolic	CDHR5	ENSG00000099834	11	616577	626078
CDKN1A	Cyclin-dependent kinase inhibitor 1	OID21319	P38936	Oncology	CDKN1A	ENSG00000124762	6	36676460	36687337
CDKN2D	Cyclin-dependent kinase 4 inhibitor D	OID21295	P55273	Oncology	CDKN2D	ENSG00000129355	19	10566460	10569059
CDNF	Cerebral dopamine neurotrophic factor	OID21318	Q49AH0	Oncology	CDNF	ENSG00000185267	10	14819245	14838575
CDON	Cell adhesion molecule-related/down-regulated by oncogenes	OID20754	Q4KMG0	Inflammation	CDON	ENSG00000064309	11	125955796	126063335
CDSN	Corneodesmosin	OID20667	Q15517	Inflammation	CDSN	ENSG00000204539	6	31115087	31120446
CEACAM1	Carcinoembryonic antigen-related cell adhesion molecule 1	OID21528	P13688	Oncology	CEACAM1	ENSG00000079385	19	42507304	42561234
CEACAM21	Carcinoembryonic antigen-related cell adhesion molecule 21	OID20548	Q3KPI0	Inflammation	CEACAM21	ENSG00000007129	19	41549518	41586844
CEACAM3	Carcinoembryonic antigen-related cell adhesion molecule 3	OID21245	P40198	Oncology	CEACAM3	ENSG00000170956	19	41796587	41811554
CEACAM5	Carcinoembryonic antigen-related cell adhesion molecule 5	OID21171	P06731	Oncology	CEACAM5	ENSG00000105388	19	41708585	41730433
CEACAM8	Carcinoembryonic antigen-related cell adhesion molecule 8	OID20102	P31997	Cardiometabolic	CEACAM8	ENSG00000124469	19	42580243	42595055
CEBPB	CCAAT/enhancer-binding protein beta	OID20052	P17676	Cardiometabolic	CEBPB	ENSG00000172216	20	50190830	50192668
CELA3A	Chymotrypsin-like elastase family member 3A	OID20298	P09093	Cardiometabolic	CELA3A	ENSG00000142789	1	22001657	22012542
CEP164	Centrosomal protein of 164 kDa	OID20441	Q9UPV0	Inflammation	CEP164	ENSG00000110274	11	117314557	117413266
CEP20	LisH domain-containing protein FOPNL	OID21209	Q96NB1	Oncology	CEP20	ENSG00000133393	16	15865719	15888625
CEP43	FGFR1 oncogene partner	OID20084	O95684	Cardiometabolic	CEP43	ENSG00000213066	6	166999317	167094789
CEP85	Centrosomal protein of 85 kDa	OID21241	Q6P2H3	Oncology	CEP85	ENSG00000130695	1	26234200	26278808
CERT	Ceramide transfer protein	OID20857	Q9Y5P4	Neurology	CERT1	ENSG00000113163	5	75356345	75512138
CES1	Liver carboxylesterase 1	OID20244	P23141	Cardiometabolic	CES1	ENSG00000198848	16	55802851	55833337
CES2	Cocaine esterase	OID21366	O00748	Oncology	CES2	ENSG00000172831	16	66934444	66945096
CES3	Carboxylesterase 3	OID21340	Q6UWW8	Oncology	CES3	ENSG00000172828	16	66961245	66975149
CETN2	Centrin-2	OID20836	P41208	Neurology	CETN2	ENSG00000147400	X	152826994	152830757
CFC1	Cryptic protein	OID21261	P0CG37	Oncology	CFC1	ENSG00000136698	2	130592165	130599575
CGA	Glycoprotein hormones alpha chain	OID21069	P01215	Neurology	CGA	ENSG00000135346	6	87085498	87095106
CGREF1	Cell growth regulator with EF hand domain protein 1	OID20152	Q99674	Cardiometabolic	CGREF1	ENSG00000138028	2	27098889	27119128
CHAC2	Glutathione-specific gamma-glutamylcyclotransferase 2	OID21230	Q8WUX2	Oncology	CHAC2	ENSG00000143942	2	53767804	53775196
CHEK2	Serine/threonine-protein kinase Chk2	OID20054	O96017	Cardiometabolic	CHEK2	ENSG00000183765	22	28687743	28742422
CHGB	Secretogranin-1	OID21038	P05060	Neurology	CHGB	ENSG00000089199	20	5911510	5925353
CHI3L1	Chitinase-3-like protein 1	OID20399	P36222	Cardiometabolic	CHI3L1	ENSG00000133048	1	203178931	203186704
CHIT1	Chitotriosidase-1	OID20312	Q13231	Cardiometabolic	CHIT1	ENSG00000133063	1	203212827	203273641
CHL1	Neural cell adhesion molecule L1-like protein	OID20366	O00533	Cardiometabolic	CHL1	ENSG00000134121	3	196763	409417
CHMP1A	Charged multivesicular body protein 1a	OID20930	Q9HD42	Neurology	CHMP1A	ENSG00000131165	16	89640816	89657738
CHRDL1	Chordin-like protein 1	OID20771	Q9BU40	Inflammation	CHRDL1	ENSG00000101938	X	110673856	110795819
CHRDL2	Chordin-like protein 2	OID20223	Q6WN34	Cardiometabolic	CHRDL2	ENSG00000054938	11	74696429	74731426
CIAPIN1	Anamorsin	OID21501	Q6FI81	Oncology	CIAPIN1	ENSG00000005194	16	57428187	57447420
CKAP4	Cytoskeleton-associated protein 4	OID20617	Q07065	Inflammation	CKAP4	ENSG00000136026	12	106237881	106304279
CKMT1A_CKMT1B	Creatine kinase U-type, mitochondrial	OID20721	P12532	Inflammation	CKMT1A	ENSG00000223572	15	43692886	43699222
CKMT1A_CKMT1B	Creatine kinase U-type, mitochondrial	OID20721	P12532	Inflammation	CKMT1B	ENSG00000237289	15	43593054	43604901
CLC	Galectin-10	OID20126	Q05315	Cardiometabolic	CLC	ENSG00000105205	19	39731255	39738029
CLEC10A	C-type lectin domain family 10 member A	OID20928	Q8IUN9	Neurology	CLEC10A	ENSG00000132514	17	7074537	7080307
CLEC11A	C-type lectin domain family 11 member A	OID21112	Q9Y240	Neurology	CLEC11A	ENSG00000105472	19	50723364	50725708
CLEC14A	C-type lectin domain family 14 member A	OID21090	Q86T13	Neurology	CLEC14A	ENSG00000176435	14	38254000	38256093
CLEC1A	C-type lectin domain family 1 member A	OID20099	Q8NC01	Cardiometabolic	CLEC1A	ENSG00000150048	12	10069554	10111627
CLEC1B	C-type lectin domain family 1 member B	OID21061	Q9P126	Neurology	CLEC1B	ENSG00000165682	12	9985642	10013424
CLEC4A	C-type lectin domain family 4 member A	OID20573	Q9UMR7	Inflammation	CLEC4A	ENSG00000111729	12	8123617	8138607
CLEC4C	C-type lectin domain family 4 member C	OID20547	Q8WTT0	Inflammation	CLEC4C	ENSG00000198178	12	7729383	7751605
CLEC4D	C-type lectin domain family 4 member D	OID20609	Q8WXI8	Inflammation	CLEC4D	ENSG00000166527	12	8509475	8522366
CLEC4G	C-type lectin domain family 4 member G	OID20590	Q6UXB4	Inflammation	CLEC4G	ENSG00000182566	19	7728957	7733906
CLEC5A	C-type lectin domain family 5 member A	OID20165	Q9NY25	Cardiometabolic	CLEC5A	ENSG00000258227	7	141927357	141947007
CLEC6A	C-type lectin domain family 6 member A	OID21228	Q6EIG7	Oncology	CLEC6A	ENSG00000205846	12	8455962	8478330
CLEC7A	C-type lectin domain family 7 member A	OID20636	Q9BXN2	Inflammation	CLEC7A	ENSG00000172243	12	10116777	10130258
CLIP2	CAP-Gly domain-containing linker protein 2	OID20559	Q9UDT6	Inflammation	CLIP2	ENSG00000106665	7	74289407	74405935
CLMP	CXADR-like membrane protein	OID21419	Q9H6B4	Oncology	CLMP	ENSG00000166250	11	123069872	123195248
CLPP	ATP-dependent Clp protease proteolytic subunit, mitochondrial	OID20910	Q16740	Neurology	CLPP	ENSG00000125656	19	6361531	6370242
CLPS	Colipase	OID21156	P04118	Neurology	CLPS	ENSG00000137392	6	35794982	35797344
CLSPN	Claspin	OID20831	Q9HAW4	Neurology	CLSPN	ENSG00000092853	1	35720218	35769978
CLSTN1	Calsyntenin-1	OID20874	O94985	Neurology	CLSTN1	ENSG00000171603	1	9728926	9823984
CLSTN2	Calsyntenin-2	OID20664	Q9H4D0	Inflammation	CLSTN2	ENSG00000158258	3	139935185	140577397
CLTA	Clathrin light chain A	OID20118	P09496	Cardiometabolic	CLTA	ENSG00000122705	9	36190856	36304781
CLUL1	Clusterin-like protein 1	OID20198	Q15846	Cardiometabolic	CLUL1	ENSG00000079101	18	596988	650334
CNDP1	Beta-Ala-His dipeptidase	OID20347	Q96KN2	Cardiometabolic	CNDP1	ENSG00000150656	18	74534500	74587212
CNPY2	Protein canopy homolog 2	OID20069	Q9Y2B0	Cardiometabolic	CNPY2	ENSG00000257727	12	56309842	56316119
CNPY4	Protein canopy homolog 4	OID21317	Q8N129	Oncology	CNPY4	ENSG00000166997	7	100119634	100125508
CNST	Consortin	OID20127	Q6PJW8	Cardiometabolic	CNST	ENSG00000162852	1	246566444	246668595
CNTN1	Contactin-1	OID20307	Q12860	Cardiometabolic	CNTN1	ENSG00000018236	12	40692439	41072415
CNTN2	Contactin-2	OID21426	Q02246	Oncology	CNTN2	ENSG00000184144	1	205042937	205078289
CNTN3	Contactin-3	OID21092	Q9P232	Neurology	CNTN3	ENSG00000113805	3	74262568	74614659
CNTN4	Contactin-4	OID21117	Q8IWV2	Neurology	CNTN4	ENSG00000144619	3	2098813	3057959
CNTN5	Contactin-5	OID21006	O94779	Neurology	CNTN5	ENSG00000149972	11	99020949	100358885
CNTNAP2	Contactin-associated protein-like 2	OID20556	Q9UHC6	Inflammation	CNTNAP2	ENSG00000174469	7	146116002	148420998
COL18A1	Collagen alpha-1	OID20332	P39060	Cardiometabolic	COL18A1	ENSG00000182871	21	45405165	45513720
COL1A1	Collagen alpha-1	OID20335	P02452	Cardiometabolic	COL1A1	ENSG00000108821	17	50184101	50201632
COL4A1	Collagen alpha-1	OID20208	P02462	Cardiometabolic	COL4A1	ENSG00000187498	13	110148963	110307157
COL6A3	Collagen alpha-3	OID20292	P12111	Cardiometabolic	COL6A3	ENSG00000163359	2	237324003	237414328
COL9A1	Collagen alpha-1	OID20550	P20849	Inflammation	COL9A1	ENSG00000112280	6	70216040	70303084
COLEC12	Collectin-12	OID20738	Q5KU26	Inflammation	COLEC12	ENSG00000158270	18	316737	500722
COMP	Cartilage oligomeric matrix protein	OID20405	P49747	Cardiometabolic	COMP	ENSG00000105664	19	18782773	18791305
COMT	Catechol O-methyltransferase	OID20086	P21964	Cardiometabolic	COMT	ENSG00000093010	22	19941371	19969975
COPE	Coatomer subunit epsilon	OID20797	O14579	Neurology	COPE	ENSG00000105669	19	18899514	18919387
CORO1A	Coronin-1A	OID20286	P31146	Cardiometabolic	CORO1A	ENSG00000102879	16	30182827	30189076
COX5B	Cytochrome c oxidase subunit 5B, mitochondrial	OID21297	P10606	Oncology	COX5B	ENSG00000135940	2	97646062	97648383
CPA1	Carboxypeptidase A1	OID20280	P15085	Cardiometabolic	CPA1	ENSG00000091704	7	130380339	130388114
CPA2	Carboxypeptidase A2	OID21060	P48052	Neurology	CPA2	ENSG00000158516	7	130266863	130289798
CPB1	Carboxypeptidase B	OID20289	P15086	Cardiometabolic	CPB1	ENSG00000153002	3	148791102	148860187
CPE	Carboxypeptidase E	OID21392	P16870	Oncology	CPE	ENSG00000109472	4	165361194	165498547
CPM	Carboxypeptidase M	OID21054	P14384	Neurology	CPM	ENSG00000135678	12	68842197	68971570
CPPED1	Serine/threonine-protein phosphatase CPPED1	OID21053	Q9BRF8	Neurology	CPPED1	ENSG00000103381	16	12659799	12803887
CPVL	Probable serine carboxypeptidase CPVL	OID21435	Q9H3G5	Oncology	CPVL	ENSG00000106066	7	28995235	29195451
CPXM1	Probable carboxypeptidase X1	OID21479	Q96SM3	Oncology	CPXM1	ENSG00000088882	20	2794074	2800627
CR2	Complement receptor type 2	OID20393	P20023	Cardiometabolic	CR2	ENSG00000117322	1	207454230	207489895
CRACR2A	EF-hand calcium-binding domain-containing protein 4B	OID21249	Q9BSW2	Oncology	CRACR2A	ENSG00000130038	12	3606633	3764819
CRADD	Death domain-containing protein CRADD	OID20923	P78560	Neurology	CRADD	ENSG00000169372	12	93677375	93894840
CREG1	Protein CREG1	OID21515	O75629	Oncology	CREG1	ENSG00000143162	1	167529117	167553805
CRELD2	Protein disulfide isomerase CRELD2	OID20751	Q6UXH1	Inflammation	CRELD2	ENSG00000184164	22	49918167	49927540
CRH	Corticoliberin	OID21257	P06850	Oncology	CRH	ENSG00000147571	8	66176376	66178464
CRHBP	Corticotropin-releasing factor-binding protein	OID20747	P24387	Inflammation	CRHBP	ENSG00000145708	5	76953045	76981158
CRHR1	Corticotropin-releasing factor receptor 1	OID20055	P34998	Cardiometabolic	CRHR1	ENSG00000120088	17	45784280	45835828
CRIM1	Cysteine-rich motor neuron 1 protein	OID20701	Q9NZV1	Inflammation	CRIM1	ENSG00000150938	2	36355778	36551135
CRIP2	Cysteine-rich protein 2	OID20901	P52943	Neurology	CRIP2	ENSG00000182809	14	105472962	105480162
CRISP2	Cysteine-rich secretory protein 2	OID21456	P16562	Oncology	CRISP2	ENSG00000124490	6	49692358	49713590
CRKL	Crk-like protein	OID20742	P46109	Inflammation	CRKL	ENSG00000099942	22	20917407	20953747
CRLF1	Cytokine receptor-like factor 1	OID20699	O75462	Inflammation	CRLF1	ENSG00000006016	19	18572220	18607741
CRNN	Cornulin	OID21427	Q9UBG3	Oncology	CRNN	ENSG00000143536	1	152409243	152414263
CRTAC1	Cartilage acidic protein 1	OID20279	Q9NQ79	Cardiometabolic	CRTAC1	ENSG00000095713	10	97865000	98030828
CRTAM	Cytotoxic and regulatory T-cell molecule	OID20914	O95727	Neurology	CRTAM	ENSG00000109943	11	122838500	122872643
CRX	Cone-rod homeobox protein	OID20070	O43186	Cardiometabolic	CRX	ENSG00000105392	19	47819779	47843330
CSF1	Macrophage colony-stimulating factor 1	OID20719	P09603	Inflammation	CSF1	ENSG00000184371	1	109910242	109930992
CSF2RA	Granulocyte-macrophage colony-stimulating factor receptor subunit alpha	OID20915	P15509	Neurology	CSF2RA	ENSG00000198223	X	1268800	1310381
CSF3	Granulocyte colony-stimulating factor	OID20491	P09919	Inflammation	CSF3	ENSG00000108342	17	40015361	40017813
CST3	Cystatin-C	OID20400	P01034	Cardiometabolic	CST3	ENSG00000101439	20	23626706	23638473
CST5	Cystatin-D	OID20995	P28325	Neurology	CST5	ENSG00000170367	20	23875934	23879748
CST6	Cystatin-M	OID20293	Q15828	Cardiometabolic	CST6	ENSG00000175315	11	66012008	66013505
CST7	Cystatin-F	OID20704	O76096	Inflammation	CST7	ENSG00000077984	20	24949269	24959928
CSTB	Cystatin-B	OID20294	P04080	Cardiometabolic	CSTB	ENSG00000160213	21	43772511	43776330
CTF1	Cardiotrophin-1	OID20061	Q16619	Cardiometabolic	CTF1	ENSG00000150281	16	30896614	30903547
CTRB1	Chymotrypsinogen B	OID21150	P17538	Neurology	CTRB1	ENSG00000168925	16	75218988	75226338
CTRC	Chymotrypsin-C	OID20752	Q99895	Inflammation	CTRC	ENSG00000162438	1	15438442	15449242
CTSB	Cathepsin B	OID20276	P07858	Cardiometabolic	CTSB	ENSG00000164733	8	11842524	11869533
CTSC	Dipeptidyl peptidase 1	OID20679	P53634	Inflammation	CTSC	ENSG00000109861	11	88265069	88359684
CTSD	Cathepsin D	OID20358	P07339	Cardiometabolic	CTSD	ENSG00000117984	11	1752752	1764573
CTSF	Cathepsin F	OID21500	Q9UBX1	Oncology	CTSF	ENSG00000174080	11	66563464	66568879
CTSH	Pro-cathepsin H [Cleaved into: Cathepsin H mini chain; Cathepsin H]	OID20113	P09668	Cardiometabolic	CTSH	ENSG00000103811	15	78921058	78949574
CTSL	Cathepsin L1	OID20228	P07711	Cardiometabolic	CTSL	ENSG00000135047	9	87724051	87731469
CTSO	Cathepsin O	OID20660	P43234	Inflammation	CTSO	ENSG00000256043	4	155921580	155953912
CTSS	Cathepsin S	OID21056	P25774	Neurology	CTSS	ENSG00000163131	1	150730079	150765957
CTSV	Cathepsin L2	OID21405	O60911	Oncology	CTSV	ENSG00000136943	9	97029677	97156556
CTSZ	Cathepsin Z	OID20365	Q9UBR2	Cardiometabolic	CTSZ	ENSG00000101160	20	58985686	59008238
CX3CL1	Fractalkine	OID20976	P78423	Neurology	CX3CL1	ENSG00000006210	16	57372477	57385044
CXADR	Coxsackievirus and adenovirus receptor	OID20561	P78310	Inflammation	CXADR	ENSG00000154639	21	17513043	17593579
CXCL1	Growth-regulated alpha protein	OID20762	P09341	Inflammation	CXCL1	ENSG00000163739	4	73869393	73871308
CXCL10	C-X-C motif chemokine 10	OID20697	P02778	Inflammation	CXCL10	ENSG00000169245	4	76021118	76023497
CXCL11	C-X-C motif chemokine 11	OID21042	O14625	Neurology	CXCL11	ENSG00000169248	4	76033682	76041415
CXCL12	Stromal cell-derived factor 1	OID20464	P48061	Inflammation	CXCL12	ENSG00000107562	10	44370165	44386493
CXCL13	C-X-C motif chemokine 13	OID21024	O43927	Neurology	CXCL13	ENSG00000156234	4	77511753	77611834
CXCL14	C-X-C motif chemokine 14	OID20458	O95715	Inflammation	CXCL14	ENSG00000145824	5	135570679	135579279
CXCL16	C-X-C motif chemokine 16	OID20282	Q9H2A7	Cardiometabolic	CXCL16	ENSG00000161921	17	4733533	4739928
CXCL17	C-X-C motif chemokine 17	OID20622	Q6UXB2	Inflammation	CXCL17	ENSG00000189377	19	42428278	42442946
CXCL3	C-X-C motif chemokine 3	OID20788	P19876	Inflammation	CXCL3	ENSG00000163734	4	74036589	74038807
CXCL5	C-X-C motif chemokine 5	OID20207	P42830	Cardiometabolic	CXCL5	ENSG00000163735	4	73995642	73998677
CXCL6	C-X-C motif chemokine 6	OID20613	P80162	Inflammation	CXCL6	ENSG00000124875	4	73836640	73849064
CXCL8	Interleukin-8	OID20153	P10145	Cardiometabolic	CXCL8	ENSG00000169429	4	73740541	73743716
CXCL8	Interleukin-8	OID20631	P10145	Inflammation	CXCL8	ENSG00000169429	4	73740541	73743716
CXCL8	Interleukin-8	OID20997	P10145	Neurology	CXCL8	ENSG00000169429	4	73740541	73743716
CXCL8	Interleukin-8	OID21430	P10145	Oncology	CXCL8	ENSG00000169429	4	73740541	73743716
CXCL9	C-X-C motif chemokine 9	OID20675	Q07325	Inflammation	CXCL9	ENSG00000138755	4	76001275	76007509
DAB2	Disabled homolog 2	OID21428	P98082	Oncology	DAB2	ENSG00000153071	5	39371675	39462300
DAG1	Dystroglycan	OID20774	Q14118	Inflammation	DAG1	ENSG00000173402	3	49468703	49535618
DAPP1	Dual adapter for phosphotyrosine and 3-phosphotyrosine and 3-phosphoinositide	OID20524	Q9UN19	Inflammation	DAPP1	ENSG00000070190	4	99816827	99870190
DARS1	Aspartate--tRNA ligase, cytoplasmic	OID20903	P14868	Neurology	DARS1	ENSG00000115866	2	135905881	135986100
DBI	Acyl-CoA-binding protein	OID21143	P07108	Neurology	DBI	ENSG00000155368	2	119366924	119372550
DBNL	Drebrin-like protein	OID20681	Q9UJU6	Inflammation	DBNL	ENSG00000136279	7	44044640	44069456
DCBLD2	Discoidin, CUB and LCCL domain-containing protein 2	OID21474	Q96PD2	Oncology	DCBLD2	ENSG00000057019	3	98795941	98901695
DCN	Decorin	OID20106	P07585	Cardiometabolic	DCN	ENSG00000011465	12	91140484	91183217
DCTN1	Dynactin subunit 1	OID21399	Q14203	Oncology	DCTN1	ENSG00000204843	2	74361154	74392087
DCTN2	Dynactin subunit 2	OID21334	Q13561	Oncology	DCTN2	ENSG00000175203	12	57529633	57547224
DCTN6	Dynactin subunit 6	OID20879	O00399	Neurology	DCTN6	ENSG00000104671	8	30156319	30183639
DCTPP1	dCTP pyrophosphatase 1	OID20148	Q9H773	Cardiometabolic	DCTPP1	ENSG00000179958	16	30423615	30430030
DCXR	L-xylulose reductase	OID21480	Q7Z4W1	Oncology	DCXR	ENSG00000169738	17	82035136	82037709
DDAH1	Dimethylarginine dimethylaminohydrolase 1	OID21299	O94760	Oncology	DDAH1	ENSG00000153904	1	85318481	85578363
DDC	Aromatic-L-amino-acid decarboxylase	OID20215	P20711	Cardiometabolic	DDC	ENSG00000132437	7	50458436	50565405
DDR1	Epithelial discoidin domain-containing receptor 1	OID21009	Q08345	Neurology	DDR1	ENSG00000204580	6	30876421	30900156
DDX58	Antiviral innate immune response receptor RIG-I	OID21226	O95786	Oncology	DDX58	ENSG00000107201	9	32455302	32526208
DECR1	2,4-dienoyl-CoA reductase, mitochondrial	OID20579	Q16698	Inflammation	DECR1	ENSG00000104325	8	90001405	90053633
DEFA1_DEFA1B	Neutrophil defensin 1	OID20344	P59665	Cardiometabolic	DEFA1	ENSG00000206047	8	6977649	6980092
DEFA1_DEFA1B	Neutrophil defensin 1	OID20344	P59665	Cardiometabolic	DEFA1B	ENSG00000240247	8	6996766	6999198
DEFB4A_DEFB4B	Beta-defensin 4A	OID21373	O15263	Oncology	DEFB4A	ENSG00000171711	8	7894677	7896716
DEFB4A_DEFB4B	Beta-defensin 4A	OID21373	O15263	Oncology	DEFB4B	ENSG00000177257	8	7414855	7416863
DFFA	DNA fragmentation factor subunit alpha	OID20620	O00273	Inflammation	DFFA	ENSG00000160049	1	10456522	10472529
DGKZ	Diacylglycerol kinase zeta	OID20466	Q13574	Inflammation	DGKZ	ENSG00000149091	11	46332905	46380554
DIABLO	Diablo homolog, mitochondrial	OID20184	Q9NR28	Cardiometabolic	DIABLO	ENSG00000184047	12	122207663	122227456
DKK1	Dickkopf-related protein 1	OID21066	O94907	Neurology	DKK1	ENSG00000107984	10	52314281	52318042
DKK3	Dickkopf-related protein 3	OID20264	Q9UBP4	Cardiometabolic	DKK3	ENSG00000050165	11	11956207	12009769
DKK4	Dickkopf-related protein 4	OID20934	Q9UBT3	Neurology	DKK4	ENSG00000104371	8	42374063	42377229
DKKL1	Dickkopf-like protein 1	OID21313	Q9UK85	Oncology	DKKL1	ENSG00000104901	19	49361783	49375116
DLK1	Protein delta homolog 1	OID20295	P80370	Cardiometabolic	DLK1	ENSG00000185559	14	100725705	100738224
DLL1	Delta-like protein 1	OID21525	O00548	Oncology	DLL1	ENSG00000198719	6	170282206	170306565
DNAJA2	DnaJ homolog subfamily A member 2	OID20627	O60884	Inflammation	DNAJA2	ENSG00000069345	16	46955362	46973674
DNAJB1	DnaJ homolog subfamily B member 1	OID21363	P25685	Oncology	DNAJB1	ENSG00000132002	19	14514769	14560391
DNAJB8	DnaJ homolog subfamily B member 8	OID20093	Q8NHS0	Cardiometabolic	DNAJB8	ENSG00000179407	3	128462437	128466968
DNER	Delta and Notch-like epidermal growth factor-related receptor	OID20712	Q8NFT8	Inflammation	DNER	ENSG00000187957	2	229357629	229714555
DNMBP	Dynamin-binding protein	OID20956	Q6XZF7	Neurology	DNMBP	ENSG00000107554	10	99875577	100009947
DNPH1	2'-deoxynucleoside 5'-phosphate N-hydrolase 1	OID20744	O43598	Inflammation	DNPH1	ENSG00000112667	6	43225629	43229481
DOK2	Docking protein 2	OID20138	O60496	Cardiometabolic	DOK2	ENSG00000147443	8	21908873	21913690
DPEP1	Dipeptidase 1	OID20897	P16444	Neurology	DPEP1	ENSG00000015413	16	89613308	89638456
DPEP2	Dipeptidase 2	OID21305	Q9H4A9	Oncology	DPEP2	ENSG00000167261	16	67987394	68000586
DPP10	Inactive dipeptidyl peptidase 10	OID20527	Q8N608	Inflammation	DPP10	ENSG00000175497	2	114442299	115845780
DPP4	Dipeptidyl peptidase 4	OID20406	P27487	Cardiometabolic	DPP4	ENSG00000197635	2	161992245	162074394
DPP6	Dipeptidyl aminopeptidase-like protein 6	OID21354	P42658	Oncology	DPP6	ENSG00000130226	7	153887097	154894285
DPP7	Dipeptidyl peptidase 2	OID20142	Q9UHL4	Cardiometabolic	DPP7	ENSG00000176978	9	137110546	137115177
DPT	Dermatopontin	OID20278	Q07507	Cardiometabolic	DPT	ENSG00000143196	1	168695468	168729206
DPY30	Protein dpy-30 homolog	OID21410	Q9C005	Oncology	DPY30	ENSG00000162961	2	31867809	32039805
DRAXIN	Draxin	OID20917	Q8NBI3	Neurology	DRAXIN	ENSG00000162490	1	11691710	11725857
DRG2	Developmentally-regulated GTP-binding protein 2	OID21335	P55039	Oncology	DRG2	ENSG00000108591	17	18087892	18107970
DSC2	Desmocollin-2	OID21079	Q02487	Neurology	DSC2	ENSG00000134755	18	31058840	31102522
DSG2	Desmoglein-2	OID21113	Q14126	Neurology	DSG2	ENSG00000046604	18	31498177	31549008
DSG3	Desmoglein-3	OID21460	P32926	Oncology	DSG3	ENSG00000134757	18	31447741	31478702
DSG4	Desmoglein-4	OID21325	Q86SJ6	Oncology	DSG4	ENSG00000175065	18	31376777	31414912
DTX3	Probable E3 ubiquitin-protein ligase DTX3	OID21349	Q8N9I9	Oncology	DTX3	ENSG00000178498	12	57604622	57609804
DUOX2	Dual oxidase 2	OID20059	Q9NRD8	Cardiometabolic	DUOX2	ENSG00000140279	15	45092650	45114172
DUSP3	Dual specificity protein phosphatase 3	OID20827	P51452	Neurology	DUSP3	ENSG00000108861	17	43766125	43778977
EBAG9	Receptor-binding cancer antigen expressed on SiSo cells	OID20918	O00559	Neurology	EBAG9	ENSG00000147654	8	109539711	109565996
EBI3_IL27	Interleukin-27	OID21389	Q14213_Q8NEV9	Oncology	EBI3	ENSG00000105246	19	4229523	4237528
ECE1	Endothelin-converting enzyme 1	OID20891	P42892	Neurology	ECE1	ENSG00000117298	1	21217247	21345572
EDA2R	Tumor necrosis factor receptor superfamily member 27	OID21451	Q9HAV5	Oncology	EDA2R	ENSG00000131080	X	66595637	66639298
EDAR	Tumor necrosis factor receptor superfamily member EDAR	OID20525	Q9UNE0	Inflammation	EDAR	ENSG00000135960	2	108894471	108989372
EDIL3	EGF-like repeat and discoidin I-like domain-containing protein 3	OID20081	O43854	Cardiometabolic	EDIL3	ENSG00000164176	5	83940554	84384880
EFEMP1	EGF-containing fibulin-like extracellular matrix protein 1	OID20414	Q12805	Cardiometabolic	EFEMP1	ENSG00000115380	2	55865967	55924139
EFNA1	Ephrin-A1	OID21125	P20827	Neurology	EFNA1	ENSG00000169242	1	155127876	155134899
EFNA4	Ephrin-A4	OID20935	P52798	Neurology	EFNA4	ENSG00000243364	1	155063737	155069553
EGF	Pro-epidermal growth factor	OID20698	P01133	Inflammation	EGF	ENSG00000138798	4	109912883	110013766
EGFL7	Epidermal growth factor-like protein 7	OID21252	Q9UHF1	Oncology	EGFL7	ENSG00000172889	9	136658856	136672678
EGFR	Epidermal growth factor receptor	OID20319	P00533	Cardiometabolic	EGFR	ENSG00000146648	7	55019017	55211628
EGLN1	Egl nine homolog 1	OID20572	Q9GZT9	Inflammation	EGLN1	ENSG00000135766	1	231363751	231422287
EIF4B	Eukaryotic translation initiation factor 4B	OID21000	P23588	Neurology	EIF4B	ENSG00000063046	12	53006282	53042215
EIF4EBP1	Eukaryotic translation initiation factor 4E-binding protein 1	OID20162	Q13541	Cardiometabolic	EIF4EBP1	ENSG00000187840	8	38030534	38060365
EIF4G1	Eukaryotic translation initiation factor 4 gamma 1	OID20625	Q04637	Inflammation	EIF4G1	ENSG00000114867	3	184314495	184335358
EIF5A	Eukaryotic translation initiation factor 5A-1	OID20423	P63241	Inflammation	EIF5A	ENSG00000132507	17	7306999	7312463
ELOA	Elongin-A	OID21337	Q14241	Oncology	ELOA	ENSG00000011007	1	23743448	23762059
ENAH	Protein enabled homolog	OID20497	Q8N8S7	Inflammation	ENAH	ENSG00000154380	1	225486829	225653142
ENG	Endoglin	OID20287	P17813	Cardiometabolic	ENG	ENSG00000106991	9	127815013	127854658
ENO1	Alpha-enolase	OID21037	P06733	Neurology	ENO1	ENSG00000074800	1	8861000	8879190
ENO2	Gamma-enolase	OID21046	P09104	Neurology	ENO2	ENSG00000111674	12	6913745	6923698
ENPP2	Ectonucleotide pyrophosphatase/phosphodiesterase family member 2	OID20288	Q13822	Cardiometabolic	ENPP2	ENSG00000136960	8	119557086	119673453
ENPP5	Ectonucleotide pyrophosphatase/phosphodiesterase family member 5	OID20736	Q9UJA9	Inflammation	ENPP5	ENSG00000112796	6	46159185	46170980
ENPP7	Ectonucleotide pyrophosphatase/phosphodiesterase family member 7	OID20689	Q6UWV6	Inflammation	ENPP7	ENSG00000182156	17	79730943	79742219
ENTPD2	Ectonucleoside triphosphate diphosphohydrolase 2	OID21260	Q9Y5L3	Oncology	ENTPD2	ENSG00000054179	9	137048107	137054061
ENTPD5	Ectonucleoside triphosphate diphosphohydrolase 5	OID20104	O75356	Cardiometabolic	ENTPD5	ENSG00000187097	14	73958010	74019399
ENTPD6	Ectonucleoside triphosphate diphosphohydrolase 6	OID20100	O75354	Cardiometabolic	ENTPD6	ENSG00000197586	20	25195693	25228075
EPCAM	Epithelial cell adhesion molecule	OID20743	P16422	Inflammation	EPCAM	ENSG00000119888	2	47345158	47387601
EPHA1	Ephrin type-A receptor 1	OID20677	P21709	Inflammation	EPHA1	ENSG00000146904	7	143390289	143408856
EPHA10	Ephrin type-A receptor 10	OID20840	Q5JZY3	Neurology	EPHA10	ENSG00000183317	1	37713880	37765133
EPHA2	Ephrin type-A receptor 2	OID21342	P29317	Oncology	EPHA2	ENSG00000142627	1	16124337	16156069
EPHB4	Ephrin type-B receptor 4	OID20242	P54760	Cardiometabolic	EPHB4	ENSG00000196411	7	100802565	100827523
EPHB6	Ephrin type-B receptor 6	OID20982	O15197	Neurology	EPHB6	ENSG00000106123	7	142855061	142871094
EPHX2	Bifunctional epoxide hydrolase 2 [Includes: Cytosolic epoxide hydrolase 2]	OID20119	P34913	Cardiometabolic	EPHX2	ENSG00000120915	8	27490781	27545564
EPO	Erythropoietin	OID20522	P01588	Inflammation	EPO	ENSG00000130427	7	100720468	100723700
EPS8L2	Epidermal growth factor receptor kinase substrate 8-like protein 2	OID21397	Q9H6S3	Oncology	EPS8L2	ENSG00000177106	11	694438	727727
ERBB2	Receptor tyrosine-protein kinase erbB-2	OID21520	P04626	Oncology	ERBB2	ENSG00000141736	17	39687914	39730426
ERBB3	Receptor tyrosine-protein kinase erbB-3	OID20705	P21860	Inflammation	ERBB3	ENSG00000065361	12	56076799	56103505
ERBB4	Receptor tyrosine-protein kinase erbB-4	OID21510	Q15303	Oncology	ERBB4	ENSG00000178568	2	211375717	212538841
ERBIN	Erbin	OID21323	Q96RT1	Oncology	ERBIN	ENSG00000112851	5	65926556	66082546
EREG	Proepiregulin [Cleaved into: Epiregulin]	OID20905	O14944	Neurology	EREG	ENSG00000124882	4	74365145	74388749
ERP44	Endoplasmic reticulum resident protein 44	OID21338	Q9BS26	Oncology	ERP44	ENSG00000023318	9	99979185	100099052
ESAM	Endothelial cell-selective adhesion molecule	OID20270	Q96AP7	Cardiometabolic	ESAM	ENSG00000149564	11	124752583	124762290
ESM1	Endothelial cell-specific molecule 1	OID20758	Q9NQ30	Inflammation	ESM1	ENSG00000164283	5	54977867	55022671
EZR	Ezrin	OID21017	P15311	Neurology	EZR	ENSG00000092820	6	158765741	158819368
F11R	Junctional adhesion molecule A	OID21151	Q9Y624	Neurology	F11R	ENSG00000158769	1	160995211	161021343
F2R	Proteinase-activated receptor 1	OID20691	P25116	Inflammation	F2R	ENSG00000181104	5	76716126	76735770
F3	Tissue factor	OID21440	P13726	Oncology	F3	ENSG00000117525	1	94529173	94541759
F7	Coagulation factor VII	OID20372	P08709	Cardiometabolic	F7	ENSG00000057593	13	113105788	113120685
F9	Coagulation factor IX	OID20349	P00740	Cardiometabolic	F9	ENSG00000101981	X	139530739	139563459
FABP1	Fatty acid-binding protein, liver	OID20778	P07148	Inflammation	FABP1	ENSG00000163586	2	88122982	88128062
FABP2	Fatty acid-binding protein, intestinal	OID20200	P12104	Cardiometabolic	FABP2	ENSG00000145384	4	119317250	119322138
FABP4	Fatty acid-binding protein, adipocyte	OID20245	P15090	Cardiometabolic	FABP4	ENSG00000170323	8	81478419	81483236
FABP5	Fatty acid-binding protein 5	OID21043	Q01469	Neurology	FABP5	ENSG00000164687	8	81280536	81284777
FABP6	Gastrotropin	OID20076	P51161	Cardiometabolic	FABP6	ENSG00000170231	5	160187367	160238735
FABP9	Fatty acid-binding protein 9	OID20501	Q0Z7S8	Inflammation	FABP9	ENSG00000205186	8	81458253	81461579
FADD	FAS-associated death domain protein	OID20151	Q13158	Cardiometabolic	FADD	ENSG00000168040	11	70203296	70207390
FAM3B	Protein FAM3B	OID21372	P58499	Oncology	FAM3B	ENSG00000183844	21	41304212	41357727
FAM3C	Protein FAM3C	OID20233	Q92520	Cardiometabolic	FAM3C	ENSG00000196937	7	121348878	121396364
FAP	Prolyl endopeptidase FAP	OID20330	Q12884	Cardiometabolic	FAP	ENSG00000078098	2	162170684	162245151
FAS	Tumor necrosis factor receptor superfamily member 6	OID20316	P25445	Cardiometabolic	FAS	ENSG00000026103	10	88953813	89029605
FASLG	Tumor necrosis factor ligand superfamily member 6	OID20665	P48023	Inflammation	FASLG	ENSG00000117560	1	172659103	172666876
FBP1	Fructose-1,6-bisphosphatase 1	OID20227	P09467	Cardiometabolic	FBP1	ENSG00000165140	9	94603133	94640249
FCAR	Immunoglobulin alpha Fc receptor	OID20564	P24071	Inflammation	FCAR	ENSG00000186431	19	54874235	54891420
FCER2	Low affinity immunoglobulin epsilon Fc receptor	OID21133	P06734	Neurology	FCER2	ENSG00000104921	19	7688758	7702146
FCGR2A	Low affinity immunoglobulin gamma Fc region receptor II-a	OID20391	P12318	Cardiometabolic	FCGR2A	ENSG00000143226	1	161505430	161524013
FCGR2B	Low affinity immunoglobulin gamma Fc region receptor II-b	OID21215	P31994	Oncology	FCGR2B	ENSG00000072694	1	161663143	161678654
FCGR3B	Low affinity immunoglobulin gamma Fc region receptor III-B	OID20387	O75015	Cardiometabolic	FCGR3B	ENSG00000162747	1	161623196	161631963
FCN2	Ficolin-2	OID20382	Q15485	Cardiometabolic	FCN2	ENSG00000160339	9	134880810	134887523
FCRL1	Fc receptor-like protein 1	OID20172	Q96LA6	Cardiometabolic	FCRL1	ENSG00000163534	1	157794403	157820120
FCRL2	Fc receptor-like protein 2	OID20639	Q96LA5	Inflammation	FCRL2	ENSG00000132704	1	157745733	157777132
FCRL3	Fc receptor-like protein 3	OID20443	Q96P31	Inflammation	FCRL3	ENSG00000160856	1	157674321	157700769
FCRL5	Fc receptor-like protein 5	OID21111	Q96RD9	Neurology	FCRL5	ENSG00000143297	1	157513377	157552515
FCRL6	Fc receptor-like protein 6	OID20529	Q6DN72	Inflammation	FCRL6	ENSG00000181036	1	159800511	159816257
FCRLB	Fc receptor-like B	OID21193	Q6BAA4	Oncology	FCRLB	ENSG00000162746	1	161721563	161728143
FEN1	Flap endonuclease 1	OID21192	P39748	Oncology	FEN1	ENSG00000168496	11	61792911	61797238
FES	Tyrosine-protein kinase Fes/Fps	OID21207	P07332	Oncology	FES	ENSG00000182511	15	90883695	90895776
FETUB	Fetuin-B	OID20404	Q9UGM5	Cardiometabolic	FETUB	ENSG00000090512	3	186635969	186653141
FGF19	Fibroblast growth factor 19	OID20715	O95750	Inflammation	FGF19	ENSG00000162344	11	69698238	69704022
FGF2	Fibroblast growth factor 2	OID20503	P09038	Inflammation	FGF2	ENSG00000138685	4	122826708	122898236
FGF21	Fibroblast growth factor 21	OID21402	Q9NSA1	Oncology	FGF21	ENSG00000105550	19	48755524	48758333
FGF23	Fibroblast growth factor 23	OID21411	Q9GZV9	Oncology	FGF23	ENSG00000118972	12	4368227	4379712
FGF5	Fibroblast growth factor 5	OID20490	P12034	Inflammation	FGF5	ENSG00000138675	4	80266639	80336680
FGFBP1	Fibroblast growth factor-binding protein 1	OID21507	Q14512	Oncology	FGFBP1	ENSG00000137440	4	15935577	15938740
FGFR2	Fibroblast growth factor receptor 2	OID21478	P21802	Oncology	FGFR2	ENSG00000066468	10	121478332	121598458
FGR	Tyrosine-protein kinase Fgr	OID20828	P09769	Neurology	FGR	ENSG00000000938	1	27612064	27635185
FHIT	Dinucleosidetriphosphatase	OID20872	P49789	Neurology	FHIT	ENSG00000189283	3	59747277	61251459
FIS1	Mitochondrial fission 1 protein	OID20722	Q9Y3D6	Inflammation	FIS1	ENSG00000214253	7	101239458	101252316
FKBP1B	Peptidyl-prolyl cis-trans isomerase FKBP1B	OID20618	P68106	Inflammation	FKBP1B	ENSG00000119782	2	24049701	24063681
FKBP4	Peptidyl-prolyl cis-trans isomerase FKBP4	OID20960	Q02790	Neurology	FKBP4	ENSG00000004478	12	2794970	2805423
FKBP5	Peptidyl-prolyl cis-trans isomerase FKBP5	OID20937	Q13451	Neurology	FKBP5	ENSG00000096060	6	35573585	35728583
FKBP7	Peptidyl-prolyl cis-trans isomerase FKBP7	OID20846	Q9Y680	Neurology	FKBP7	ENSG00000079150	2	178463664	178478600
FLI1	Friend leukemia integration 1 transcription factor	OID21239	Q01543	Oncology	FLI1	ENSG00000151702	11	128686535	128813267
FLRT2	Leucine-rich repeat transmembrane protein FLRT2	OID20946	O43155	Neurology	FLRT2	ENSG00000185070	14	85530144	85654428
FLT1	Vascular endothelial growth factor receptor 1	OID21301	P17948	Oncology	FLT1	ENSG00000102755	13	28300346	28495145
FLT3	Receptor-type tyrosine-protein kinase FLT3	OID21272	P36888	Oncology	FLT3	ENSG00000122025	13	28003274	28100592
FLT3LG	Fms-related tyrosine kinase 3 ligand	OID20661	P49771	Inflammation	FLT3LG	ENSG00000090554	19	49474207	49486231
FLT4	Vascular endothelial growth factor receptor 3	OID21491	P35916	Oncology	FLT4	ENSG00000037280	5	180601506	180649624
FMNL1	Formin-like protein 1	OID20884	O95466	Neurology	FMNL1	ENSG00000184922	17	45221444	45247319
FMR1	Synaptic functional regulator FMR1	OID21233	Q06787	Oncology	FMR1	ENSG00000102081	X	147911919	147951125
FOLR1	Folate receptor alpha	OID21529	P15328	Oncology	FOLR1	ENSG00000110195	11	72189558	72196323
FOLR2	Folate receptor beta	OID21062	P14207	Neurology	FOLR2	ENSG00000165457	11	72216601	72221950
FOLR3	Folate receptor gamma	OID21485	P41439	Oncology	FOLR3	ENSG00000110203	11	72114869	72139892
FOSB	Protein fosB	OID20791	P53539	Neurology	FOSB	ENSG00000125740	19	45467995	45475179
FOXO1	Forkhead box protein O1	OID20515	Q12778	Inflammation	FOXO1	ENSG00000150907	13	40555667	40666641
FOXO3	Forkhead box protein O3	OID21271	O43524	Oncology	FOXO3	ENSG00000118689	6	108559835	108684774
FRZB	Secreted frizzled-related protein 3	OID20968	Q92765	Neurology	FRZB	ENSG00000162998	2	182833275	182866637
FST	Follistatin	OID20770	P19883	Inflammation	FST	ENSG00000134363	5	53480626	53487134
FSTL3	Follistatin-related protein 3	OID20782	O95633	Inflammation	FSTL3	ENSG00000070404	19	676392	683392
FUCA1	Tissue alpha-L-fucosidase	OID20261	P04066	Cardiometabolic	FUCA1	ENSG00000179163	1	23845077	23868290
FURIN	Furin	OID21514	P09958	Oncology	FURIN	ENSG00000140564	15	90868588	90883564
FUS	RNA-binding protein FUS	OID21256	P35637	Oncology	FUS	ENSG00000089280	16	31180138	31191605
FUT3_FUT5	Galactoside 3_5	OID21013	P21217_Q11128	Neurology	FUT3	ENSG00000171124	19	5842888	5851471
FUT3_FUT5	Galactoside 3_5	OID21013	P21217_Q11128	Neurology	FUT5	ENSG00000130383	19	5865826	5870540
FUT8	Alpha-	OID20992	Q9BYC5	Neurology	FUT8	ENSG00000033170	14	65410592	65744121
FXN	Frataxin, mitochondrial	OID21442	Q16595	Oncology	FXN	ENSG00000165060	9	69035751	69079076
FXYD5	FXYD domain-containing ion transport regulator 5	OID20463	Q96DB9	Inflammation	FXYD5	ENSG00000089327	19	35154730	35169881
FYB1	FYN-binding protein 1	OID21140	O15117	Neurology	FYB1	ENSG00000082074	5	39105252	39274528
GAL	Galanin peptides [Cleaved into: Galanin; Galanin message-associated peptide]	OID20727	P22466	Inflammation	GAL	ENSG00000069482	11	68683779	68691175
GALNT10	Polypeptide N-acetylgalactosaminyltransferase 10	OID21371	Q86SR1	Oncology	GALNT10	ENSG00000164574	5	154190730	154420984
GALNT2	Polypeptide N-acetylgalactosaminyltransferase 2	OID21423	Q10471	Oncology	GALNT2	ENSG00000143641	1	230057990	230282122
GALNT3	Polypeptide N-acetylgalactosaminyltransferase 3	OID20471	Q14435	Inflammation	GALNT3	ENSG00000115339	2	165747588	165794659
GALNT7	N-acetylgalactosaminyltransferase 7	OID21377	Q86SF2	Oncology	GALNT7	ENSG00000109586	4	173168811	173323967
GAS6	Growth arrest-specific protein 6	OID20318	Q14393	Cardiometabolic	GAS6	ENSG00000183087	13	113820549	113864076
GBP2	Guanylate-binding protein 2	OID20489	P32456	Inflammation	GBP2	ENSG00000162645	1	89106132	89150456
GBP4	Guanylate-binding protein 4	OID20845	Q96PP9	Neurology	GBP4	ENSG00000162654	1	89181144	89198942
GCG	Glucagon [Cleaved into: Glicentin; Glicentin-related polypeptide]	OID21263	P01275	Oncology	GCG	ENSG00000115263	2	162142882	162152404
GCNT1	Beta-1,3-galactosyl-O-glycosyl-glycoprotein beta-1,6-N-acetylglucosaminyltransferase	OID21379	Q02742	Oncology	GCNT1	ENSG00000187210	9	76419850	76651203
GDF15	Growth/differentiation factor 15	OID20251	Q99988	Cardiometabolic	GDF15	ENSG00000130513	19	18374731	18389176
GDF2	Growth/differentiation factor 2	OID20202	Q9UK05	Cardiometabolic	GDF2	ENSG00000263761	10	47322454	47327588
GDNF	Glial cell line-derived neurotrophic factor	OID20861	P39905	Neurology	GDNF	ENSG00000168621	5	37812677	37840041
GFAP	Glial fibrillary acidic protein	OID21247	P14136	Oncology	GFAP	ENSG00000131095	17	44903159	44916937
GFER	FAD-linked sulfhydryl oxidase ALR	OID21259	P55789	Oncology	GFER	ENSG00000127554	16	1984193	1987749
GFOD2	Glucose-fructose oxidoreductase domain-containing protein 2	OID21216	Q3B7J2	Oncology	GFOD2	ENSG00000141098	16	67674531	67719339
GFRA1	GDNF family receptor alpha-1	OID21457	P56159	Oncology	GFRA1	ENSG00000151892	10	116056925	116276803
GFRA2	GDNF family receptor alpha-2	OID21330	O00451	Oncology	GFRA2	ENSG00000168546	8	21690398	21812357
GFRA3	GDNF family receptor alpha-3	OID20933	O60609	Neurology	GFRA3	ENSG00000146013	5	138252380	138274621
GGA1	ADP-ribosylation factor-binding protein GGA1	OID20838	Q9UJY5	Neurology	GGA1	ENSG00000100083	22	37608725	37633564
GGH	Gamma-glutamyl hydrolase	OID20416	Q92820	Cardiometabolic	GGH	ENSG00000137563	8	63014881	63039407
GGT1	Glutathione hydrolase 1 proenzyme	OID21075	P19440	Neurology	GGT1	ENSG00000100031	22	24594811	24629005
GGT5	Glutathione hydrolase 5 proenzyme	OID20909	P36269	Neurology	GGT5	ENSG00000099998	22	24219654	24245108
GH1	Somatotropin	OID20220	P01241	Cardiometabolic	GH1	ENSG00000259384	17	63917200	63918839
GH2	Growth hormone variant	OID21168	P01242	Oncology	GH2	ENSG00000136487	17	63880215	63881944
GHRHR	Growth hormone-releasing hormone receptor	OID20841	Q02643	Neurology	GHRHR	ENSG00000106128	7	30938669	30993254
GHRL	Appetite-regulating hormone	OID20175	Q9UBU3	Cardiometabolic	GHRL	ENSG00000157017	3	10285666	10292947
GKN1	Gastrokine-1	OID20885	Q9NS71	Neurology	GKN1	ENSG00000169605	2	68974573	68980980
GLB1	Beta-galactosidase	OID20949	P16278	Neurology	GLB1	ENSG00000170266	3	32996609	33097202
GLO1	Lactoylglutathione lyase	OID20107	Q04760	Cardiometabolic	GLO1	ENSG00000124767	6	38675925	38703145
GLOD4	Glyoxalase domain-containing protein 4	OID20710	Q9HC38	Inflammation	GLOD4	ENSG00000167699	17	757097	782294
GLRX	Glutaredoxin-1	OID20195	P35754	Cardiometabolic	GLRX	ENSG00000173221	5	95751319	95822726
GLT8D2	Glycosyltransferase 8 domain-containing protein 2	OID20825	Q9H1C3	Neurology	GLT8D2	ENSG00000120820	12	103988987	104064183
GMPR	GMP reductase 1	OID20641	P36959	Inflammation	GMPR	ENSG00000137198	6	16238587	16295549
GNE	Bifunctional UDP-N-acetylglucosamine 2-epimerase/N-acetylmannosamine kinase	OID21231	Q9Y223	Oncology	GNE	ENSG00000159921	9	36214441	36277042
GNLY	Granulysin	OID21132	P22749	Neurology	GNLY	ENSG00000115523	2	85685175	85698852
GOLM2	Protein CASC4	OID21044	Q6P4E1	Neurology	GOLM2	ENSG00000166734	15	44288719	44415758
GOPC	Golgi-associated PDZ and coiled-coil motif-containing protein	OID20551	Q9HD26	Inflammation	GOPC	ENSG00000047932	6	117560269	117602542
GP1BA	Platelet glycoprotein Ib alpha chain	OID20381	P07359	Cardiometabolic	GP1BA	ENSG00000185245	17	4932277	4935023
GP2	Pancreatic secretory granule membrane major glycoprotein GP2	OID20090	P55259	Cardiometabolic	GP2	ENSG00000169347	16	20309574	20327808
GP6	Platelet glycoprotein VI	OID21091	Q9HCN6	Neurology	GP6	ENSG00000088053	19	55013705	55038264
GPA33	Cell surface A33 antigen	OID21376	Q99795	Oncology	GPA33	ENSG00000143167	1	167052836	167166479
GPC1	Glypican-1 [Cleaved into: Secreted glypican-1]	OID21438	P35052	Oncology	GPC1	ENSG00000063660	2	240435663	240468076
GPC5	Glypican-5 [Cleaved into: Secreted glypican-5]	OID20944	P78333	Neurology	GPC5	ENSG00000179399	13	91398621	92873682
GPKOW	G-patch domain and KOW motifs-containing protein	OID20890	Q92917	Neurology	GPKOW	ENSG00000068394	X	49113407	49123735
GPNMB	Transmembrane glycoprotein NMB	OID20173	Q14956	Cardiometabolic	GPNMB	ENSG00000136235	7	23235967	23275108
GPR37	Prosaposin receptor GPR37	OID20095	O15354	Cardiometabolic	GPR37	ENSG00000170775	7	124743885	124765792
GRAP2	GRB2-related adapter protein 2	OID20192	O75791	Cardiometabolic	GRAP2	ENSG00000100351	22	39901084	39973721
GRK5	G protein-coupled receptor kinase 5	OID20066	P34947	Cardiometabolic	GRK5	ENSG00000198873	10	119207571	119459745
GRN	Progranulin	OID21159	P28799	Neurology	GRN	ENSG00000030582	17	44345246	44353106
GRPEL1	GrpE protein homolog 1, mitochondrial	OID21309	Q9HAV7	Oncology	GRPEL1	ENSG00000109519	4	7058895	7068064
GSAP	Gamma-secretase-activating protein	OID21173	A4D1B5	Oncology	GSAP	ENSG00000186088	7	77310751	77416349
GSTA1	Glutathione S-transferase A1	OID20166	P08263	Cardiometabolic	GSTA1	ENSG00000243955	6	52791371	52803860
GSTA3	Glutathione S-transferase A3	OID21242	Q16772	Oncology	GSTA3	ENSG00000174156	6	52896639	52909698
GSTP1	Glutathione S-transferase P	OID20876	P09211	Neurology	GSTP1	ENSG00000084207	11	67583742	67586656
GUCA2A	Guanylin	OID21101	Q02747	Neurology	GUCA2A	ENSG00000197273	1	42162690	42164745
GUSB	Beta-glucuronidase	OID20296	P08236	Cardiometabolic	GUSB	ENSG00000169919	7	65960684	65982215
GYS1	Glycogen [starch] synthase, muscle	OID20097	P13807	Cardiometabolic	GYS1	ENSG00000104812	19	48968130	48993310
GZMA	Granzyme A	OID20663	P12544	Inflammation	GZMA	ENSG00000145649	5	55102646	55110252
GZMB	Granzyme B	OID20604	P10144	Inflammation	GZMB	ENSG00000100453	14	24630954	24634267
GZMH	Granzyme H	OID20096	P20718	Cardiometabolic	GZMH	ENSG00000100450	14	24606480	24609699
HAGH	Hydroxyacylglutathione hydrolase, mitochondrial	OID21459	Q16775	Oncology	HAGH	ENSG00000063854	16	1795620	1827157
HAO1	Hydroxyacid oxidase 1	OID21395	Q9UJM8	Oncology	HAO1	ENSG00000101323	20	7882985	7940458
HARS1	Histidine--tRNA ligase, cytoplasmic	OID21086	P12081	Neurology	HARS1	ENSG00000170445	5	140673035	140691537
HAVCR1	Hepatitis A virus cellular receptor 1	OID21422	Q96D42	Oncology	HAVCR1	ENSG00000113249	5	157029413	157059119
HAVCR2	Hepatitis A virus cellular receptor 2	OID21137	Q8TDQ0	Neurology	HAVCR2	ENSG00000135077	5	157085832	157142869
HBEGF	Proheparin-binding EGF-like growth factor [Cleaved into: Heparin-binding EGF-like growth factor]	OID21465	Q99075	Oncology	HBEGF	ENSG00000113070	5	140332843	140346603
HBQ1	Hemoglobin subunit theta-1	OID21433	P09105	Oncology	HBQ1	ENSG00000086506	16	180459	181179
HCLS1	Hematopoietic lineage cell-specific protein	OID20648	P14317	Inflammation	HCLS1	ENSG00000180353	3	121631399	121660927
HDGF	Hepatoma-derived growth factor	OID21455	P51858	Oncology	HDGF	ENSG00000143321	1	156742109	156766925
HEBP1	Heme-binding protein 1	OID20063	Q9NRV9	Cardiometabolic	HEBP1	ENSG00000013583	12	12974870	13000265
HEXIM1	Protein HEXIM1	OID20589	O94992	Inflammation	HEXIM1	ENSG00000186834	17	45148475	45152099
HGF	Hepatocyte growth factor	OID20656	P14210	Inflammation	HGF	ENSG00000019991	7	81699010	81770438
HGS	Hepatocyte growth factor-regulated tyrosine kinase substrate	OID21175	O14964	Oncology	HGS	ENSG00000185359	17	81683326	81703138
HK2	Hexokinase-2	OID20065	P52789	Cardiometabolic	HK2	ENSG00000159399	2	74834127	74893359
HLA-DRA	HLA class II histocompatibility antigen, DR alpha chain	OID20520	P01903	Inflammation	HLA-DRA	ENSG00000204287	6	32439878	32445046
HLA-E	HLA class I histocompatibility antigen, alpha chain E	OID20532	P13747	Inflammation	HLA-E	ENSG00000204592	6	30489509	30494194
HMBS	Porphobilinogen deaminase	OID21385	P08397	Oncology	HMBS	ENSG00000256269	11	119084866	119093834
HMOX1	Heme oxygenase 1	OID20217	P09601	Cardiometabolic	HMOX1	ENSG00000100292	22	35380361	35394214
HMOX2	Heme oxygenase 2	OID20887	P30519	Neurology	HMOX2	ENSG00000103415	16	4474690	4510347
HNMT	Histamine N-methyltransferase	OID20975	P50135	Neurology	HNMT	ENSG00000150540	2	137964020	138016364
HNRNPK	Heterogeneous nuclear ribonucleoprotein K	OID20051	P61978	Cardiometabolic	HNRNPK	ENSG00000165119	9	83968083	83980616
HPCAL1	Hippocalcin-like protein 1	OID20615	P37235	Inflammation	HPCAL1	ENSG00000115756	2	10302889	10427617
HPGDS	Hematopoietic prostaglandin D synthase	OID21266	O60760	Oncology	HPGDS	ENSG00000163106	4	94298535	94342876
HS3ST3B1	Heparan sulfate glucosamine 3-O-sulfotransferase 3B1	OID21303	Q9Y662	Oncology	HS3ST3B1	ENSG00000125430	17	14301081	14349404
HS6ST1	Heparan-sulfate 6-O-sulfotransferase 1	OID21441	O60243	Oncology	HS6ST1	ENSG00000136720	2	128236716	128318868
HSD11B1	Corticosteroid 11-beta-dehydrogenase isozyme 1	OID20575	P28845	Inflammation	HSD11B1	ENSG00000117594	1	209686178	209734949
HSP90B1	Endoplasmin	OID20829	P14625	Neurology	HSP90B1	ENSG00000166598	12	103930107	103953931
HSPA1A	Heat shock 70 kDa protein 1A	OID20718	P0DMV8	Inflammation	HSPA1A	ENSG00000204389	6	31815543	31817946
HSPB1	Heat shock protein beta-1	OID20230	P04792	Cardiometabolic	HSPB1	ENSG00000106211	7	76302673	76304295
HSPB6	Heat shock protein beta-6	OID21408	O14558	Oncology	HSPB6	ENSG00000004776	19	35754566	35758079
HSPG2	Basement membrane-specific heparan sulfate proteoglycan core protein	OID20383	P98160	Cardiometabolic	HSPG2	ENSG00000142798	1	21822244	21937310
HTRA2	Serine protease HTRA2, mitochondrial	OID21471	O43464	Oncology	HTRA2	ENSG00000115317	2	74529725	74533332
HYAL1	Hyaluronidase-1	OID20357	Q12794	Cardiometabolic	HYAL1	ENSG00000114378	3	50299890	50312381
HYOU1	Hypoxia up-regulated protein 1	OID20300	Q9Y4L1	Cardiometabolic	HYOU1	ENSG00000149428	11	119044188	119057227
ICA1	Islet cell autoantigen 1	OID20484	Q05084	Inflammation	ICA1	ENSG00000003147	7	8113184	8262687
ICAM1	Intercellular adhesion molecule 1	OID20411	P05362	Cardiometabolic	ICAM1	ENSG00000090339	19	10271093	10286615
ICAM2	Intercellular adhesion molecule 2	OID20248	P13598	Cardiometabolic	ICAM2	ENSG00000108622	17	64002594	64020634
ICAM3	Intercellular adhesion molecule 3	OID20277	P32942	Cardiometabolic	ICAM3	ENSG00000076662	19	10333776	10339661
ICAM4	Intercellular adhesion molecule 4	OID20578	Q14773	Inflammation	ICAM4	ENSG00000105371	19	10286955	10288522
ICAM5	Intercellular adhesion molecule 5	OID20145	Q9UMF0	Cardiometabolic	ICAM5	ENSG00000105376	19	10289952	10296778
ICOSLG	ICOS ligand	OID21351	O75144	Oncology	ICOSLG	ENSG00000160223	21	44217014	44240966
IDI2	Isopentenyl-diphosphate delta-isomerase 2	OID20823	Q9BXS1	Neurology	IDI2	ENSG00000148377	10	1018910	1025859
IDS	Iduronate 2-sulfatase	OID20619	P22304	Inflammation	IDS	ENSG00000010404	X	149476988	149521096
IDUA	Alpha-L-iduronidase	OID21468	P35475	Oncology	IDUA	ENSG00000127415	4	986997	1004564
IFNG	Interferon gamma	OID20495	P01579	Inflammation	IFNG	ENSG00000111537	12	68154768	68159740
IFNGR1	Interferon gamma receptor 1	OID20678	P15260	Inflammation	IFNGR1	ENSG00000027697	6	137197485	137219449
IFNGR2	Interferon gamma receptor 2	OID20941	P38484	Neurology	IFNGR2	ENSG00000159128	21	33403413	33479348
IFNL1	Interferon lambda-1	OID20795	Q8IU54	Neurology	IFNL1	ENSG00000182393	19	39296407	39298673
IFNLR1	Interferon lambda receptor 1	OID20506	Q8IU57	Inflammation	IFNLR1	ENSG00000185436	1	24154168	24187959
IGF1R	Insulin-like growth factor 1 receptor	OID21274	P08069	Oncology	IGF1R	ENSG00000140443	15	98648539	98964530
IGF2R	Cation-independent mannose-6-phosphate receptor	OID21146	P11717	Neurology	IGF2R	ENSG00000197081	6	159969082	160113507
IGFBP1	Insulin-like growth factor-binding protein 1	OID20246	P08833	Cardiometabolic	IGFBP1	ENSG00000146678	7	45888360	45893660
IGFBP2	Insulin-like growth factor-binding protein 2	OID20325	P18065	Cardiometabolic	IGFBP2	ENSG00000115457	2	216632828	216664436
IGFBP3	Insulin-like growth factor-binding protein 3	OID20398	P17936	Cardiometabolic	IGFBP3	ENSG00000146674	7	45912245	45921874
IGFBP4	Insulin-like growth factor-binding protein 4	OID21158	P22692	Neurology	IGFBP4	ENSG00000141753	17	40443450	40457725
IGFBP6	Insulin-like growth factor-binding protein 6	OID20413	P24592	Cardiometabolic	IGFBP6	ENSG00000167779	12	53097436	53102345
IGFBP7	Insulin-like growth factor-binding protein 7	OID20236	Q16270	Cardiometabolic	IGFBP7	ENSG00000163453	4	57030773	57110385
IGFBPL1	Insulin-like growth factor-binding protein-like 1	OID20155	Q8WX77	Cardiometabolic	IGFBPL1	ENSG00000137142	9	38406528	38424454
IGSF3	Immunoglobulin superfamily member 3	OID21312	O75054	Oncology	IGSF3	ENSG00000143061	1	116574399	116667755
IGSF8	Immunoglobulin superfamily member 8	OID20167	Q969P0	Cardiometabolic	IGSF8	ENSG00000162729	1	160091340	160098943
IKBKG	NF-kappa-B essential modulator	OID20544	Q9Y6K9	Inflammation	IKBKG	ENSG00000269335	X	154541199	154565046
IKZF2	Zinc finger protein Helios	OID21213	Q9UKS7	Oncology	IKZF2	ENSG00000030419	2	212999691	213152427
IL10	Interleukin-10	OID20431	P22301	Inflammation	IL10	ENSG00000136634	1	206767602	206774541
IL10RA	Interleukin-10 receptor subunit alpha	OID20420	Q13651	Inflammation	IL10RA	ENSG00000110324	11	117986370	118003037
IL10RB	Interleukin-10 receptor subunit beta	OID20696	Q08334	Inflammation	IL10RB	ENSG00000243646	21	33266367	33310187
IL11	Interleukin-11	OID20455	P20809	Inflammation	IL11	ENSG00000095752	19	55364382	55370463
IL12A_IL12B	Interleukin-12	OID21327	P29459_P29460	Oncology	IL12A	ENSG00000168811	3	159988835	159996019
IL12A_IL12B	Interleukin-12	OID21327	P29459_P29460	Oncology	IL12B	ENSG00000113302	5	159314780	159330487
IL12B	Interleukin-12 subunit beta	OID20666	P29460	Inflammation	IL12B	ENSG00000113302	5	159314780	159330487
IL12RB1	Interleukin-12 receptor subunit beta-1	OID20486	P42701	Inflammation	IL12RB1	ENSG00000096996	19	18058995	18098944
IL13	Interleukin-13	OID20430	P35225	Inflammation	IL13	ENSG00000169194	5	132656263	132661110
IL13RA1	Interleukin-13 receptor subunit alpha-1	OID21504	P78552	Oncology	IL13RA1	ENSG00000131724	X	118727133	118794535
IL15	Interleukin-15	OID20562	P40933	Inflammation	IL15	ENSG00000164136	4	141636583	141733987
IL15RA	Interleukin-15 receptor subunit alpha	OID20498	Q13261	Inflammation	IL15RA	ENSG00000134470	10	5943639	5978187
IL16	Pro-interleukin-16 [Cleaved into: Interleukin-16]	OID20633	Q14005	Inflammation	IL16	ENSG00000172349	15	81159575	81314058
IL17A	Interleukin-17A	OID20469	Q16552	Inflammation	IL17A	ENSG00000112115	6	52186375	52190638
IL17C	Interleukin-17C	OID20477	Q9P0M4	Inflammation	IL17C	ENSG00000124391	16	88638572	88640468
IL17D	Interleukin-17D	OID20481	Q8TAD2	Inflammation	IL17D	ENSG00000172458	13	20702127	20723098
IL17F	Interleukin-17F	OID20456	Q96PD4	Inflammation	IL17F	ENSG00000112116	6	52236681	52244500
IL17RA	Interleukin-17 receptor A	OID21089	Q96F46	Neurology	IL17RA	ENSG00000177663	22	17084954	17115694
IL17RB	Interleukin-17 receptor B	OID20585	Q9NRM6	Inflammation	IL17RB	ENSG00000056736	3	53846568	53865794
IL18	Interleukin-18	OID20694	Q14116	Inflammation	IL18	ENSG00000150782	11	112143253	112164096
IL18BP	Interleukin-18-binding protein	OID20348	O95998	Cardiometabolic	IL18BP	ENSG00000137496	11	71998613	72005715
IL18R1	Interleukin-18 receptor 1	OID20652	Q13478	Inflammation	IL18R1	ENSG00000115604	2	102311529	102398777
IL18RAP	Interleukin-18 receptor accessory protein	OID20900	O95256	Neurology	IL18RAP	ENSG00000115607	2	102418689	102452565
IL19	Interleukin-19	OID20158	Q9UHD0	Cardiometabolic	IL19	ENSG00000142224	1	206770764	206842981
IL1A	Interleukin-1 alpha	OID20488	P01583	Inflammation	IL1A	ENSG00000115008	2	112773925	112784493
IL1B	Interleukin-1 beta	OID20427	P01584	Inflammation	IL1B	ENSG00000125538	2	112829751	112836816
IL1R1	Interleukin-1 receptor type 1	OID21116	P14778	Neurology	IL1R1	ENSG00000115594	2	102064544	102179874
IL1R2	Interleukin-1 receptor type 2	OID20757	P27930	Inflammation	IL1R2	ENSG00000115590	2	101991960	102028544
IL1RAP	Interleukin-1 receptor accessory protein	OID21126	Q9NPH3	Neurology	IL1RAP	ENSG00000196083	3	190514051	190659750
IL1RL1	Interleukin-1 receptor-like 1	OID20250	Q01638	Cardiometabolic	IL1RL1	ENSG00000115602	2	102311502	102352037
IL1RL2	Interleukin-1 receptor-like 2	OID20487	Q9HB29	Inflammation	IL1RL2	ENSG00000115598	2	102187006	102240002
IL1RN	Interleukin-1 receptor antagonist protein	OID20700	P18510	Inflammation	IL1RN	ENSG00000136689	2	113107214	113134016
IL2	Interleukin-2	OID20419	P60568	Inflammation	IL2	ENSG00000109471	4	122451470	122456725
IL20	Interleukin-20	OID20453	Q9NYY1	Inflammation	IL20	ENSG00000162891	1	206865623	206869223
IL20RA	Interleukin-20 receptor subunit alpha	OID20422	Q9UHF4	Inflammation	IL20RA	ENSG00000016402	6	136999971	137045180
IL22RA1	Interleukin-22 receptor subunit alpha-1	OID20449	Q8N6P7	Inflammation	IL22RA1	ENSG00000142677	1	24119771	24143140
IL24	Interleukin-24	OID20440	Q13007	Inflammation	IL24	ENSG00000162892	1	206897443	206904139
EBI3_IL27	Interleukin-27	OID21389	Q14213_Q8NEV9	Oncology	IL27	ENSG00000197272	16	28499362	28512051
IL2RA	Interleukin-2 receptor subunit alpha	OID20267	P01589	Cardiometabolic	IL2RA	ENSG00000134460	10	6010689	6062370
IL2RB	Interleukin-2 receptor subunit beta	OID20450	P14784	Inflammation	IL2RB	ENSG00000100385	22	37125843	37175054
IL32	Interleukin-32	OID20605	P24001	Inflammation	IL32	ENSG00000008517	16	3065297	3082192
IL33	Interleukin-33	OID20428	O95760	Inflammation	IL33	ENSG00000137033	9	6215786	6257983
IL34	Interleukin-34	OID20809	Q6ZMJ4	Neurology	IL34	ENSG00000157368	16	70579895	70660682
IL3RA	Interleukin-3 receptor subunit alpha	OID20461	P26951	Inflammation	IL3RA	ENSG00000185291	X	1336616	1382689
IL4	Interleukin-4	OID20426	P05112	Inflammation	IL4	ENSG00000113520	5	132673986	132682678
IL4R	Interleukin-4 receptor subunit alpha	OID20576	P24394	Inflammation	IL4R	ENSG00000077238	16	27313668	27364778
IL5	Interleukin-5	OID20472	P05113	Inflammation	IL5	ENSG00000113525	5	132541445	132556838
IL5RA	Interleukin-5 receptor subunit alpha	OID20601	Q01344	Inflammation	IL5RA	ENSG00000091181	3	3066324	3126613
IL6	Interleukin-6	OID20101	P05231	Cardiometabolic	IL6	ENSG00000136244	7	22725884	22732002
IL6	Interleukin-6	OID20563	P05231	Inflammation	IL6	ENSG00000136244	7	22725884	22732002
IL6	Interleukin-6	OID20911	P05231	Neurology	IL6	ENSG00000136244	7	22725884	22732002
IL6	Interleukin-6	OID21276	P05231	Oncology	IL6	ENSG00000136244	7	22725884	22732002
IL6R	Interleukin-6 receptor subunit alpha	OID20385	P08887	Cardiometabolic	IL6R	ENSG00000160712	1	154405193	154469450
IL6ST	Interleukin-6 receptor subunit beta	OID20147	P40189	Cardiometabolic	IL6ST	ENSG00000134352	5	55935095	55995022
IL7	Interleukin-7	OID20535	P13232	Inflammation	IL7	ENSG00000104432	8	78675743	78805523
IL7R	Interleukin-7 receptor subunit alpha	OID21136	P16871	Neurology	IL7R	ENSG00000168685	5	35852695	35879603
ILKAP	Integrin-linked kinase-associated serine/threonine phosphatase 2C	OID20855	Q9H0C8	Neurology	ILKAP	ENSG00000132323	2	238170402	238203708
IMPA1	Inositol monophosphatase 1	OID20907	P29218	Neurology	IMPA1	ENSG00000133731	8	81656914	81686331
ING1	Inhibitor of growth protein 1	OID20853	Q9UK53	Neurology	ING1	ENSG00000153487	13	110712736	110723339
INHBC	Inhibin beta C chain	OID21093	P55103	Neurology	INHBC	ENSG00000175189	12	57434784	57452062
INPP1	Inositol polyphosphate 1-phosphatase	OID21345	P49441	Oncology	INPP1	ENSG00000151689	2	190343570	190371665
INPPL1	Phosphatidylinositol 3,4,5-trisphosphate 5-phosphatase 2	OID21314	O15357	Oncology	INPPL1	ENSG00000165458	11	72223701	72239147
IPCEF1	Interactor protein for cytohesin exchange factors 1	OID20977	Q8WWN9	Neurology	IPCEF1	ENSG00000074706	6	154154496	154356803
IQGAP2	Ras GTPase-activating-like protein IQGAP2	OID21361	Q13576	Oncology	IQGAP2	ENSG00000145703	5	76403285	76708132
IRAG2	Lymphoid-restricted membrane protein	OID20085	Q12912	Cardiometabolic	IRAG2	ENSG00000118308	12	25004342	25108335
IRAK1	Interleukin-1 receptor-associated kinase 1	OID20485	P51617	Inflammation	IRAK1	ENSG00000184216	X	154010506	154019902
IRAK4	Interleukin-1 receptor-associated kinase 4	OID20577	Q9NWZ3	Inflammation	IRAK4	ENSG00000198001	12	43758944	43789543
ISLR2	Immunoglobulin superfamily containing leucine-rich repeat protein 2	OID20889	Q6UXK2	Neurology	ISLR2	ENSG00000167178	15	74100311	74138540
ISM1	Isthmin-1	OID20538	B1AKI9	Inflammation	ISM1	ENSG00000101230	20	13221274	13300651
ITGA11	Integrin alpha-11	OID20581	Q9UKX5	Inflammation	ITGA11	ENSG00000137809	15	68296532	68432163
ITGA5	Integrin alpha-5	OID21139	P08648	Neurology	ITGA5	ENSG00000161638	12	54395261	54419266
ITGA6	Integrin alpha-6	OID20528	P23229	Inflammation	ITGA6	ENSG00000091409	2	172427354	172506459
ITGAM	Integrin alpha-M	OID21071	P11215	Neurology	ITGAM	ENSG00000169896	16	31259967	31332892
ITGAV	Integrin alpha-V	OID21416	P06756	Oncology	ITGAV	ENSG00000138448	2	186590056	186680901
ITGB1	Integrin beta-1	OID20376	P05556	Cardiometabolic	ITGB1	ENSG00000150093	10	32887273	33005792
ITGB1BP1	Integrin beta-1-binding protein 1	OID21268	O14713	Oncology	ITGB1BP1	ENSG00000119185	2	9403475	9423528
ITGB1BP2	Integrin beta-1-binding protein 2	OID20112	Q9UKP3	Cardiometabolic	ITGB1BP2	ENSG00000147166	X	71301750	71305371
ITGB2	Integrin beta-2	OID20315	P05107	Cardiometabolic	ITGB2	ENSG00000160255	21	44885953	44931989
ITGB5	Integrin beta-5	OID21522	P18084	Oncology	ITGB5	ENSG00000082781	3	124761948	124901418
ITGB6	Integrin beta-6	OID20493	P18564	Inflammation	ITGB6	ENSG00000115221	2	160099667	160200313
ITGB7	Integrin beta-7	OID21393	P26010	Oncology	ITGB7	ENSG00000139626	12	53191323	53207282
ITIH3	Inter-alpha-trypsin inhibitor heavy chain H3	OID20352	Q06033	Cardiometabolic	ITIH3	ENSG00000162267	3	52794768	52809009
ITM2A	Integral membrane protein 2A	OID20504	O43736	Inflammation	ITM2A	ENSG00000078596	X	79360384	79367667
IVD	Isovaleryl-CoA dehydrogenase, mitochondrial	OID20833	P26440	Neurology	IVD	ENSG00000128928	15	40405485	40435947
JAM2	Junctional adhesion molecule B	OID21064	P57087	Neurology	JAM2	ENSG00000154721	21	25639258	25717562
JCHAIN	Immunoglobulin J chain	OID20494	P01591	Inflammation	JCHAIN	ENSG00000132465	4	70655541	70681817
JUN	Transcription factor AP-1	OID20424	P05412	Inflammation	JUN	ENSG00000177606	1	58776845	58784048
KAZALD1	Kazal-type serine protease inhibitor domain-containing protein 1	OID21339	Q96I82	Oncology	KAZALD1	ENSG00000107821	10	101061989	101068131
KCNIP4	Kv channel-interacting protein 4	OID20813	Q6PIL6	Neurology	KCNIP4	ENSG00000185774	4	20728606	21948772
KDR	Vascular endothelial growth factor receptor 2	OID21497	P35968	Oncology	KDR	ENSG00000128052	4	55078481	55125595
KEL	Kell blood group glycoprotein	OID20881	P23276	Neurology	KEL	ENSG00000197993	7	142941114	142962363
KIFBP	KIF-binding protein	OID21320	Q96EK5	Oncology	KIFBP	ENSG00000198954	10	68988803	69043544
KIR2DL3	Killer cell immunoglobulin-like receptor 2DL3	OID21196	P43628	Oncology	KIR2DL3	ENSG00000243772	19	54738513	54753052
KIR3DL1	Killer cell immunoglobulin-like receptor 3DL1	OID21185	P43629	Oncology	KIR3DL1	ENSG00000167633	19	54816468	54830778
KIRREL2	Kin of IRRE-like protein 2	OID20873	Q6UWL6	Neurology	KIRREL2	ENSG00000126259	19	35855861	35867136
KIT	Mast/stem cell growth factor receptor Kit	OID20370	P10721	Cardiometabolic	KIT	ENSG00000157404	4	54657267	54740783
KITLG	Kit ligand	OID20196	P21583	Cardiometabolic	KITLG	ENSG00000049130	12	88492793	88580851
KLB	Beta-klotho	OID20888	Q86Z14	Neurology	KLB	ENSG00000134962	4	39406930	39451533
KLK1	Kallikrein-1	OID21499	P06870	Oncology	KLK1	ENSG00000167748	19	50819146	50823787
KLK10	Kallikrein-10	OID21523	O43240	Oncology	KLK10	ENSG00000129451	19	51012739	51020175
KLK11	Kallikrein-11	OID21518	Q9UBX7	Oncology	KLK11	ENSG00000167757	19	51022216	51028039
KLK12	Kallikrein-12	OID21201	Q9UKR0	Oncology	KLK12	ENSG00000186474	19	51029092	51035230
KLK13	Kallikrein-13	OID21291	Q9UKR3	Oncology	KLK13	ENSG00000167759	19	51055626	51065114
KLK14	Kallikrein-14	OID21407	Q9P0G3	Oncology	KLK14	ENSG00000129437	19	51077495	51084245
KLK4	Kallikrein-4	OID21391	Q9Y5K2	Oncology	KLK4	ENSG00000167749	19	50906351	50911395
KLK6	Kallikrein-6	OID21526	Q92876	Oncology	KLK6	ENSG00000167755	19	50958631	50969673
KLK8	Kallikrein-8	OID21517	O60259	Oncology	KLK8	ENSG00000129455	19	50996007	51002711
KLRB1	Killer cell lectin-like receptor subfamily B member 1	OID20629	Q12918	Inflammation	KLRB1	ENSG00000111796	12	9594551	9607916
KLRD1	Natural killer cells antigen CD94	OID20632	Q13241	Inflammation	KLRD1	ENSG00000134539	12	10226058	10329608
KRT14	Keratin, type I cytoskeletal 14	OID20800	P02533	Neurology	KRT14	ENSG00000186847	17	41582279	41586895
KRT18	Keratin, type I cytoskeletal 18	OID21296	P05783	Oncology	KRT18	ENSG00000111057	12	52948871	52952906
KRT19	Keratin, type I cytoskeletal 19	OID20596	P08727	Inflammation	KRT19	ENSG00000171345	17	41523617	41528308
KRT5	Keratin, type II cytoskeletal 5	OID20860	P13647	Neurology	KRT5	ENSG00000186081	12	52514575	52520530
KYAT1	Kynurenine--oxoglutarate transaminase 1	OID20232	Q16773	Cardiometabolic	KYAT1	ENSG00000171097	9	128832942	128882494
KYNU	Kynureninase	OID20669	Q16719	Inflammation	KYNU	ENSG00000115919	2	142877657	143055833
L1CAM	Neural cell adhesion molecule L1	OID21484	P32004	Oncology	L1CAM	ENSG00000198910	X	153861514	153886173
LACTB2	Endoribonuclease LACTB2	OID20150	Q53H82	Cardiometabolic	LACTB2	ENSG00000147592	8	70635318	70669185
LAG3	Lymphocyte activation gene 3 protein	OID21315	P18627	Oncology	LAG3	ENSG00000089692	12	6772512	6778455
LAIR1	Leukocyte-associated immunoglobulin-like receptor 1	OID20737	Q6GTX8	Inflammation	LAIR1	ENSG00000167613	19	54351384	54370558
LAIR2	Leukocyte-associated immunoglobulin-like receptor 2	OID20965	Q6ISS4	Neurology	LAIR2	ENSG00000167618	19	54497879	54510687
LAMA4	Laminin subunit alpha-4	OID20769	Q16363	Inflammation	LAMA4	ENSG00000112769	6	112107931	112254939
LAMP2	Lysosome-associated membrane glycoprotein 2	OID21035	P13473	Neurology	LAMP2	ENSG00000005893	X	120426148	120469365
LAMP3	Lysosome-associated membrane glycoprotein 3	OID20638	Q9UQV4	Inflammation	LAMP3	ENSG00000078081	3	183122215	183163839
LAP3	Cytosol aminopeptidase	OID20436	P28838	Inflammation	LAP3	ENSG00000002549	4	17577198	17607972
LAT	Linker for activation of T-cells family member 1	OID20640	O43561	Inflammation	LAT	ENSG00000213658	16	28984826	28990784
LAT2	Linker for activation of T-cells family member 2	OID21292	Q9GZY6	Oncology	LAT2	ENSG00000086730	7	74199652	74229834
LAYN	Layilin	OID20970	Q6UX15	Neurology	LAYN	ENSG00000204381	11	111540280	111561745
LBP	Lipopolysaccharide-binding protein	OID20355	P18428	Cardiometabolic	LBP	ENSG00000129988	20	38346482	38377013
LBR	Delta-14-SR	OID21034	Q14739	Neurology	LBR	ENSG00000143815	1	225401502	225428925
LCN2	Neutrophil gelatinase-associated lipocalin	OID20392	P80188	Cardiometabolic	LCN2	ENSG00000148346	9	128149071	128153453
LDLR	Low-density lipoprotein receptor	OID20240	P01130	Cardiometabolic	LDLR	ENSG00000130164	19	11089462	11133820
LEFTY2	Left-right determination factor 2	OID21454	O00292	Oncology	LEFTY2	ENSG00000143768	1	225936598	225941383
LEP	Leptin	OID20187	P41159	Cardiometabolic	LEP	ENSG00000174697	7	128241278	128257629
LEPR	Leptin receptor	OID20128	P48357	Cardiometabolic	LEPR	ENSG00000116678	1	65420652	65641559
LGALS1	Galectin-1	OID20154	P09382	Cardiometabolic	LGALS1	ENSG00000100097	22	37675636	37679802
LGALS3	Galectin-3	OID20284	P17931	Cardiometabolic	LGALS3	ENSG00000131981	14	55124110	55145423
LGALS4	Galectin-4	OID20748	P56470	Inflammation	LGALS4	ENSG00000171747	19	38801671	38812945
LGALS7_LGALS7B	Galectin-7	OID21406	P47929	Oncology	LGALS7	ENSG00000205076	19	38770968	38773517
LGALS7_LGALS7B	Galectin-7	OID21406	P47929	Oncology	LGALS7B	ENSG00000178934	19	38789200	38791754
LGALS8	Galectin-8	OID21041	O00214	Neurology	LGALS8	ENSG00000116977	1	236518000	236552981
LGALS9	Galectin-9	OID20781	O00182	Inflammation	LGALS9	ENSG00000168961	17	27629798	27649560
LGMN	Legumain	OID20773	Q99538	Inflammation	LGMN	ENSG00000100600	14	92703807	92748679
LHB	Lutropin subunit beta	OID21248	P01229	Oncology	LHB	ENSG00000104826	19	49015980	49017091
LHPP	Phospholysine phosphohistidine inorganic pyrophosphate phosphatase	OID20749	Q9H008	Inflammation	LHPP	ENSG00000107902	10	124461823	124617888
LIF	Leukemia inhibitory factor	OID20824	P15018	Neurology	LIF	ENSG00000128342	22	30240453	30246759
LIFR	Leukemia inhibitory factor receptor	OID20606	P42702	Inflammation	LIFR	ENSG00000113594	5	38474668	38608354
LILRA2	Leukocyte immunoglobulin-like receptor subfamily A member 2	OID21152	Q8N149	Neurology	LILRA2	ENSG00000239998	19	54572920	54590287
LILRA5	Leukocyte immunoglobulin-like receptor subfamily A member 5	OID20209	A6NI73	Cardiometabolic	LILRA5	ENSG00000187116	19	54307070	54313166
LILRB1	Leukocyte immunoglobulin-like receptor subfamily B member 1	OID20323	Q8NHL6	Cardiometabolic	LILRB1	ENSG00000104972	19	54617158	54638022
LILRB2	Leukocyte immunoglobulin-like receptor subfamily B member 2	OID20301	Q8N423	Cardiometabolic	LILRB2	ENSG00000131042	19	54273812	54281184
LILRB4	Leukocyte immunoglobulin-like receptor subfamily B member 4	OID20429	Q8NHJ6	Inflammation	LILRB4	ENSG00000186818	19	54643889	54670359
LILRB5	Leukocyte immunoglobulin-like receptor subfamily B member 5	OID20324	O75023	Cardiometabolic	LILRB5	ENSG00000105609	19	54249421	54257301
LPCAT2	Lysophosphatidylcholine acyltransferase 2	OID21290	Q7L5N7	Oncology	LPCAT2	ENSG00000087253	16	55509072	55586666
LPL	Lipoprotein lipase	OID20188	P06858	Cardiometabolic	LPL	ENSG00000175445	8	19901717	19967259
LPO	Lactoperoxidase	OID20963	P22079	Neurology	LPO	ENSG00000167419	17	58218548	58268518
LRIG1	Leucine-rich repeats and immunoglobulin-like domains protein 1	OID21429	Q96JA1	Oncology	LRIG1	ENSG00000144749	3	66378797	66501263
LRP1	Prolow-density lipoprotein receptor-related protein 1	OID21293	Q07954	Oncology	LRP1	ENSG00000123384	12	57128483	57213361
LRP11	Low-density lipoprotein receptor-related protein 11	OID20185	Q86VZ4	Cardiometabolic	LRP11	ENSG00000120256	6	149818757	149864359
LRPAP1	Alpha-2-macroglobulin receptor-associated protein	OID21059	P30533	Neurology	LRPAP1	ENSG00000163956	4	3503612	3532446
LRRC25	Leucine-rich repeat-containing protein 25	OID21333	Q8N386	Oncology	LRRC25	ENSG00000175489	19	18391137	18397622
LRRN1	Leucine-rich repeat neuronal protein 1	OID20438	Q6UXK5	Inflammation	LRRN1	ENSG00000175928	3	3799431	3849834
LSM1	U6 snRNA-associated Sm-like protein LSm1	OID21210	O15116	Oncology	LSM1	ENSG00000175324	8	38163335	38176730
LSP1	Lymphocyte-specific protein 1	OID20530	P33241	Inflammation	LSP1	ENSG00000130592	11	1850904	1892267
LTA	Lymphotoxin-alpha	OID20586	P01374	Inflammation	LTA	ENSG00000226979	6	31572054	31574324
LTA4H	Leukotriene A-4 hydrolase	OID21452	P09960	Oncology	LTA4H	ENSG00000111144	12	96000753	96043520
LTBP2	Latent-transforming growth factor beta-binding protein 2	OID20254	Q14767	Cardiometabolic	LTBP2	ENSG00000119681	14	74498183	74612378
LTBP3	Latent-transforming growth factor beta-binding protein 3	OID21191	Q9NS15	Oncology	LTBP3	ENSG00000168056	11	65538559	65558930
LTBR	Tumor necrosis factor receptor superfamily member 3	OID20768	P36941	Inflammation	LTBR	ENSG00000111321	12	6375045	6391571
LTO1	Protein LTO1 homolog	OID20434	Q8WV07	Inflammation	LTO1	ENSG00000149716	11	69653076	69675416
LXN	Latexin	OID21003	Q9BS40	Neurology	LXN	ENSG00000079257	3	158645822	158672648
LY6D	Lymphocyte antigen 6D	OID20708	Q14210	Inflammation	LY6D	ENSG00000167656	8	142784882	142786539
LY75	Lymphocyte antigen 75	OID20580	O60449	Inflammation	LY75	ENSG00000054219	2	159803355	159904756
LY9	T-lymphocyte surface antigen Ly-9	OID20670	Q9HBG7	Inflammation	LY9	ENSG00000122224	1	160796074	160828261
LY96	Lymphocyte antigen 96	OID20945	Q9Y6Y9	Neurology	LY96	ENSG00000154589	8	73991392	74029079
LYAR	Cell growth-regulating nucleolar protein	OID21264	Q9NX58	Oncology	LYAR	ENSG00000145220	4	4267701	4290154
LYN	Tyrosine-protein kinase Lyn	OID21350	P07948	Oncology	LYN	ENSG00000254087	8	55879835	56014169
LYPD1	Ly6/PLAUR domain-containing protein 1	OID20821	Q8N2G4	Neurology	LYPD1	ENSG00000150551	2	132643286	132671579
LYPD3	Ly6/PLAUR domain-containing protein 3	OID21530	O95274	Oncology	LYPD3	ENSG00000124466	19	43460787	43465608
LYPD8	Ly6/PLAUR domain-containing protein 8	OID21251	Q6UX82	Oncology	LYPD8	ENSG00000259823	1	248739415	248755759
MAD1L1	Mitotic spindle assembly checkpoint protein MAD1	OID20904	Q9Y6D9	Neurology	MAD1L1	ENSG00000002822	7	1815793	2233243
MAEA	E3 ubiquitin-protein transferase MAEA	OID21206	Q7L5Y9	Oncology	MAEA	ENSG00000090316	4	1289887	1340147
MAGED1	Melanoma-associated antigen D1	OID21181	Q9Y5V3	Oncology	MAGED1	ENSG00000179222	X	51803007	51902354
MANF	Mesencephalic astrocyte-derived neurotrophic factor	OID20707	P55145	Inflammation	MANF	ENSG00000145050	3	51385291	51389397
MANSC1	MANSC domain-containing protein 1	OID21492	Q9H8J5	Oncology	MANSC1	ENSG00000111261	12	12326056	12350242
MAP2K6	Dual specificity mitogen-activated protein kinase kinase 6	OID20552	P52564	Inflammation	MAP2K6	ENSG00000108984	17	69414697	69553865
MAP3K5	Mitogen-activated protein kinase kinase kinase 5	OID21253	Q99683	Oncology	MAP3K5	ENSG00000197442	6	136557046	136792477
MAP4K5	Mitogen-activated protein kinase kinase kinase kinase 5	OID20899	Q9Y4K4	Neurology	MAP4K5	ENSG00000012983	14	50418501	50561126
MAPK9	Mitogen-activated protein kinase 9	OID20557	P45984	Inflammation	MAPK9	ENSG00000050748	5	180233143	180292099
MAPT	Microtubule-associated protein tau	OID20830	P10636	Neurology	MAPT	ENSG00000186868	17	45894527	46028334
MARCO	Macrophage receptor MARCO	OID20210	Q9UEW3	Cardiometabolic	MARCO	ENSG00000019169	2	118942194	118994660
MASP1	Mannan-binding lectin serine protease 1	OID20954	P48740	Neurology	MASP1	ENSG00000127241	3	187217282	187291980
MATN2	Matrilin-2	OID20767	O00339	Inflammation	MATN2	ENSG00000132561	8	97868840	98036724
MATN3	Matrilin-3	OID20979	O15232	Neurology	MATN3	ENSG00000132031	2	19992052	20012668
MAVS	Mitochondrial antiviral-signaling protein	OID21204	Q7Z434	Oncology	MAVS	ENSG00000088888	20	3846799	3876123
MAX	Protein max	OID20877	P61244	Neurology	MAX	ENSG00000125952	14	65006174	65102695
MB	Myoglobin	OID20263	P02144	Cardiometabolic	MB	ENSG00000198125	22	35606764	35637951
MCAM	Cell surface glycoprotein MUC18	OID20343	P43121	Cardiometabolic	MCAM	ENSG00000076706	11	119308529	119321521
MCFD2	Multiple coagulation factor deficiency protein 2	OID20171	Q8NI22	Cardiometabolic	MCFD2	ENSG00000180398	2	46901870	46941855
MDGA1	MAM domain-containing glycosylphosphatidylinositol anchor protein 1	OID20951	Q8NFP4	Neurology	MDGA1	ENSG00000112139	6	37630679	37699306
MDK	Midkine	OID21489	P21741	Oncology	MDK	ENSG00000110492	11	46380756	46383837
MED18	Mediator of RNA polymerase II transcription subunit 18	OID21236	Q9BUE0	Oncology	MED18	ENSG00000130772	1	28329002	28335965
MEGF10	Multiple epidermal growth factor-like domains protein 10	OID20746	Q96KG7	Inflammation	MEGF10	ENSG00000145794	5	127290796	127465737
MEGF9	Multiple epidermal growth factor-like domains protein 9	OID20285	Q9H1U4	Cardiometabolic	MEGF9	ENSG00000106780	9	120600811	120714470
MEP1B	Meprin A subunit beta	OID20168	Q16820	Cardiometabolic	MEP1B	ENSG00000141434	18	32185069	32220404
MEPE	Matrix extracellular phosphoglycoprotein	OID20753	Q9NQ76	Inflammation	MEPE	ENSG00000152595	4	87821398	87846814
MERTK	Tyrosine-protein kinase Mer	OID20657	Q12866	Inflammation	MERTK	ENSG00000153208	2	111898607	112029561
MESD	LRP chaperone MESD	OID21099	Q14696	Neurology	MESD	ENSG00000117899	15	80946289	80989828
MET	Hepatocyte growth factor receptor	OID20269	P08581	Cardiometabolic	MET	ENSG00000105976	7	116672196	116798377
METAP1	Methionine aminopeptidase 1	OID20815	P53582	Neurology	METAP1	ENSG00000164024	4	98995659	99062809
METAP1D	Methionine aminopeptidase 1D, mitochondrial	OID20519	Q6UB28	Inflammation	METAP1D	ENSG00000172878	2	171999943	172082430
METAP2	Methionine aminopeptidase 2	OID21437	P50579	Oncology	METAP2	ENSG00000111142	12	95473520	95515839
MFAP3	Microfibril-associated glycoprotein 3	OID20057	P55082	Cardiometabolic	MFAP3	ENSG00000037749	5	154038959	154220478
MFAP5	Microfibrillar-associated protein 5	OID20239	Q13361	Cardiometabolic	MFAP5	ENSG00000197614	12	8637346	8662888
MFGE8	Lactadherin	OID21134	Q08431	Neurology	MFGE8	ENSG00000140545	15	88898683	88913381
MGLL	Monoglyceride lipase	OID20711	Q99685	Inflammation	MGLL	ENSG00000074416	3	127689062	128052190
MGMT	Methylated-DNA--protein-cysteine methyltransferase	OID20588	P16455	Inflammation	MGMT	ENSG00000170430	10	129467190	129770983
MIA	Melanoma-derived growth regulatory protein	OID21531	Q16674	Oncology	MIA	ENSG00000261857	19	40771648	40777490
MICB_MICA	MHC class I polypeptide-related sequence B_A	OID20593	Q29980_Q29983	Inflammation	MICA	ENSG00000204520	6	31399784	31415315
MICB_MICA	MHC class I polypeptide-related sequence B_A	OID20593	Q29980_Q29983	Inflammation	MICB	ENSG00000204516	6	31494881	31511124
MIF	Macrophage migration inhibitory factor	OID21073	P14174	Neurology	MIF	ENSG00000240972	22	23894383	23895227
MILR1	Allergin-1	OID20482	Q7Z6M3	Inflammation	MILR1	ENSG00000271605	17	64449037	64468643
MITD1	MIT domain-containing protein 1	OID20959	Q8WV92	Neurology	MITD1	ENSG00000158411	2	99161427	99181058
MLN	Promotilin [Cleaved into: Motilin; Motilin-associated peptide]	OID20541	P12872	Inflammation	MLN	ENSG00000096395	6	33794673	33804003
MME	Neprilysin	OID21307	P08473	Oncology	MME	ENSG00000196549	3	155024124	155183704
MMP1	Interstitial collagenase	OID20672	P03956	Inflammation	MMP1	ENSG00000196611	11	102789401	102798160
MMP10	Stromelysin-2	OID20687	P09238	Inflammation	MMP10	ENSG00000166670	11	102770502	102780628
MMP12	Macrophage metalloelastase	OID21439	P39900	Oncology	MMP12	ENSG00000262406	11	102862736	102874982
MMP13	Collagenase 3	OID20807	P45452	Neurology	MMP13	ENSG00000137745	11	102942995	102955732
MMP3	Stromelysin-1	OID21083	P08254	Neurology	MMP3	ENSG00000149968	11	102835801	102843609
MMP7	Matrilysin	OID20087	P09237	Cardiometabolic	MMP7	ENSG00000137673	11	102520508	102530750
MMP8	Neutrophil collagenase	OID21019	P22894	Neurology	MMP8	ENSG00000118113	11	102711796	102727050
MMP9	Matrix metalloproteinase-9	OID21103	P14780	Neurology	MMP9	ENSG00000100985	20	46008908	46016561
MNDA	Myeloid cell nuclear differentiation antigen	OID20156	P41218	Cardiometabolic	MNDA	ENSG00000163563	1	158831351	158849506
MOG	Myelin-oligodendrocyte glycoprotein	OID21384	Q16653	Oncology	MOG	ENSG00000204655	6	29657002	29672372
MPHOSPH8	M-phase phosphoprotein 8	OID20092	Q99549	Cardiometabolic	MPHOSPH8	ENSG00000196199	13	19633659	19673441
MPI	Mannose-6-phosphate isomerase	OID21288	P34949	Oncology	MPI	ENSG00000178802	15	74890005	74902219
MPIG6B	Megakaryocyte and platelet inhibitory receptor G6b	OID20779	O95866	Inflammation	MPIG6B	ENSG00000204420	6	31718594	31726714
MPO	Myeloperoxidase	OID21100	P05164	Neurology	MPO	ENSG00000005381	17	58269855	58280935
MRPL46	39S ribosomal protein L46, mitochondrial	OID20858	Q9H2W6	Neurology	MRPL46	ENSG00000259494	15	88459477	88467390
MSLN	Mesothelin	OID21380	Q13421	Oncology	MSLN	ENSG00000102854	16	760734	768865
MSMB	Beta-microseminoprotein	OID20275	P08118	Cardiometabolic	MSMB	ENSG00000263639	10	46033307	46048180
MSR1	Macrophage scavenger receptor types I and II	OID21063	P21757	Neurology	MSR1	ENSG00000038945	8	16107878	16567490
MSRA	Mitochondrial peptide methionine sulfoxide reductase	OID21513	Q9UJ68	Oncology	MSRA	ENSG00000175806	8	10054292	10428891
MSTN	Growth/differentiation factor 8	OID20115	O14793	Cardiometabolic	MSTN	ENSG00000138379	2	190055700	190062729
MTPN	Myotrophin	OID20080	P58546	Cardiometabolic	MTPN	ENSG00000105887	7	135926760	135977359
MUC13	Mucin-13	OID20866	Q9H3R2	Neurology	MUC13	ENSG00000173702	3	124905442	124953819
MUC16	Mucin-16	OID21378	Q8WXI7	Oncology	MUC16	ENSG00000181143	19	8848844	8981342
MVK	Mevalonate kinase	OID20459	Q03426	Inflammation	MVK	ENSG00000110921	12	109573255	109598125
MYO9B	Unconventional myosin-IXb	OID20451	Q13459	Inflammation	MYO9B	ENSG00000099331	19	17075777	17214537
MYOC	Myocilin	OID21121	Q99972	Neurology	MYOC	ENSG00000034971	1	171635417	171652688
MZB1	Marginal zone B- and B1-cell-specific protein	OID20732	Q8WU39	Inflammation	MZB1	ENSG00000170476	5	139387467	139390081
MZT1	Mitotic-spindle organizing protein 1	OID21186	Q08AG7	Oncology	MZT1	ENSG00000204899	13	72708367	72727629
NAAA	N-acylethanolamine-hydrolyzing acid amidase	OID20931	Q02083	Neurology	NAAA	ENSG00000138744	4	75913660	75941013
NADK	NAD kinase	OID20178	O95544	Cardiometabolic	NADK	ENSG00000008130	1	1751232	1780457
NAMPT	Nicotinamide phosphoribosyltransferase	OID21227	P43490	Oncology	NAMPT	ENSG00000105835	7	106248298	106285966
NBL1	Neuroblastoma suppressor of tumorigenicity 1	OID21486	P41271	Oncology	NBL1	ENSG00000158747	1	19596979	19658456
NBN	Nibrin	OID20442	O60934	Inflammation	NBN	ENSG00000104320	8	89933331	90003228
NCAM1	Neural cell adhesion molecule 1	OID20354	P13591	Cardiometabolic	NCAM1	ENSG00000149294	11	112961247	113278436
NCAM2	Neural cell adhesion molecule 2	OID21095	O15394	Neurology	NCAM2	ENSG00000154654	21	20998409	21543329
NCAN	Neurocan core protein	OID21055	O14594	Neurology	NCAN	ENSG00000130287	19	19211958	19252233
NCF2	Neutrophil cytosol factor 2	OID20567	P19878	Inflammation	NCF2	ENSG00000116701	1	183555562	183590876
NCK2	Cytoplasmic protein NCK2	OID20683	O43639	Inflammation	NCK2	ENSG00000071051	2	105744912	105894274
NCLN	Nicalin	OID20448	Q969V3	Inflammation	NCLN	ENSG00000125912	19	3185563	3209575
NCR1	Natural cytotoxicity triggering receptor 1	OID20566	O76036	Inflammation	NCR1	ENSG00000189430	19	54906148	54916140
NCS1	Neuronal calcium sensor 1	OID21458	P62166	Oncology	NCS1	ENSG00000107130	9	130172404	130237303
NDRG1	Protein NDRG1	OID20792	Q92597	Neurology	NDRG1	ENSG00000104419	8	133237175	133302022
NDUFS6	NADH dehydrogenase [ubiquinone] iron-sulfur protein 6, mitochondrial	OID21224	O75380	Oncology	NDUFS6	ENSG00000145494	5	1801407	1816048
NECTIN2	Nectin-2	OID20222	Q92692	Cardiometabolic	NECTIN2	ENSG00000130202	19	44846175	44889223
NECTIN4	Nectin-4	OID21490	Q96NY8	Oncology	NECTIN4	ENSG00000143217	1	161070998	161089558
NEFL	Neurofilament light polypeptide	OID20871	P07196	Neurology	NEFL	ENSG00000277586	8	24950955	24956721
NELL1	Protein kinase C-binding protein NELL1	OID21494	Q92832	Oncology	NELL1	ENSG00000165973	11	20669551	21575686
NELL2	Protein kinase C-binding protein NELL2	OID20706	Q99435	Inflammation	NELL2	ENSG00000184613	12	44508275	44921848
NFASC	Neurofascin	OID20634	O94856	Inflammation	NFASC	ENSG00000163531	1	204828651	205022822
NFATC1	Nuclear factor of activated T-cells, cytoplasmic 1	OID20545	O95644	Inflammation	NFATC1	ENSG00000131196	18	79395856	79529325
NFATC3	Nuclear factor of activated T-cells, cytoplasmic 3	OID20470	Q12968	Inflammation	NFATC3	ENSG00000072736	16	68084751	68229259
NFKBIE	NF-kappa-B inhibitor epsilon	OID21212	O00221	Oncology	NFKBIE	ENSG00000146232	6	44258166	44265788
NGF	Beta-nerve growth factor	OID20920	P01138	Neurology	NGF	ENSG00000134259	1	115285904	115338770
NID1	Nidogen-1	OID20362	P14543	Cardiometabolic	NID1	ENSG00000116962	1	235975830	236065109
NID2	Nidogen-2	OID21085	Q14112	Neurology	NID2	ENSG00000087303	14	52004809	52069059
NINJ1	Ninjurin-1	OID21167	Q92982	Oncology	NINJ1	ENSG00000131669	9	93121496	93134251
NME3	Nucleoside diphosphate kinase 3	OID20789	Q13232	Inflammation	NME3	ENSG00000103024	16	1770320	1771561
NMNAT1	Nicotinamide/nicotinic acid mononucleotide adenylyltransferase 1	OID20913	Q9HAN9	Neurology	NMNAT1	ENSG00000173614	1	9943428	9985501
NOMO1	Nodal modulator 1	OID21106	Q15155	Neurology	NOMO1	ENSG00000103512	16	14833721	14896157
NOS1	Nitric oxide synthase, brain	OID20863	P29475	Neurology	NOS1	ENSG00000089250	12	117208142	117452170
NOS3	Nitric oxide synthase, endothelial	OID20834	P29474	Neurology	NOS3	ENSG00000164867	7	150991017	151014588
NOTCH1	Neurogenic locus notch homolog protein 1	OID20311	P46531	Cardiometabolic	NOTCH1	ENSG00000148400	9	136494433	136546048
NOTCH3	Neurogenic locus notch homolog protein 3	OID20253	Q9UM47	Cardiometabolic	NOTCH3	ENSG00000074181	19	15159038	15200995
NPDC1	Neural proliferation differentiation and control protein 1	OID20205	Q9NQX5	Cardiometabolic	NPDC1	ENSG00000107281	9	137039463	137046179
NPM1	Nucleophosmin	OID20961	P06748	Neurology	NPM1	ENSG00000181163	5	171387116	171411810
NPPB	Natriuretic peptides B	OID20049	P16860	Cardiometabolic	NPPB	ENSG00000120937	1	11857464	11858945
NT-proBNP	NT-proBNP	OID20125		Cardiometabolic	NPPB	ENSG00000120937	1	11857464	11858945
NPPC	C-type natriuretic peptide [Cleaved into: CNP-22; CNP-29; CNP-53]	OID20568	P23582	Inflammation	NPPC	ENSG00000163273	2	231921809	231926396
NPTN	Neuroplastin	OID21235	Q9Y639	Oncology	NPTN	ENSG00000156642	15	73560014	73634134
NPTX1	Neuronal pentraxin-1	OID21074	Q15818	Neurology	NPTX1	ENSG00000171246	17	80466834	80477843
NPTXR	Neuronal pentraxin receptor	OID20191	O95502	Cardiometabolic	NPTXR	ENSG00000221890	22	38818452	38844028
NPY	Pro-neuropeptide Y [Cleaved into: Neuropeptide Y]	OID21388	P01303	Oncology	NPY	ENSG00000122585	7	24284188	24291862
NRCAM	Neuronal cell adhesion molecule	OID20229	Q92823	Cardiometabolic	NRCAM	ENSG00000091129	7	108147623	108456717
NRP1	Neuropilin-1	OID20390	O14786	Cardiometabolic	NRP1	ENSG00000099250	10	33177492	33336262
NRP2	Neuropilin-2	OID21081	O60462	Neurology	NRP2	ENSG00000118257	2	205681990	205798133
NRTN	Neurturin	OID20465	Q99748	Inflammation	NRTN	ENSG00000171119	19	5805067	5828324
NSFL1C	NSFL1 cofactor p47	OID21022	Q9UNZ2	Neurology	NSFL1C	ENSG00000088833	20	1442162	1473842
NT5C3A	Cytosolic 5'-nucleotidase 3A	OID20553	Q9H0P0	Inflammation	NT5C3A	ENSG00000122643	7	33014130	33062796
NT5E	5'-nucleotidase	OID21498	P21589	Oncology	NT5E	ENSG00000135318	6	85449584	85495791
NTF3	Neurotrophin-3	OID20591	P20783	Inflammation	NTF3	ENSG00000185652	12	5432108	5521536
NTF4	Neurotrophin-4	OID21208	P34130	Oncology	NTF4	ENSG00000225950	19	49061066	49065054
NTRK2	BDNF/NT-3 growth factors receptor	OID20136	Q16620	Cardiometabolic	NTRK2	ENSG00000148053	9	84668375	85095751
NTRK3	NT-3 growth factor receptor	OID21057	Q16288	Neurology	NTRK3	ENSG00000140538	15	87859751	88256768
NUB1	NEDD8 ultimate buster 1	OID20510	Q9Y5A7	Inflammation	NUB1	ENSG00000013374	7	151341772	151378449
NUCB2	Nucleobindin-2	OID21448	P80303	Oncology	NUCB2	ENSG00000070081	11	17208153	17349980
NUDC	Nuclear migration protein nudC	OID20623	Q9Y266	Inflammation	NUDC	ENSG00000090273	1	26900238	26946871
NUDT2	Diadenosine tetraphosphatase	OID21308	P50583	Oncology	NUDT2	ENSG00000164978	9	34329506	34343711
NUDT5	ADP-sugar pyrophosphatase	OID21115	Q9UKK9	Neurology	NUDT5	ENSG00000165609	10	12165330	12196144
NXPH1	Neurexophilin-1	OID20849	P58417	Neurology	NXPH1	ENSG00000122584	7	8433609	8752961
OBP2B	Odorant-binding protein 2b	OID20980	Q9NPH6	Neurology	OBP2B	ENSG00000171102	9	133205277	133209250
ODAM	Odontogenic ameloblast-associated protein	OID20793	A1E959	Neurology	ODAM	ENSG00000109205	4	70195725	70204576
OGFR	Opioid growth factor receptor	OID21360	Q9NZT2	Oncology	OGFR	ENSG00000060491	20	62804835	62814000
OGN	Mimecan	OID21123	P20774	Neurology	OGN	ENSG00000106809	9	92383268	92404696
OLR1	Oxidized low-density lipoprotein receptor 1	OID20183	P78380	Cardiometabolic	OLR1	ENSG00000173391	12	10158301	10172138
OMD	Osteomodulin	OID20725	Q99983	Inflammation	OMD	ENSG00000127083	9	92412380	92424471
OMG	Oligodendrocyte-myelin glycoprotein	OID21352	P23515	Oncology	OMG	ENSG00000126861	17	31272013	31297539
OPTC	Opticin	OID21362	Q9UBM4	Oncology	OPTC	ENSG00000188770	1	203494153	203508949
OSCAR	Osteoclast-associated immunoglobulin-like receptor	OID20776	Q8IYS5	Inflammation	OSCAR	ENSG00000170909	19	54094668	54102692
OSM	Oncostatin-M	OID20574	P13725	Inflammation	OSM	ENSG00000099985	22	30262829	30266851
OSMR	Oncostatin-M-specific receptor subunit beta	OID20356	Q99650	Cardiometabolic	OSMR	ENSG00000145623	5	38845858	38945596
OXT	Oxytocin-neurophysin 1	OID21047	P01178	Neurology	OXT	ENSG00000101405	20	3071620	3072517
P4HB	Protein disulfide-isomerase	OID21509	P07237	Oncology	P4HB	ENSG00000185624	17	81843159	81860856
PADI2	Protein-arginine deiminase type-2	OID20467	Q9Y2J8	Inflammation	PADI2	ENSG00000117115	1	17066761	17119451
PADI4	Protein-arginine deiminase type-4	OID20832	Q9UM07	Neurology	PADI4	ENSG00000159339	1	17308195	17364004
PAEP	Glycodelin	OID20925	P09466	Neurology	PAEP	ENSG00000122133	9	135561756	135566955
PAG1	Phosphoprotein associated with glycosphingolipid-enriched microdomains 1	OID20108	Q9NWQ8	Cardiometabolic	PAG1	ENSG00000076641	8	80967810	81112068
PAK4	Serine/threonine-protein kinase PAK 4	OID20819	O96013	Neurology	PAK4	ENSG00000130669	19	39125770	39182816
PAM	Peptidyl-glycine alpha-amidating monooxygenase	OID20291	P19021	Cardiometabolic	PAM	ENSG00000145730	5	102753981	103029730
PAMR1	Inactive serine protease PAMR1	OID21153	Q6UXH9	Neurology	PAMR1	ENSG00000149090	11	35431823	35530300
PAPPA	Pappalysin-1	OID20421	Q13219	Inflammation	PAPPA	ENSG00000182752	9	116153791	116402321
PARK7	Protein/nucleic acid deglycase DJ-1	OID21160	Q99497	Neurology	PARK7	ENSG00000116288	1	7954291	7985505
PARP1	Poly [ADP-ribose] polymerase 1	OID20500	P09874	Inflammation	PARP1	ENSG00000143799	1	226360210	226408154
PBLD	Phenazine biosynthesis-like domain-containing protein	OID20839	P30039	Neurology	PBLD	ENSG00000108187	10	68282660	68333049
PCDH1	Protocadherin-1	OID20614	Q08174	Inflammation	PCDH1	ENSG00000156453	5	141853090	141879246
PCDH17	Protocadherin-17	OID20132	O14917	Cardiometabolic	PCDH17	ENSG00000118946	13	57631744	57729311
PCOLCE	Procollagen C-endopeptidase enhancer 1	OID20384	Q15113	Cardiometabolic	PCOLCE	ENSG00000106333	7	100602363	100608175
PCSK9	Proprotein convertase subtilisin/kexin type 9	OID20235	Q8NBP7	Cardiometabolic	PCSK9	ENSG00000169174	1	55039447	55064852
PDCD1	Programmed cell death protein 1	OID21396	Q15116	Oncology	PDCD1	ENSG00000188389	2	241849884	241858894
PDCD1LG2	Programmed cell death 1 ligand 2	OID21273	Q9BQ51	Oncology	PDCD1LG2	ENSG00000197646	9	5510531	5571282
PDCD5	Programmed cell death protein 5	OID21021	O14737	Neurology	PDCD5	ENSG00000105185	19	32581190	32587453
PDCD6	Programmed cell death protein 6	OID20163	O75340	Cardiometabolic	PDCD6	ENSG00000249915	5	271621	314974
PDGFA	Platelet-derived growth factor subunit A	OID20313	P04085	Cardiometabolic	PDGFA	ENSG00000197461	7	497258	520296
PDGFB	Platelet-derived growth factor subunit B	OID20741	P01127	Inflammation	PDGFB	ENSG00000100311	22	39223359	39244982
PDGFC	Platelet-derived growth factor C	OID21183	Q9NRA1	Oncology	PDGFC	ENSG00000145431	4	156760454	156971799
PDGFRA	Platelet-derived growth factor receptor alpha	OID20133	P16234	Cardiometabolic	PDGFRA	ENSG00000134853	4	54229280	54298245
PDGFRB	Platelet-derived growth factor receptor beta	OID20268	P09619	Cardiometabolic	PDGFRB	ENSG00000113721	5	150113839	150155872
PDLIM7	PDZ and LIM domain protein 7	OID20729	Q9NR12	Inflammation	PDLIM7	ENSG00000196923	5	177483394	177497606
PDP1	Pyruvate dehydrogenase phosphatase catalytic subunit 1	OID21176	Q9P0J1	Oncology	PDP1	ENSG00000164951	8	93857807	93926068
PEAR1	Platelet endothelial aggregation receptor 1	OID20257	Q5VY43	Cardiometabolic	PEAR1	ENSG00000187800	1	156893698	156916429
PEBP1	Phosphatidylethanolamine-binding protein 1	OID21087	P30086	Neurology	PEBP1	ENSG00000089220	12	118136124	118145584
PECAM1	Platelet endothelial cell adhesion molecule	OID21131	P16284	Neurology	PECAM1	ENSG00000261371	17	64319415	64413776
PFDN2	Prefoldin subunit 2	OID20892	Q9UHV9	Neurology	PFDN2	ENSG00000143256	1	161100556	161118055
PFKFB2	6-phosphofructo-2-kinase/fructose-2,6-bisphosphatase 2	OID21356	O60825	Oncology	PFKFB2	ENSG00000123836	1	207034366	207081024
PGF	Placenta growth factor	OID20673	P49763	Inflammation	PGF	ENSG00000119630	14	74941834	74955626
PGLYRP1	Peptidoglycan recognition protein 1	OID20338	O75594	Cardiometabolic	PGLYRP1	ENSG00000008438	19	46019153	46023053
PHOSPHO1	Phosphoethanolamine/phosphocholine phosphatase	OID20922	Q8TCT1	Neurology	PHOSPHO1	ENSG00000173868	17	49223366	49230787
PI3	Elafin	OID20326	P19957	Cardiometabolic	PI3	ENSG00000124102	20	45174902	45176544
PIGR	Polymeric immunoglobulin receptor	OID21102	P01833	Neurology	PIGR	ENSG00000162896	1	206928522	206946466
PIK3AP1	Phosphoinositide 3-kinase adapter protein 1	OID20587	Q6ZUJ8	Inflammation	PIK3AP1	ENSG00000155629	10	96593315	96720514
PIK3IP1	Phosphoinositide-3-kinase-interacting protein 1	OID21094	Q96FE7	Neurology	PIK3IP1	ENSG00000100100	22	31281594	31292534
PILRA	Paired immunoglobulin-like type 2 receptor alpha	OID21129	Q9UKJ1	Neurology	PILRA	ENSG00000085514	7	100367530	100400096
PILRB	Paired immunoglobulin-like type 2 receptor beta	OID20197	Q9UKJ0	Cardiometabolic	PILRB	ENSG00000121716	7	100352176	100367831
PKLR	Pyruvate kinase PKLR	OID20682	P30613	Inflammation	PKLR	ENSG00000143627	1	155289293	155301438
PLA2G10	Group 10 secretory phospholipase A2	OID21002	O15496	Neurology	PLA2G10	ENSG00000069764	16	14672548	14694308
PLA2G15	Group XV phospholipase A2	OID21473	Q8NCC3	Oncology	PLA2G15	ENSG00000103066	16	68245304	68261058
PLA2G1B	Phospholipase A2	OID20252	P04054	Cardiometabolic	PLA2G1B	ENSG00000170890	12	120322115	120327779
PLA2G2A	Phospholipase A2, membrane associated	OID20274	P14555	Cardiometabolic	PLA2G2A	ENSG00000188257	1	19975431	19980416
PLA2G4A	Cytosolic phospholipase A2	OID20685	P47712	Inflammation	PLA2G4A	ENSG00000116711	1	186828949	186988981
PLA2G7	Platelet-activating factor acetylhydrolase	OID21105	Q13093	Neurology	PLA2G7	ENSG00000146070	6	46704201	46735693
PLAT	Tissue-type plasminogen activator	OID20247	P00750	Cardiometabolic	PLAT	ENSG00000104368	8	42174718	42207709
PLAU	Urokinase-type plasminogen activator	OID21124	P00749	Neurology	PLAU	ENSG00000122861	10	73909177	73917496
PLAUR	Urokinase plasminogen activator surface receptor	OID20764	Q03405	Inflammation	PLAUR	ENSG00000011422	19	43646095	43670547
PLIN1	Perilipin-1	OID20835	O60240	Neurology	PLIN1	ENSG00000166819	15	89664367	89679427
PLIN3	Perilipin-3	OID20143	O60664	Cardiometabolic	PLIN3	ENSG00000105355	19	4838341	4867694
PLPBP	Pyridoxal phosphate homeostasis protein	OID20144	O94903	Cardiometabolic	PLPBP	ENSG00000147471	8	37762595	37779768
PLTP	Phospholipid transfer protein	OID20238	P55058	Cardiometabolic	PLTP	ENSG00000100979	20	45898621	45912155
PLXDC1	Plexin domain-containing protein 1	OID21258	Q8IUK5	Oncology	PLXDC1	ENSG00000161381	17	39063313	39154394
PLXNA4	Plexin-A4	OID20597	Q9HCM2	Inflammation	PLXNA4	ENSG00000221866	7	132123340	132648688
PLXNB2	Plexin-B2	OID20317	O15031	Cardiometabolic	PLXNB2	ENSG00000196576	22	50274979	50307646
PLXNB3	Plexin-B3	OID20160	Q9ULL4	Cardiometabolic	PLXNB3	ENSG00000198753	X	153764196	153779346
PM20D1	N-fatty-acyl-amino acid synthase/hydrolase PM20D1	OID20149	Q6GTS8	Cardiometabolic	PM20D1	ENSG00000162877	1	205828025	205850132
PMVK	Phosphomevalonate kinase	OID20850	Q15126	Neurology	PMVK	ENSG00000163344	1	154924740	154936719
PNLIPRP2	Pancreatic lipase-related protein 2	OID20775	P54317	Inflammation	PNLIPRP2	ENSG00000266200	10	116620953	116645143
PNPT1	Polyribonucleotide nucleotidyltransferase 1, mitochondrial	OID20445	Q8TCS8	Inflammation	PNPT1	ENSG00000138035	2	55634061	55693863
PODXL	Podocalyxin	OID21358	O00592	Oncology	PODXL	ENSG00000128567	7	131500262	131558217
PODXL2	Podocalyxin-like protein 2	OID21487	Q9NZ53	Oncology	PODXL2	ENSG00000114631	3	127629185	127672802
POLR2F	DNA-directed RNA polymerases I, II, and III subunit RPABC2	OID21283	P61218	Oncology	POLR2F	ENSG00000100142	22	37952607	38041915
PON2	Serum paraoxonase/arylesterase 2	OID20088	Q15165	Cardiometabolic	PON2	ENSG00000105854	7	95404862	95435329
PON3	Serum paraoxonase/lactonase 3	OID20777	Q15166	Inflammation	PON3	ENSG00000105852	7	95359872	95396375
PPCDC	Phosphopantothenoylcysteine decarboxylase	OID21027	Q96CD2	Neurology	PPCDC	ENSG00000138621	15	75023586	75117462
PPIB	Peptidyl-prolyl cis-trans isomerase B	OID20331	P23284	Cardiometabolic	PPIB	ENSG00000166794	15	64155740	64163134
PPM1A	Protein phosphatase 1A	OID21184	P35813	Oncology	PPM1A	ENSG00000100614	14	60245752	60299087
PPME1	Protein phosphatase methylesterase 1	OID21347	Q9Y570	Oncology	PPME1	ENSG00000214517	11	74171267	74254703
PPP1R12A	Protein phosphatase 1 regulatory subunit 12A	OID21475	O14974	Oncology	PPP1R12A	ENSG00000058272	12	79773563	79935460
PPP1R2	Protein phosphatase inhibitor 2	OID20176	P41236	Cardiometabolic	PPP1R2	ENSG00000184203	3	195514428	195543386
PPP1R9B	Neurabin-2	OID20643	Q96SB3	Inflammation	PPP1R9B	ENSG00000108819	17	50133737	50150677
PPP3R1	Calcineurin subunit B type 1	OID20902	P63098	Neurology	PPP3R1	ENSG00000221823	2	68178857	68256237
PPY	Pancreatic prohormone	OID21516	P01298	Oncology	PPY	ENSG00000108849	17	43940804	43942476
PQBP1	Polyglutamine-binding protein 1	OID21172	O60828	Oncology	PQBP1	ENSG00000102103	X	48890197	48903402
PRCP	Lysosomal Pro-X carboxypeptidase	OID20337	P42785	Cardiometabolic	PRCP	ENSG00000137509	11	82822936	82970584
PRDX1	Peroxiredoxin-1	OID20962	Q06830	Neurology	PRDX1	ENSG00000117450	1	45510914	45542732
PRDX3	Thioredoxin-dependent peroxide reductase, mitochondrial	OID20483	P30048	Inflammation	PRDX3	ENSG00000165672	10	119167720	119178812
PRDX5	Peroxiredoxin-5, mitochondrial	OID20644	P30044	Inflammation	PRDX5	ENSG00000126432	11	64318121	64321811
PRDX6	Peroxiredoxin-6	OID21404	P30041	Oncology	PRDX6	ENSG00000117592	1	173477330	173488815
PREB	Prolactin regulatory element-binding protein	OID20439	Q9HCU5	Inflammation	PREB	ENSG00000138073	2	27130756	27134666
PRELP	Prolargin	OID20766	P51888	Inflammation	PRELP	ENSG00000188783	1	203475806	203491352
PRKAB1	5'-AMP-activated protein kinase subunit beta-1	OID20444	Q9Y478	Inflammation	PRKAB1	ENSG00000111725	12	119667864	119681624
PRKAR1A	cAMP-dependent protein kinase type I-alpha regulatory subunit	OID20146	P10644	Cardiometabolic	PRKAR1A	ENSG00000108946	17	68511780	68551319
PRKCQ	Protein kinase C theta type	OID20468	Q04759	Inflammation	PRKCQ	ENSG00000065675	10	6427143	6580301
PRKRA	Interferon-inducible double-stranded RNA-dependent protein kinase activator A	OID21225	O75569	Oncology	PRKRA	ENSG00000180228	2	178431292	178451512
PRL	Prolactin	OID21033	P01236	Neurology	PRL	ENSG00000172179	6	22287244	22302826
PROC	Vitamin K-dependent protein C	OID20402	P04070	Cardiometabolic	PROC	ENSG00000115718	2	127418427	127429242
PROK1	Prokineticin-1	OID20543	P58294	Inflammation	PROK1	ENSG00000143125	1	110451149	110457358
PRSS2	Trypsin-2	OID20364	P07478	Cardiometabolic	PRSS2	ENSG00000275896	7	142760398	142774564
PRSS27	Serine protease 27	OID20212	Q9BQR3	Cardiometabolic	PRSS27	ENSG00000172382	16	2712419	2720551
PRSS8	Prostasin	OID20763	Q16651	Inflammation	PRSS8	ENSG00000052344	16	31131433	31135727
PRTFDC1	Phosphoribosyltransferase domain-containing protein 1	OID20867	Q9NRG1	Neurology	PRTFDC1	ENSG00000099256	10	24848614	24952606
PRTG	Protogenin	OID21443	Q2VWP7	Oncology	PRTG	ENSG00000166450	15	55611544	55743152
PRTN3	Myeloblastin	OID20329	P24158	Cardiometabolic	PRTN3	ENSG00000196415	19	840999	848175
PSG1	Pregnancy-specific beta-1-glycoprotein 1	OID20916	P11464	Neurology	PSG1	ENSG00000231924	19	42866464	42879822
PSIP1	PC4 and SFRS1-interacting protein	OID20534	O75475	Inflammation	PSIP1	ENSG00000164985	9	15464066	15510995
PSMA1	Proteasome subunit alpha type-1	OID21221	P25786	Oncology	PSMA1	ENSG00000129084	11	14504874	14643635
PSMD9	26S proteasome non-ATPase regulatory subunit 9	OID21304	O00233	Oncology	PSMD9	ENSG00000110801	12	121888732	121918297
PSME1	Proteasome activator complex subunit 1	OID20969	Q06323	Neurology	PSME1	ENSG00000092010	14	24136163	24138967
PSME2	Proteasome activator complex subunit 2	OID20989	Q9UL46	Neurology	PSME2	ENSG00000100911	14	24143362	24147570
PSMG3	Proteasome assembly chaperone 3	OID20549	Q9BT73	Inflammation	PSMG3	ENSG00000157778	7	1567332	1571005
PSPN	Persephin	OID20511	O60542	Inflammation	PSPN	ENSG00000125650	19	6375148	6379058
PSRC1	Proline/serine-rich coiled-coil protein 1	OID21169	Q6PGN9	Oncology	PSRC1	ENSG00000134222	1	109279556	109283186
PTEN	Phosphatidylinositol 3,4,5-trisphosphate 3-phosphatase and dual-specificity protein phosphatase PTEN	OID20794	P60484	Neurology	PTEN	ENSG00000171862	10	87862638	87971930
PTGDS	Prostaglandin-H2 D-isomerase	OID20408	P41222	Cardiometabolic	PTGDS	ENSG00000107317	9	136975092	136981742
PTH1R	Parathyroid hormone/parathyroid hormone-related peptide receptor	OID20571	Q03431	Inflammation	PTH1R	ENSG00000160801	3	46877721	46903799
PTK7	Inactive tyrosine-protein kinase 7	OID20880	Q13308	Neurology	PTK7	ENSG00000112655	6	43076307	43161719
PTN	Pleiotrophin	OID20083	P21246	Cardiometabolic	PTN	ENSG00000105894	7	137227341	137343774
PTPN1	Tyrosine-protein phosphatase non-receptor type 1	OID20908	P18031	Neurology	PTPN1	ENSG00000196396	20	50510321	50585241
PTPN6	Tyrosine-protein phosphatase non-receptor type 6	OID20717	P29350	Inflammation	PTPN6	ENSG00000111679	12	6946468	6961316
PTPRF	Receptor-type tyrosine-protein phosphatase F	OID20310	P10586	Cardiometabolic	PTPRF	ENSG00000142949	1	43525187	43623666
PTPRM	Receptor-type tyrosine-protein phosphatase mu	OID20598	P28827	Inflammation	PTPRM	ENSG00000173482	18	7566782	8406861
PTPRN2	Receptor-type tyrosine-protein phosphatase N2	OID20912	Q92932	Neurology	PTPRN2	ENSG00000155093	7	157539056	158587823
PTPRS	Receptor-type tyrosine-protein phosphatase S	OID20306	Q13332	Cardiometabolic	PTPRS	ENSG00000105426	19	5158495	5340812
PTS	6-pyruvoyl tetrahydrobiopterin synthase	OID20847	Q03393	Neurology	PTS	ENSG00000150787	11	112226367	112269955
PTX3	Pentraxin-related protein PTX3	OID20570	P26022	Inflammation	PTX3	ENSG00000163661	3	157436850	157443633
PVALB	Parvalbumin alpha	OID21420	P20472	Oncology	PVALB	ENSG00000100362	22	36800684	36819479
PVR	Poliovirus receptor	OID21011	P15151	Neurology	PVR	ENSG00000073008	19	44643798	44666162
PXN	Paxillin	OID20822	P49023	Neurology	PXN	ENSG00000089159	12	120210439	120265771
QDPR	Dihydropteridine reductase	OID20174	P09417	Cardiometabolic	QDPR	ENSG00000151552	4	17460261	17512206
QPCT	Glutaminyl-peptide cyclotransferase	OID20320	Q16769	Cardiometabolic	QPCT	ENSG00000115828	2	37342827	37373322
RAB37	Ras-related protein Rab-37	OID20425	Q96AX2	Inflammation	RAB37	ENSG00000172794	17	74670578	74747335
RAB6A	Ras-related protein Rab-6A	OID20608	P20340	Inflammation	RAB6A	ENSG00000175582	11	73675638	73761137
RAB6B	Ras-related protein Rab-6B	OID20817	Q9NRW1	Neurology	RAB6B	ENSG00000154917	3	133824235	133895882
RABEPK	Rab9 effector protein with kelch motifs	OID21163	Q7Z6M1	Oncology	RABEPK	ENSG00000136933	9	125200542	125234161
RABGAP1L	Rab GTPase-activating protein 1-like	OID20447	Q5R372	Inflammation	RABGAP1L	ENSG00000152061	1	174159410	174995308
RAD23B	UV excision repair protein RAD23 homolog B	OID21166	P54727	Oncology	RAD23B	ENSG00000119318	9	107283137	107332192
RANGAP1	Ran GTPase-activating protein 1	OID21203	P46060	Oncology	RANGAP1	ENSG00000100401	22	41244779	41286187
RARRES1	Retinoic acid receptor responder protein 1	OID21177	P49788	Oncology	RARRES1	ENSG00000118849	3	158696892	158732489
RARRES2	Retinoic acid receptor responder protein 2	OID20373	Q99969	Cardiometabolic	RARRES2	ENSG00000106538	7	150338317	150341662
RASA1	Ras GTPase-activating protein 1	OID20826	P20936	Neurology	RASA1	ENSG00000145715	5	87267883	87391931
RASSF2	Ras association domain-containing protein 2	OID21194	P50749	Oncology	RASSF2	ENSG00000101265	20	4780023	4823608
RBKS	Ribokinase	OID20986	Q9H477	Neurology	RBKS	ENSG00000171174	2	27781379	27890681
RBP2	Retinol-binding protein 2	OID21365	P50120	Oncology	RBP2	ENSG00000114113	3	139452884	139480747
RBP5	Retinol-binding protein 5	OID21369	P82980	Oncology	RBP5	ENSG00000139194	12	7115736	7128889
RCOR1	REST corepressor 1	OID20073	Q9UKL0	Cardiometabolic	RCOR1	ENSG00000089902	14	102592649	102730561
REG1A	Lithostathine-1-alpha	OID20415	P05451	Cardiometabolic	REG1A	ENSG00000115386	2	79120362	79123409
REG1B	Lithostathine-1-beta	OID20266	P48304	Cardiometabolic	REG1B	ENSG00000172023	2	79085023	79088019
REG3A	Regenerating islet-derived protein 3-alpha	OID20258	Q06141	Cardiometabolic	REG3A	ENSG00000172016	2	79157003	79159753
REG4	Regenerating islet-derived protein 4	OID20784	Q9BYZ8	Inflammation	REG4	ENSG00000134193	1	119794017	119811580
RELT	Tumor necrosis factor receptor superfamily member 19L	OID21142	Q969Z4	Neurology	RELT	ENSG00000054967	11	73376399	73397474
REN	Renin	OID20201	P00797	Cardiometabolic	REN	ENSG00000143839	1	204154819	204190324
RET	Proto-oncogene tyrosine-protein kinase receptor Ret	OID21346	P07949	Oncology	RET	ENSG00000165731	10	43077064	43130351
RETN	Resistin	OID20327	Q9HD89	Cardiometabolic	RETN	ENSG00000104918	19	7669049	7670455
RGMA	Repulsive guidance molecule A	OID21065	Q96B86	Neurology	RGMA	ENSG00000182175	15	93035271	93089211
RGMB	RGM domain family member B	OID21045	Q6NW40	Neurology	RGMB	ENSG00000174136	5	98768650	98798643
RGS8	Regulator of G-protein signaling 8	OID20454	P57771	Inflammation	RGS8	ENSG00000135824	1	182641816	182684576
RHOC	Rho-related GTP-binding protein RhoC	OID20950	P08134	Neurology	RHOC	ENSG00000155366	1	112701127	112707434
RILP	Rab-interacting lysosomal protein	OID21436	Q96NA2	Oncology	RILP	ENSG00000167705	17	1646145	1649866
RNASE3	Eosinophil cationic protein	OID20203	P12724	Cardiometabolic	RNASE3	ENSG00000169397	14	20891385	20892348
RNASET2	Ribonuclease T2	OID20321	O00584	Cardiometabolic	RNASET2	ENSG00000026297	6	166922113	166957191
RNF41	E3 ubiquitin-protein ligase NRDP1	OID21179	Q9H4P4	Oncology	RNF41	ENSG00000181852	12	56202179	56221933
ROBO1	Roundabout homolog 1	OID20734	Q9Y6N7	Inflammation	ROBO1	ENSG00000169855	3	78597239	79767998
ROBO2	Roundabout homolog 2	OID21007	Q9HCK4	Neurology	ROBO2	ENSG00000185008	3	75906695	77649964
ROR1	Inactive tyrosine-protein kinase transmembrane receptor ROR1	OID20224	Q01973	Cardiometabolic	ROR1	ENSG00000185483	1	63774017	64181498
RP2	Protein XRP2	OID21302	O75695	Oncology	RP2	ENSG00000102218	X	46837043	46882358
RRM2	Ribonucleoside-diphosphate reductase subunit M2	OID21187	P31350	Oncology	RRM2	ENSG00000171848	2	10120698	10211725
RRM2B	Ribonucleoside-diphosphate reductase subunit M2 B	OID21174	Q7LG56	Oncology	RRM2B	ENSG00000048392	8	102204502	102238961
RSPO1	R-spondin-1	OID20938	Q2MKA7	Neurology	RSPO1	ENSG00000169218	1	37611350	37634892
RSPO3	R-spondin-3	OID21415	Q9BXY4	Oncology	RSPO3	ENSG00000146374	6	127118671	127199481
RTBDN	Retbindin	OID21343	Q9BSG5	Oncology	RTBDN	ENSG00000132026	19	12825478	12835428
RTN4R	Reticulon-4 receptor	OID21424	Q9BZR6	Oncology	RTN4R	ENSG00000040608	22	20241415	20283246
RUVBL1	RuvB-like 1	OID21211	Q9Y265	Oncology	RUVBL1	ENSG00000175792	3	128064778	128153914
RWDD1	RWD domain-containing protein 1	OID21015	Q9H446	Neurology	RWDD1	ENSG00000111832	6	116571409	116597675
S100A11	Protein S100-A11	OID20130	P31949	Cardiometabolic	S100A11	ENSG00000163191	1	152032506	152047907
S100A12	Protein S100-A12	OID21374	P80511	Oncology	S100A12	ENSG00000163221	1	153373711	153375621
S100A16	Protein S100-A16	OID20878	Q96FQ6	Neurology	S100A16	ENSG00000188643	1	153606886	153613145
S100A4	Protein S100-A4	OID21519	P26447	Oncology	S100A4	ENSG00000196154	1	153543613	153550136
S100P	Protein S100-P	OID20103	P25815	Cardiometabolic	S100P	ENSG00000163993	4	6693878	6697170
SAMD9L	Sterile alpha motif domain-containing protein 9-like	OID20536	Q8IVG5	Inflammation	SAMD9L	ENSG00000177409	7	93130056	93148385
SCAMP3	Secretory carrier-associated membrane protein 3	OID21332	O14828	Oncology	SCAMP3	ENSG00000116521	1	155255979	155262430
SCARA5	Scavenger receptor class A member 5	OID21058	Q6ZMJ2	Neurology	SCARA5	ENSG00000168079	8	27869883	27992673
SCARB1	Scavenger receptor class B member 1	OID20805	Q8WTV0	Neurology	SCARB1	ENSG00000073060	12	124776856	124882668
SCARB2	Lysosome membrane protein 2	OID20943	Q14108	Neurology	SCARB2	ENSG00000138760	4	76158737	76234536
SCARF1	Scavenger receptor class F member 1	OID20297	Q14162	Cardiometabolic	SCARF1	ENSG00000074660	17	1633858	1645744
SCARF2	Scavenger receptor class F member 2	OID21048	Q96GP6	Neurology	SCARF2	ENSG00000244486	22	20424584	20437826
SCG2	Secretogranin-2	OID21400	P13521	Oncology	SCG2	ENSG00000171951	2	223596940	223602361
SCG3	Secretogranin-3	OID20728	Q8WXD2	Inflammation	SCG3	ENSG00000104112	15	51681492	51721026
SCGB1A1	Uteroglobin	OID20688	P11684	Inflammation	SCGB1A1	ENSG00000149021	11	62405103	62423195
SCGB3A2	Secretoglobin family 3A member 2	OID20723	Q96PL1	Inflammation	SCGB3A2	ENSG00000164265	5	147870682	147882191
SCGN	Secretagogin	OID20457	O76038	Inflammation	SCGN	ENSG00000079689	6	25652201	25701783
SCLY	Selenocysteine lyase	OID21425	Q96I15	Oncology	SCLY	ENSG00000132330	2	238060924	238099413
SCP2	Non-specific lipid-transfer protein	OID21161	P22307	Oncology	SCP2	ENSG00000116171	1	52927276	53051698
SCRN1	Secernin-1	OID20542	Q12765	Inflammation	SCRN1	ENSG00000136193	7	29920104	29990289
SDC1	Syndecan-1	OID20169	P18827	Cardiometabolic	SDC1	ENSG00000115884	2	20200797	20225433
SDC4	Syndecan-4	OID20216	P31431	Cardiometabolic	SDC4	ENSG00000124145	20	45325288	45348424
SELE	E-selectin	OID20290	P16581	Cardiometabolic	SELE	ENSG00000007908	1	169722640	169764705
SELP	P-selectin	OID20379	P16109	Cardiometabolic	SELP	ENSG00000174175	1	169588849	169630193
SELPLG	P-selectin glycoprotein ligand 1	OID20560	Q14242	Inflammation	SELPLG	ENSG00000110876	12	108621895	108633894
SEMA3F	Semaphorin-3F	OID20186	Q13275	Cardiometabolic	SEMA3F	ENSG00000001617	3	50155045	50189075
SEMA4C	Semaphorin-4C	OID21329	Q9C0C4	Oncology	SEMA4C	ENSG00000168758	2	96859718	96870757
SEMA4D	Semaphorin-4D	OID21020	Q92854	Neurology	SEMA4D	ENSG00000187764	9	89360787	89498130
SEMA7A	Semaphorin-7A	OID20283	O75326	Cardiometabolic	SEMA7A	ENSG00000138623	15	74409289	74433958
SEPTIN9	Septin-9	OID21279	Q9UHD8	Oncology	SEPTIN9	ENSG00000184640	17	77280569	77500596
SERPINA11	Serpin A11	OID20281	Q86U17	Cardiometabolic	SERPINA11	ENSG00000186910	14	94442464	94452800
SERPINA12	Serpin A12	OID20219	Q8IW75	Cardiometabolic	SERPINA12	ENSG00000165953	14	94487274	94517844
SERPINA9	Serpin A9	OID21284	Q86WD7	Oncology	SERPINA9	ENSG00000170054	14	94462717	94479689
SERPINB1	Leukocyte elastase inhibitor	OID21088	P30740	Neurology	SERPINB1	ENSG00000021355	6	2832332	2841959
SERPINB5	Serpin B5	OID20064	P36952	Cardiometabolic	SERPINB5	ENSG00000206075	18	63476958	63505085
SERPINB6	Serpin B6	OID21023	P35237	Neurology	SERPINB6	ENSG00000124570	6	2948159	2972165
SERPINB8	Serpin B8	OID20630	P50452	Inflammation	SERPINB8	ENSG00000166401	18	63970029	64019779
SERPINB9	Serpin B9	OID20932	P50453	Neurology	SERPINB9	ENSG00000170542	6	2887270	2903309
SERPINE1	Plasminogen activator inhibitor 1	OID20342	P05121	Cardiometabolic	SERPINE1	ENSG00000106366	7	101127104	101139247
SESTD1	SEC14 domain and spectrin repeat-containing protein 1	OID20790	Q86VW0	Neurology	SESTD1	ENSG00000187231	2	179101678	179264832
SETMAR	Histone-lysine N-methyltransferase SETMAR	OID20948	Q53H47	Neurology	SETMAR	ENSG00000170364	3	4303332	4317265
SEZ6L	Seizure 6-like protein	OID21488	Q9BYH1	Oncology	SEZ6L	ENSG00000100095	22	26169462	26383597
SEZ6L2	Seizure 6-like protein 2	OID21289	Q6UXD5	Oncology	SEZ6L2	ENSG00000174938	16	29871159	29899550
SF3B4	Splicing factor 3B subunit 4	OID21278	Q15427	Oncology	SF3B4	ENSG00000143368	1	149923317	149927803
SFRP1	Secreted frizzled-related protein 1	OID20984	Q8N474	Neurology	SFRP1	ENSG00000104332	8	41261962	41309473
SFTPA1	Pulmonary surfactant-associated protein A1	OID21165	Q8IWL2	Oncology	SFTPA1	ENSG00000122852	10	79610939	79615455
SFTPA2	Pulmonary surfactant-associated protein A2	OID21218	Q8IWL1	Oncology	SFTPA2	ENSG00000185303	10	79555852	79560407
SFTPD	Pulmonary surfactant-associated protein D	OID20214	P35247	Cardiometabolic	SFTPD	ENSG00000133661	10	79937467	79982614
SH2B3	SH2B adapter protein 3	OID21222	Q9UQQ2	Oncology	SH2B3	ENSG00000111252	12	111405923	111451623
SH2D1A	SH2 domain-containing protein 1A	OID20514	O60880	Inflammation	SH2D1A	ENSG00000183918	X	124227868	124373197
SHMT1	Serine hydroxymethyltransferase, cytosolic	OID20714	P34896	Inflammation	SHMT1	ENSG00000176974	17	18327860	18363563
SIAE	Sialate O-acetylesterase	OID21503	Q9HAT2	Oncology	SIAE	ENSG00000110013	11	124633113	124695707
SIGLEC1	Sialoadhesin	OID20690	Q9BZZ2	Inflammation	SIGLEC1	ENSG00000088827	20	3686970	3712600
SIGLEC10	Sialic acid-binding Ig-like lectin 10	OID20537	Q96LC7	Inflammation	SIGLEC10	ENSG00000142512	19	51410020	51417803
SIGLEC15	Sialic acid-binding Ig-like lectin 15	OID20812	Q6ZMC9	Neurology	SIGLEC15	ENSG00000197046	18	45825675	45844094
SIGLEC5	Sialic acid-binding Ig-like lectin 5	OID21082	O15389	Neurology	SIGLEC5	ENSG00000105501	19	51611927	51645545
SIGLEC6	Sialic acid-binding Ig-like lectin 6	OID21394	O43699	Oncology	SIGLEC6	ENSG00000105492	19	51517819	51531856
SIGLEC7	Sialic acid-binding Ig-like lectin 7	OID20190	Q9Y286	Cardiometabolic	SIGLEC7	ENSG00000168995	19	51142299	51153526
SIGLEC9	Sialic acid-binding Ig-like lectin 9	OID21390	Q9Y336	Oncology	SIGLEC9	ENSG00000129450	19	51124906	51136651
SIRPA	Tyrosine-protein phosphatase non-receptor type substrate 1	OID20304	P78324	Cardiometabolic	SIRPA	ENSG00000198053	20	1894167	1940592
SIRPB1	Signal-regulatory protein beta-1	OID20739	O00241	Inflammation	SIRPB1	ENSG00000101307	20	1561385	1620061
SIRT2	NAD-dependent protein deacetylase sirtuin-2	OID21375	Q8IXJ6	Oncology	SIRT2	ENSG00000068903	19	38878555	38899862
SIRT5	NAD-dependent protein deacylase sirtuin-5, mitochondrial	OID20820	Q9NXA8	Neurology	SIRT5	ENSG00000124523	6	13574227	13615158
SIT1	Signaling threshold-regulating transmembrane adapter 1	OID20462	Q9Y3P8	Inflammation	SIT1	ENSG00000137078	9	35649295	35650931
SKAP1	Src kinase-associated phosphoprotein 1	OID20906	Q86WV1	Neurology	SKAP1	ENSG00000141293	17	48133442	48430275
SKAP2	Src kinase-associated phosphoprotein 2	OID20761	O75563	Inflammation	SKAP2	ENSG00000005020	7	26667068	26995239
SLAMF1	Signaling lymphocytic activation molecule	OID20496	Q13291	Inflammation	SLAMF1	ENSG00000117090	1	160608106	160647044
SLAMF6	SLAM family member 6	OID21254	Q96DU3	Oncology	SLAMF6	ENSG00000162739	1	160485030	160523262
SLAMF7	SLAM family member 7	OID20602	Q9NQ25	Inflammation	SLAMF7	ENSG00000026751	1	160739057	160754821
SLAMF8	SLAM family member 8	OID21214	Q9P0V8	Oncology	SLAMF8	ENSG00000158714	1	159826811	159837492
SLC16A1	Monocarboxylate transporter 1	OID20799	P53985	Neurology	SLC16A1	ENSG00000155380	1	112911847	112957593
SLC27A4	Long-chain fatty acid transport protein 4	OID20814	Q6P1M0	Neurology	SLC27A4	ENSG00000167114	9	128340527	128361470
SLC39A14	Zinc transporter ZIP14	OID20852	Q15043	Neurology	SLC39A14	ENSG00000104635	8	22367278	22434129
SLC39A5	Zinc transporter ZIP5	OID20539	Q6ZMH5	Inflammation	SLC39A5	ENSG00000139540	12	56230049	56237846
SLIT2	Slit homolog 2 protein	OID20862	O94813	Neurology	SLIT2	ENSG00000145147	4	20251905	20620561
SLITRK2	SLIT and NTRK-like protein 2	OID21409	Q9H156	Oncology	SLITRK2	ENSG00000185985	X	145817829	145829856
SLITRK6	SLIT and NTRK-like protein 6	OID20094	Q9H5Y7	Cardiometabolic	SLITRK6	ENSG00000184564	13	85792790	85806683
SMAD1	Mothers against decapentaplegic homolog 1	OID21180	Q15797	Oncology	SMAD1	ENSG00000170365	4	145481194	145559176
SMAD5	Mothers against decapentaplegic homolog 5	OID21353	Q99717	Oncology	SMAD5	ENSG00000113658	5	136132845	136188747
SMARCA2	Probable global transcription activator SNF2L2	OID20796	P51531	Neurology	SMARCA2	ENSG00000080503	9	1980290	2193624
SMOC1	SPARC-related modular calcium-binding protein 1	OID21461	Q9H4F8	Oncology	SMOC1	ENSG00000198732	14	69854131	70032366
SMOC2	SPARC-related modular calcium-binding protein 2	OID20730	Q9H3U7	Inflammation	SMOC2	ENSG00000112562	6	168441151	168673445
SMPD1	Sphingomyelin phosphodiesterase	OID21028	P17405	Neurology	SMPD1	ENSG00000166311	11	6390440	6394998
SMPDL3A	Acid sphingomyelinase-like phosphodiesterase 3a	OID20676	Q92484	Inflammation	SMPDL3A	ENSG00000172594	6	122789049	122809720
SNAP23	Synaptosomal-associated protein 23	OID20218	O00161	Cardiometabolic	SNAP23	ENSG00000092531	15	42491233	42545356
SNAP29	Synaptosomal-associated protein 29	OID21506	O95721	Oncology	SNAP29	ENSG00000099940	22	20859007	20891214
SNCG	Gamma-synuclein	OID20971	O76070	Neurology	SNCG	ENSG00000173267	10	86958599	86963258
SNX9	Sorting nexin-9	OID20135	Q9Y5X1	Cardiometabolic	SNX9	ENSG00000130340	6	157700387	157945077
SOD1	Superoxide dismutase [Cu-Zn]	OID20386	P00441	Cardiometabolic	SOD1	ENSG00000142168	21	31659666	31668931
SOD2	Superoxide dismutase [Mn], mitochondrial	OID21114	P04179	Neurology	SOD2	ENSG00000112096	6	159669069	159762529
SORCS2	VPS10 domain-containing receptor SorCS2 [Cleaved into: SorCS2 122 kDa chain; SorCS2 104 kDa chain; SorCS2 18 kDa chain]	OID21262	Q96PQ0	Oncology	SORCS2	ENSG00000184985	4	7192538	7742836
SORD	Sorbitol dehydrogenase	OID21453	Q00796	Oncology	SORD	ENSG00000140263	15	45023147	45077185
SORT1	Sortilin	OID20213	Q99523	Cardiometabolic	SORT1	ENSG00000134243	1	109309568	109397918
SOST	Sclerostin	OID20204	Q9BQB4	Cardiometabolic	SOST	ENSG00000167941	17	43753738	43758791
SPARC	SPARC	OID21511	P09486	Oncology	SPARC	ENSG00000113140	5	151661096	151686975
SPARCL1	SPARC-like protein 1	OID20361	Q14515	Cardiometabolic	SPARCL1	ENSG00000152583	4	87473335	87531061
SPINK1	Serine protease inhibitor Kazal-type 1	OID21097	P00995	Neurology	SPINK1	ENSG00000164266	5	147824572	147831671
SPINK4	Serine protease inhibitor Kazal-type 4	OID20509	O60575	Inflammation	SPINK4	ENSG00000122711	9	33218365	33248567
SPINK5	Serine protease inhibitor Kazal-type 5	OID21148	Q9NQ38	Neurology	SPINK5	ENSG00000133710	5	148025683	148137382
SPINK6	Serine protease inhibitor Kazal-type 6	OID21450	Q6UWN8	Oncology	SPINK6	ENSG00000178172	5	148202794	148215137
SPINT1	Kunitz-type protease inhibitor 1	OID21109	O43278	Neurology	SPINT1	ENSG00000166145	15	40844018	40858207
SPINT2	Kunitz-type protease inhibitor 2	OID20720	O43291	Inflammation	SPINT2	ENSG00000167642	19	38244035	38292615
SPOCK1	Testican-1	OID20924	Q08629	Neurology	SPOCK1	ENSG00000152377	5	136975298	137598379
SPON1	Spondin-1	OID20759	Q9HCB6	Inflammation	SPON1	ENSG00000262655	11	13962723	14268133
SPON2	Spondin-2	OID20221	Q9BUD6	Cardiometabolic	SPON2	ENSG00000159674	4	1166932	1208962
SPP1	Osteopontin	OID20322	P10451	Cardiometabolic	SPP1	ENSG00000118785	4	87975667	87983532
SPRY2	Protein sprouty homolog 2	OID20475	O43597	Inflammation	SPRY2	ENSG00000136158	13	80335976	80341126
SRC	Proto-oncogene tyrosine-protein kinase Src	OID21521	P12931	Oncology	SRC	ENSG00000197122	20	37344685	37406050
SRP14	Signal recognition particle 14 kDa protein	OID21324	P37108	Oncology	SRP14	ENSG00000140319	15	40035690	40039181
SRPK2	SRSF protein kinase 2	OID20502	P78362	Inflammation	SRPK2	ENSG00000135250	7	105110704	105399308
SSB	Lupus La protein	OID20818	P05455	Neurology	SSB	ENSG00000138385	2	169791933	169812064
SSC4D	Scavenger receptor cysteine-rich domain-containing group B protein	OID20182	Q8WTU2	Cardiometabolic	SSC4D	ENSG00000146700	7	76389334	76409697
SSC5D	Soluble scavenger receptor cysteine-rich domain-containing protein SSC5D	OID20351	A1L4H1	Cardiometabolic	SSC5D	ENSG00000179954	19	55488404	55519099
ST3GAL1	CMP-N-acetylneuraminate-beta-galactosamide-alpha-2,3-sialyltransferase 1	OID21322	Q11201	Oncology	ST3GAL1	ENSG00000008513	8	133454848	133571940
ST6GAL1	Beta-galactoside alpha-2,6-sialyltransferase 1	OID20302	P15907	Cardiometabolic	ST6GAL1	ENSG00000073849	3	186930325	187078553
STAMBP	STAM-binding protein	OID20955	O95630	Neurology	STAMBP	ENSG00000124356	2	73828916	73873659
STAT5B	Signal transducer and activator of transcription 5B	OID21277	P51692	Oncology	STAT5B	ENSG00000173757	17	42199177	42276707
STC1	Stanniocalcin-1	OID21014	P52823	Neurology	STC1	ENSG00000159167	8	23841929	23854806
STC2	Stanniocalcin-2	OID21157	O76061	Neurology	STC2	ENSG00000113739	5	173314723	173328447
STIP1	Stress-induced-phosphoprotein 1	OID21077	P31948	Neurology	STIP1	ENSG00000168439	11	64185272	64204543
STK11	Serine/threonine-protein kinase STK11	OID20077	Q15831	Cardiometabolic	STK11	ENSG00000118046	19	1177558	1228431
STK24	Serine/threonine-protein kinase 24	OID20837	Q9Y6E0	Neurology	STK24	ENSG00000102572	13	98445185	98577940
STK4	Serine/threonine-protein kinase 4	OID20140	Q13043	Cardiometabolic	STK4	ENSG00000101109	20	44966479	45080021
STX16	Syntaxin-16	OID21170	O14662	Oncology	STX16	ENSG00000124222	20	58651253	58679526
STX4	Syntaxin-4	OID21326	Q12846	Oncology	STX4	ENSG00000103496	16	31032889	31042975
STX6	Syntaxin-6	OID21219	O43752	Oncology	STX6	ENSG00000135823	1	180972712	181023121
STX8	Syntaxin-8	OID20531	Q9UNK0	Inflammation	STX8	ENSG00000170310	17	9250471	9576591
STXBP3	Syntaxin-binding protein 3	OID21240	O00186	Oncology	STXBP3	ENSG00000116266	1	108746674	108809523
SUGT1	Protein SGT1 homolog	OID21229	Q9Y2Z0	Oncology	SUGT1	ENSG00000165416	13	52652709	52700909
SULT1A1	Sulfotransferase 1A1	OID21031	P50225	Neurology	SULT1A1	ENSG00000196502	16	28603944	28623625
SULT2A1	Bile salt sulfotransferase	OID20508	Q06520	Inflammation	SULT2A1	ENSG00000105398	19	47870467	47886315
SUMF2	Inactive C-alpha-formylglycine-generating enzyme 2	OID21032	Q8NBJ7	Neurology	SUMF2	ENSG00000129103	7	56064002	56080670
SUSD1	Sushi domain-containing protein 1	OID20072	Q6UWL2	Cardiometabolic	SUSD1	ENSG00000106868	9	112040783	112175297
SUSD2	Sushi domain-containing protein 2	OID21098	Q9UGT4	Neurology	SUSD2	ENSG00000099994	22	24181487	24189106
TACC3	Transforming acidic coiled-coil-containing protein 3	OID21285	Q9Y6A5	Oncology	TACC3	ENSG00000013810	4	1712858	1745171
TACSTD2	Tumor-associated calcium signal transducer 2	OID21447	P09758	Oncology	TACSTD2	ENSG00000184292	1	58575433	58577252
TAFA5	Chemokine-like protein TAFA-5	OID21321	Q7Z5A7	Oncology	TAFA5	ENSG00000219438	22	48489553	48850912
TANK	TRAF family member-associated NF-kappa-B activator	OID20474	Q92844	Inflammation	TANK	ENSG00000136560	2	161136908	161236230
TARBP2	RISC-loading complex subunit TARBP2	OID20870	Q15633	Neurology	TARBP2	ENSG00000139546	12	53500921	53506431
TBC1D17	TBC1 domain family member 17	OID20844	Q9HA65	Neurology	TBC1D17	ENSG00000104946	19	49877666	49888750
TBC1D23	TBC1 domain family member 23	OID21286	Q9NUY8	Oncology	TBC1D23	ENSG00000036054	3	100260992	100325251
TBC1D5	TBC1 domain family member 5	OID20521	Q92609	Inflammation	TBC1D5	ENSG00000131374	3	17157162	18444817
TBCB	Tubulin-folding cofactor B	OID20993	Q99426	Neurology	TBCB	ENSG00000105254	19	36114289	36125947
TBCC	Tubulin-specific chaperone C	OID20942	Q15814	Neurology	TBCC	ENSG00000124659	6	42744498	42746103
TBL1X	F-box-like/WD repeat-containing protein TBL1X	OID21220	O60907	Oncology	TBL1X	ENSG00000101849	X	9463320	9741037
TCL1A	T-cell leukemia/lymphoma protein 1A	OID20987	P56279	Neurology	TCL1A	ENSG00000100721	14	95709947	95714196
TCL1B	T-cell leukemia/lymphoma protein 1B	OID20058	O95988	Cardiometabolic	TCL1B	ENSG00000213231	14	95686426	95692628
TCN2	Transcobalamin-2	OID20341	P20062	Cardiometabolic	TCN2	ENSG00000185339	22	30607003	30627271
TDGF1	Teratocarcinoma-derived growth factor 1	OID20816	P13385	Neurology	TDGF1	ENSG00000241186	3	46574534	46582457
TDRKH	Tudor and KH domain-containing protein	OID20875	Q9Y2W6	Neurology	TDRKH	ENSG00000182134	1	151770107	151791416
TEK	Angiopoietin-1 receptor	OID21496	Q02763	Oncology	TEK	ENSG00000120156	9	27109141	27230174
TFF1	Trefoil factor 1	OID21154	P04155	Neurology	TFF1	ENSG00000160182	21	42362282	42366535
TFF2	Trefoil factor 2	OID20787	Q03403	Inflammation	TFF2	ENSG00000160181	21	42346357	42350997
TFF3	Trefoil factor 3	OID20371	Q07654	Cardiometabolic	TFF3	ENSG00000160180	21	42311667	42315409
TFPI	Tissue factor pathway inhibitor	OID20388	P10646	Cardiometabolic	TFPI	ENSG00000003436	2	187464230	187565760
TFPI2	Tissue factor pathway inhibitor 2	OID21512	P48307	Oncology	TFPI2	ENSG00000105825	7	93885396	93890753
TFRC	Transferrin receptor protein 1	OID20369	P02786	Cardiometabolic	TFRC	ENSG00000072274	3	196027183	196082096
TGFA	Protransforming growth factor alpha [Cleaved into: Transforming growth factor alpha]	OID20600	P01135	Inflammation	TGFA	ENSG00000163235	2	70447284	70554193
TGFB1	Transforming growth factor beta-1 proprotein [Cleaved into: Latency-associated peptide]	OID20621	P01137	Inflammation	TGFB1	ENSG00000105329	19	41301587	41353922
TGFBI	Transforming growth factor-beta-induced protein ig-h3	OID20417	Q15582	Cardiometabolic	TGFBI	ENSG00000120708	5	136028988	136063818
TGFBR2	TGF-beta receptor type-2	OID21493	P37173	Oncology	TGFBR2	ENSG00000163513	3	30606601	30694142
TGFBR3	Transforming growth factor beta receptor type 3	OID20255	Q03167	Cardiometabolic	TGFBR3	ENSG00000069702	1	91680343	91906335
TGM2	Protein-glutamine gamma-glutamyltransferase 2	OID20141	P21980	Cardiometabolic	TGM2	ENSG00000198959	20	38127385	38166578
THBD	Thrombomodulin	OID20231	P07204	Cardiometabolic	THBD	ENSG00000178726	20	23045633	23049672
THBS2	Thrombospondin-2	OID21104	P35442	Neurology	THBS2	ENSG00000186340	6	169215780	169254050
THBS4	Thrombospondin-4	OID20368	P35443	Cardiometabolic	THBS4	ENSG00000113296	5	79991311	80083287
THOP1	Thimet oligopeptidase	OID20194	P52888	Cardiometabolic	THOP1	ENSG00000172009	19	2785503	2815807
THPO	Thrombopoietin	OID20098	P40225	Cardiometabolic	THPO	ENSG00000090534	3	184371935	184381968
THY1	Thy-1 membrane glycoprotein	OID21050	P04216	Neurology	THY1	ENSG00000154096	11	119415476	119424985
TIA1	Nucleolysin TIA-1 isoform p40	OID20068	P31483	Cardiometabolic	TIA1	ENSG00000116001	2	70209444	70248660
TIE1	Tyrosine-protein kinase receptor Tie-1	OID20303	P35590	Cardiometabolic	TIE1	ENSG00000066056	1	43300982	43323108
TIGAR	Fructose-2,6-bisphosphatase TIGAR	OID20894	Q9NQ88	Neurology	TIGAR	ENSG00000078237	12	4307763	4360028
TIMD4	T-cell immunoglobulin and mucin domain-containing protein 4	OID20375	Q96H15	Cardiometabolic	TIMD4	ENSG00000145850	5	156919292	156963226
TIMP1	Metalloproteinase inhibitor 1	OID20418	P01033	Cardiometabolic	TIMP1	ENSG00000102265	X	47582408	47586789
TIMP3	Metalloproteinase inhibitor 3	OID20684	P35625	Inflammation	TIMP3	ENSG00000100234	22	32801705	32863041
TIMP4	Metalloproteinase inhibitor 4	OID21147	Q99727	Neurology	TIMP4	ENSG00000157150	3	12153068	12158912
TINAGL1	Tubulointerstitial nephritis antigen-like	OID20180	Q9GZM7	Cardiometabolic	TINAGL1	ENSG00000142910	1	31576485	31587686
TJAP1	Tight junction-associated protein 1	OID21477	Q5JTD0	Oncology	TJAP1	ENSG00000137221	6	43477523	43506556
TLR3	Toll-like receptor 3	OID20612	O15455	Inflammation	TLR3	ENSG00000164342	4	186069155	186088073
TMPRSS15	Enteropeptidase	OID21364	P98073	Oncology	TMPRSS15	ENSG00000154646	21	18269116	18485879
TMPRSS5	Transmembrane protease serine 5	OID20947	Q9H3S3	Neurology	TMPRSS5	ENSG00000166682	11	113687547	113706373
TMSB10	Thymosin beta-10	OID21118	P63313	Neurology	TMSB10	ENSG00000034510	2	84905656	84906671
TNC	Tenascin	OID20359	P24821	Cardiometabolic	TNC	ENSG00000041982	9	115019575	115118257
TNF	Tumor necrosis factor	OID20074	P01375	Cardiometabolic	TNF	ENSG00000232810	6	31575565	31578336
TNF	Tumor necrosis factor	OID20473	P01375	Inflammation	TNF	ENSG00000232810	6	31575565	31578336
TNF	Tumor necrosis factor	OID20848	P01375	Neurology	TNF	ENSG00000232810	6	31575565	31578336
TNF	Tumor necrosis factor	OID21237	P01375	Oncology	TNF	ENSG00000232810	6	31575565	31578336
TNFAIP8	Tumor necrosis factor alpha-induced protein 8	OID20433	O95379	Inflammation	TNFAIP8	ENSG00000145779	5	119268692	119399688
TNFRSF10A	Tumor necrosis factor receptor superfamily member 10A	OID20967	O00220	Neurology	TNFRSF10A	ENSG00000104689	8	23190452	23225102
TNFRSF10B	Tumor necrosis factor receptor superfamily member 10B	OID20981	O14763	Neurology	TNFRSF10B	ENSG00000120889	8	23020133	23069031
TNFRSF10C	Tumor necrosis factor receptor superfamily member 10C	OID20265	O14798	Cardiometabolic	TNFRSF10C	ENSG00000173535	8	23102921	23117445
TNFRSF11A	Tumor necrosis factor receptor superfamily member 11A	OID20646	Q9Y6Q6	Inflammation	TNFRSF11A	ENSG00000141655	18	62325287	62391288
TNFRSF11B	Tumor necrosis factor receptor superfamily member 11B	OID20735	O00300	Inflammation	TNFRSF11B	ENSG00000164761	8	118923557	118951885
TNFRSF12A	Tumor necrosis factor receptor superfamily member 12A	OID21482	Q9NP84	Oncology	TNFRSF12A	ENSG00000006327	16	3018445	3022383
TNFRSF13B	Tumor necrosis factor receptor superfamily member 13B	OID20702	O14836	Inflammation	TNFRSF13B	ENSG00000240505	17	16929816	16972118
TNFRSF13C	Tumor necrosis factor receptor superfamily member 13C	OID20480	Q96RJ3	Inflammation	TNFRSF13C	ENSG00000159958	22	41922032	41926806
TNFRSF14	Tumor necrosis factor receptor superfamily member 14	OID20783	Q92956	Inflammation	TNFRSF14	ENSG00000157873	1	2555639	2565382
TNFRSF19	Tumor necrosis factor receptor superfamily member 19	OID21446	Q9NS68	Oncology	TNFRSF19	ENSG00000127863	13	23570370	23676104
TNFRSF1A	Tumor necrosis factor receptor superfamily member 1A	OID21155	P19438	Neurology	TNFRSF1A	ENSG00000067182	12	6328757	6342114
TNFRSF1B	Tumor necrosis factor receptor superfamily member 1B	OID21145	P20333	Neurology	TNFRSF1B	ENSG00000028137	1	12166991	12209228
TNFRSF21	Tumor necrosis factor receptor superfamily member 21	OID21052	O75509	Neurology	TNFRSF21	ENSG00000146072	6	47231532	47309905
TNFRSF4	Tumor necrosis factor receptor superfamily member 4	OID20653	P43489	Inflammation	TNFRSF4	ENSG00000186827	1	1211340	1214153
TNFRSF6B	Tumor necrosis factor receptor superfamily member 6B	OID20964	O95407	Neurology	TNFRSF6B	ENSG00000243509	20	63696652	63698684
TNFRSF8	Tumor necrosis factor receptor superfamily member 8	OID21049	P28908	Neurology	TNFRSF8	ENSG00000120949	1	12063303	12144207
TNFRSF9	Tumor necrosis factor receptor superfamily member 9	OID20985	Q07011	Neurology	TNFRSF9	ENSG00000049249	1	7915871	7943165
TNFSF10	Tumor necrosis factor ligand superfamily member 10	OID20611	P50591	Inflammation	TNFSF10	ENSG00000121858	3	172505508	172523475
TNFSF11	Tumor necrosis factor ligand superfamily member 11	OID20592	O14788	Inflammation	TNFSF11	ENSG00000120659	13	42562736	42608013
TNFSF12	Tumor necrosis factor ligand superfamily member 12	OID20624	O43508	Inflammation	TNFSF12	ENSG00000239697	17	7549058	7557890
TNFSF13	Tumor necrosis factor ligand superfamily member 13	OID20733	O75888	Inflammation	TNFSF13	ENSG00000161955	17	7558292	7561608
TNFSF13B	Tumor necrosis factor ligand superfamily member 13B	OID20272	Q9Y275	Cardiometabolic	TNFSF13B	ENSG00000102524	13	108251240	108308484
TNFSF14	Tumor necrosis factor ligand superfamily member 14	OID20953	O43557	Neurology	TNFSF14	ENSG00000125735	19	6661253	6670588
TNNI3	Troponin I, cardiac muscle	OID20050	P19429	Cardiometabolic	TNNI3	ENSG00000129991	19	55151767	55157773
TNR	Tenascin-R	OID20957	Q92752	Neurology	TNR	ENSG00000116147	1	175315194	175743616
TNXB	Tenascin-X	OID21107	P22105	Neurology	TNXB	ENSG00000168477	6	32041153	32115334
TP53	Cellular tumor antigen p53	OID21232	P04637	Oncology	TP53	ENSG00000141510	17	7661779	7687538
TP53INP1	Tumor protein p53-inducible nuclear protein 1	OID20120	Q96A56	Cardiometabolic	TP53INP1	ENSG00000164938	8	94925972	94949378
TPMT	Thiopurine S-methyltransferase	OID21270	P51580	Oncology	TPMT	ENSG00000137364	6	18128311	18155077
TPP1	Tripeptidyl-peptidase 1	OID20750	O14773	Inflammation	TPP1	ENSG00000166340	11	6612768	6619448
TPPP3	Tubulin polymerization-promoting protein family member 3	OID20842	Q9BW30	Neurology	TPPP3	ENSG00000159713	16	67389809	67393518
TPSAB1	Tryptase alpha/beta-1	OID20642	Q15661	Inflammation	TPSAB1	ENSG00000172236	16	1240379	1242554
TPT1	Translationally-controlled tumor protein	OID20476	P13693	Inflammation	TPT1	ENSG00000133112	13	45333471	45341284
TRAF2	TNF receptor-associated factor 2	OID20507	Q12933	Inflammation	TRAF2	ENSG00000127191	9	136881912	136926607
TREM2	Triggering receptor expressed on myeloid cells 2	OID20731	Q9NZC2	Inflammation	TREM2	ENSG00000095970	6	41158506	41163186
TREML2	Trem-like transcript 2 protein	OID21120	Q5T2D2	Neurology	TREML2	ENSG00000112195	6	41189749	41201149
TRIAP1	TP53-regulated inhibitor of apoptosis 1	OID21403	O43715	Oncology	TRIAP1	ENSG00000170855	12	120443964	120446384
TRIM21	E3 ubiquitin-protein ligase TRIM21	OID20533	P19474	Inflammation	TRIM21	ENSG00000132109	11	4384897	4393702
TRIM5	Tripartite motif-containing protein 5	OID20526	Q9C035	Inflammation	TRIM5	ENSG00000132256	11	5663195	5938619
TSHB	Thyrotropin subunit beta	OID20129	P01222	Cardiometabolic	TSHB	ENSG00000134200	1	115029826	115034302
TSLP	Thymic stromal lymphopoietin	OID20056	Q969D9	Cardiometabolic	TSLP	ENSG00000145777	5	111070062	111078026
TSPAN1	Tetraspanin-1	OID20078	O60635	Cardiometabolic	TSPAN1	ENSG00000117472	1	46175073	46185962
TST	Thiosulfate sulfurtransferase	OID20868	Q16762	Neurology	TST	ENSG00000128311	22	37010859	37020183
TXLNA	Alpha-taxilin	OID20952	P40222	Neurology	TXLNA	ENSG00000084652	1	32179675	32198285
TXNDC15	Thioredoxin domain-containing protein 15	OID21495	Q96J42	Oncology	TXNDC15	ENSG00000113621	5	134874371	134901635
TXNDC5	Thioredoxin domain-containing protein 5	OID21012	Q8NBS9	Neurology	TXNDC5	ENSG00000239264	6	7881517	7910788
TXNRD1	Thioredoxin reductase 1, cytoplasmic	OID21135	Q16881	Neurology	TXNRD1	ENSG00000198431	12	104215779	104350307
TYMP	Thymidine phosphorylase	OID20234	P19971	Cardiometabolic	TYMP	ENSG00000025708	22	50525752	50530032
TYRO3	Tyrosine-protein kinase receptor TYRO3	OID20161	Q06418	Cardiometabolic	TYRO3	ENSG00000092445	15	41557675	41583589
UBAC1	Ubiquitin-associated domain-containing protein 1	OID21336	Q9BSL1	Oncology	UBAC1	ENSG00000130560	9	135932969	135961373
ULBP2	UL16-binding protein 2	OID20919	Q9BZM5	Neurology	ULBP2	ENSG00000131015	6	149942014	149949235
UMOD	Uromodulin	OID20237	P07911	Cardiometabolic	UMOD	ENSG00000169344	16	20333051	20356301
USO1	General vesicular transport factor p115	OID21367	O60763	Oncology	USO1	ENSG00000138768	4	75724577	75814286
USP8	Ubiquitin carboxyl-terminal hydrolase 8	OID20110	P40818	Cardiometabolic	USP8	ENSG00000138592	15	50424380	50514421
UXS1	UDP-glucuronic acid decarboxylase 1	OID21189	Q8NBZ7	Oncology	UXS1	ENSG00000115652	2	106093308	106194301
VAMP5	Vesicle-associated membrane protein 5	OID20071	O95183	Cardiometabolic	VAMP5	ENSG00000168899	2	85584431	85593406
VASH1	Tubulinyl-Tyr carboxypeptidase 1	OID20516	Q7L8A9	Inflammation	VASH1	ENSG00000071246	14	76761468	76783015
VASN	Vasorin	OID20345	Q6EMK4	Cardiometabolic	VASN	ENSG00000168140	16	4371848	4383538
VAT1	Synaptic vesicle membrane protein VAT-1 homolog	OID21382	Q99536	Oncology	VAT1	ENSG00000108828	17	43014607	43025123
VCAM1	Vascular cell adhesion protein 1	OID20396	P19320	Cardiometabolic	VCAM1	ENSG00000162692	1	100719742	100739045
VCAN	Versican core protein	OID21026	P13611	Neurology	VCAN	ENSG00000038427	5	83471618	83582303
VEGFA	Vascular endothelial growth factor A	OID20650	P15692	Inflammation	VEGFA	ENSG00000112715	6	43770184	43786487
VEGFC	Vascular endothelial growth factor C	OID21524	P49767	Oncology	VEGFC	ENSG00000150630	4	176683538	176792922
VEGFD	Vascular endothelial growth factor D	OID20662	O43915	Inflammation	VEGFD	ENSG00000165197	X	15345596	15384413
VIM	Vimentin	OID20053	P08670	Cardiometabolic	VIM	ENSG00000026025	10	17228241	17237593
VMO1	Vitelline membrane outer layer protein 1 homolog	OID21381	Q7Z5L0	Oncology	VMO1	ENSG00000182853	17	4785285	4786433
VNN2	Vascular non-inflammatory molecule 2	OID21310	O95498	Oncology	VNN2	ENSG00000112303	6	132743870	132763459
VPS37A	Vacuolar protein sorting-associated protein 37A	OID21355	Q8NEZ2	Oncology	VPS37A	ENSG00000155975	8	17246931	17302427
VPS53	Vacuolar protein sorting-associated protein 53 homolog	OID21281	Q5VIR6	Oncology	VPS53	ENSG00000141252	17	508503	721717
VSIG4	V-set and immunoglobulin domain-containing protein 4	OID21144	Q9Y279	Neurology	VSIG4	ENSG00000155659	X	66021738	66040125
VSIR	V-type immunoglobulin domain-containing suppressor of T-cell activation	OID20131	Q9H7M9	Cardiometabolic	VSIR	ENSG00000107738	10	71747556	71773520
VSTM1	V-set and transmembrane domain-containing protein 1	OID20851	Q6UX27	Neurology	VSTM1	ENSG00000189068	19	54040825	54063953
VSTM2L	V-set and transmembrane domain-containing protein 2-like protein	OID20067	Q96N03	Cardiometabolic	VSTM2L	ENSG00000132821	20	37903111	37945350
VTA1	Vacuolar protein sorting-associated protein VTA1 homolog	OID21016	Q9NP79	Neurology	VTA1	ENSG00000009844	6	142147162	142224685
VTCN1	V-set domain-containing T-cell activation inhibitor 1	OID21164	Q7Z7D3	Oncology	VTCN1	ENSG00000134258	1	117143587	117210960
VWA1	von Willebrand factor A domain-containing protein 1	OID21421	Q6PCB0	Oncology	VWA1	ENSG00000179403	1	1434861	1442882
VWC2	Brorin	OID20936	Q2TAL6	Neurology	VWC2	ENSG00000188730	7	49773638	49921950
VWF	von Willebrand factor	OID20256	P04275	Cardiometabolic	VWF	ENSG00000110799	12	5948877	6124770
WARS	Tryptophan--tRNA ligase, cytoplasmic	OID21084	P23381	Neurology	WARS1	ENSG00000140105	14	100333790	100376805
WAS	Wiskott-Aldrich syndrome protein	OID20479	P42768	Inflammation	WAS	ENSG00000015285	X	48676596	48691427
WASF1	Wiskott-Aldrich syndrome protein family member 1	OID20091	Q92558	Cardiometabolic	WASF1	ENSG00000112290	6	110099819	110180004
WASF3	Wiskott-Aldrich syndrome protein family member 3	OID20882	Q9UPY6	Neurology	WASF3	ENSG00000132970	13	26557683	26688948
WFDC12	WAP four-disulfide core domain protein 12	OID21462	Q8WWY7	Oncology	WFDC12	ENSG00000168703	20	45123425	45124465
WFDC2	WAP four-disulfide core domain protein 2	OID21505	Q14508	Oncology	WFDC2	ENSG00000101443	20	45469753	45481532
WFIKKN1	WAP, Kazal, immunoglobulin, Kunitz and NTR domain-containing protein 1	OID20939	Q96NZ8	Neurology	WFIKKN1	ENSG00000127578	16	629239	634117
WFIKKN2	WAP, Kazal, immunoglobulin, Kunitz and NTR domain-containing protein 2	OID20785	Q8TEU8	Inflammation	WFIKKN2	ENSG00000173714	17	50834650	50842353
WIF1	Wnt inhibitory factor 1	OID21464	Q9Y5W5	Oncology	WIF1	ENSG00000156076	12	65050626	65121305
WNT9A	Protein Wnt-9a	OID20460	O14904	Inflammation	WNT9A	ENSG00000143816	1	227918656	227947932
WWP2	NEDD4-like E3 ubiquitin-protein ligase WWP2	OID20926	O00308	Neurology	WWP2	ENSG00000198373	16	69762328	69941741
XCL1	Lymphotactin	OID21398	P47992	Oncology	XCL1	ENSG00000143184	1	168576605	168582069
XG	Glycoprotein Xg	OID20259	P55808	Cardiometabolic	XG	ENSG00000124343	X	2752040	2816500
XPNPEP2	Xaa-Pro aminopeptidase 2	OID21508	O43895	Oncology	XPNPEP2	ENSG00000122121	X	129738949	129769536
XRCC4	DNA repair protein XRCC4	OID20869	Q13426	Neurology	XRCC4	ENSG00000152422	5	83077498	83353787
YES1	Tyrosine-protein kinase Yes	OID21348	P07947	Oncology	YES1	ENSG00000176105	18	721588	812546
YTHDF3	YTH domain-containing family protein 3	OID20478	Q7Z739	Inflammation	YTHDF3	ENSG00000185728	8	63168553	63212786
ZBTB16	Zinc finger and BTB domain-containing protein 16	OID21205	Q05516	Oncology	ZBTB16	ENSG00000109906	11	114059041	114256765
ZBTB17	Zinc finger and BTB domain-containing protein 17	OID20082	Q13105	Cardiometabolic	ZBTB17	ENSG00000116809	1	15941869	15976132
When a single Olink analyte was encoded by two different genes, information for both genes were listed.

### Sheet: ST 2
Supplementary Table 2. Missing protein measurements among the included participants.
Protein (abbreviation)	Participants with missing values (n)	Proportion of missing data
AARSD1	420	0.00947803
ABHD14B	621	0.0140139
ABL1	420	0.00947803
ACAA1	789	0.0178052
ACAN	835	0.0188432
ACE2	689	0.0155485
ACOX1	400	0.0090267
ACP5	385	0.0086882
ACP6	145	0.00327218
ACTA2	689	0.0155485
ACTN4	694	0.0156613
ACVRL1	565	0.0127502
ACY1	400	0.0090267
ADA	94	0.00212127
ADA2	691	0.0155936
ADAM15	689	0.0155485
ADAM22	487	0.01099
ADAM23	94	0.00212127
ADAM8	165	0.00372351
ADAMTS13	75	0.00169251
ADAMTS15	420	0.00947803
ADAMTS16	689	0.0155485
ADAMTS8	241	0.00543858
ADCYAP1R1	789	0.0178052
ADGRB3	565	0.0127502
ADGRE2	220	0.00496468
ADGRE5	270	0.00609302
ADGRG1	420	0.00947803
ADGRG2	400	0.0090267
ADH4	689	0.0155485
ADM	82	0.00185047
AFP	644	0.014533
AGER	511	0.0115316
AGR2	1092	0.0246429
AGR3	861	0.01943
AGRN	220	0.00496468
AGRP	94	0.00212127
AGXT	400	0.0090267
AHCY	400	0.0090267
AHSP	287	0.00647665
AIF1	789	0.0178052
AIFM1	499	0.0112608
AK1	400	0.0090267
AKR1B1	789	0.0178052
AKR1C4	689	0.0155485
AKT1S1	748	0.0168799
AKT3	999	0.0225442
ALCAM	75	0.00169251
ALDH1A1	229	0.00516778
ALDH3A1	475	0.0107192
ALPP	420	0.00947803
AMBN	694	0.0156613
AMBP	147	0.00331731
AMFR	748	0.0168799
AMIGO2	420	0.00947803
AMN	694	0.0156613
AMY2A	2364	0.0533478
AMY2B	3620	0.0816916
ANG	560	0.0126374
ANGPT1	574	0.0129533
ANGPT2	82	0.00185047
ANGPTL1	1017	0.0229504
ANGPTL2	356	0.00803376
ANGPTL3	438	0.00988423
ANGPTL4	298	0.00672489
ANGPTL7	82	0.00185047
ANKRD54	789	0.0178052
ANPEP	363	0.00819173
ANXA10	748	0.0168799
ANXA11	468	0.0105612
ANXA3	165	0.00372351
ANXA4	602	0.0135852
ANXA5	897	0.0202424
AOC1	694	0.0156613
AOC3	299	0.00674746
APBB1IP	420	0.00947803
APEX1	201	0.00453591
APLP1	400	0.0090267
APOH	229	0.00516778
APOM	359	0.00810146
APP	303	0.00683772
APRT	559	0.0126148
AREG	420	0.00947803
ARG1	708	0.0159773
ARHGAP1	789	0.0178052
ARHGAP25	789	0.0178052
ARHGEF12	395	0.00891386
ARID4B	748	0.0168799
ARNT	694	0.0156613
ARSA	229	0.00516778
ARSB	420	0.00947803
ART3	299	0.00674746
ARTN	694	0.0156613
ASAH2	487	0.01099
ASGR1	487	0.01099
ATF2	748	0.0168799
ATG4A	789	0.0178052
ATOX1	241	0.00543858
ATP5IF1	220	0.00496468
ATP5PO	748	0.0168799
ATP6AP2	789	0.0178052
ATP6V1D	420	0.00947803
ATP6V1F	822	0.0185499
ATXN10	748	0.0168799
AXIN1	395	0.00891386
AXL	299	0.00674746
AZU1	1927	0.0434861
B4GALT1	220	0.00496468
B4GAT1	229	0.00516778
BACH1	395	0.00891386
BAG3	565	0.0127502
BAG6	689	0.0155485
BAIAP2	789	0.0178052
BAMBI	789	0.0178052
BANK1	395	0.00891386
BAX	820	0.0185047
BCAM	229	0.00516778
BCAN	487	0.01099
BCL2L11	395	0.00891386
BCR	395	0.00891386
BGN	862	0.0194525
BID	395	0.00891386
BIN2	229	0.00516778
BIRC2	789	0.0178052
BLMH	75	0.00169251
BLVRB	229	0.00516778
BMP4	565	0.0127502
BMP6	755	0.0170379
BOC	689	0.0155485
BPIFB1	710	0.0160224
BRK1	748	0.0168799
BSG	164	0.00370095
BST1	93	0.00209871
BST2	93	0.00209871
BTC	789	0.0178052
BTN2A1	220	0.00496468
BTN3A2	395	0.00891386
C19orf12	748	0.0168799
C1QA	306	0.00690542
C1QTNF1	299	0.00674746
C2	359	0.00810146
C2CD2L	822	0.0185499
C4BPB	241	0.00543858
CA1	1403	0.0316611
CA11	789	0.0178052
CA12	420	0.00947803
CA13	883	0.0199264
CA14	82	0.00185047
CA2	359	0.00810146
CA3	143	0.00322704
CA4	75	0.00169251
CA5A	689	0.0155485
CA6	367	0.00828199
CA9	82	0.00185047
CALB1	420	0.00947803
CALB2	748	0.0168799
CALCA	561	0.0126599
CALCOCO1	222	0.00500982
CAMKK1	789	0.0178052
CANT1	535	0.0120732
CAPG	770	0.0173764
CARHSP1	748	0.0168799
CASP1	748	0.0168799
CASP10	748	0.0168799
CASP2	395	0.00891386
CASP3	75	0.00169251
CASP8	210	0.00473902
CBLIF	456	0.0102904
CBLN4	82	0.00185047
CC2D1A	487	0.01099
CCDC80	400	0.0090267
CCL11	94	0.00212127
CCL13	172	0.00388148
CCL14	560	0.0126374
CCL15	75	0.00169251
CCL16	75	0.00169251
CCL17	477	0.0107643
CCL18	1046	0.0236048
CCL19	93	0.00209871
CCL2	565	0.0127502
CCL20	94	0.00212127
CCL21	220	0.00496468
CCL22	832	0.0187755
CCL23	220	0.00496468
CCL24	298	0.00672489
CCL25	94	0.00212127
CCL26	395	0.00891386
CCL27	400	0.0090267
CCL28	548	0.0123666
CCL3	395	0.00891386
CCL4	342	0.00771783
CCL5	299	0.00674746
CCL7	395	0.00891386
CCL8	147	0.00331731
CCN1	494	0.011148
CCN2	433	0.0097714
CCN3	150	0.00338501
CCN4	82	0.00185047
CCN5	229	0.00516778
CCS	487	0.01099
CCT5	789	0.0178052
CD109	229	0.00516778
CD14	1280	0.0288854
CD160	94	0.00212127
CD163	299	0.00674746
CD164	229	0.00516778
CD177	297	0.00670232
CD1C	241	0.00543858
CD200	395	0.00891386
CD200R1	530	0.0119604
CD207	1167	0.0263354
CD209	490	0.0110577
CD22	94	0.00212127
CD244	94	0.00212127
CD27	241	0.00543858
CD274	487	0.01099
CD276	433	0.0097714
CD28	789	0.0178052
CD2AP	400	0.0090267
CD300C	93	0.00209871
CD300E	224	0.00505495
CD300LF	82	0.00185047
CD300LG	229	0.00516778
CD302	420	0.00947803
CD33	241	0.00543858
CD34	236	0.00532575
CD38	420	0.00947803
CD4	468	0.0105612
CD40	420	0.00947803
CD40LG	94	0.00212127
CD46	694	0.0156613
CD48	298	0.00672489
CD5	147	0.00331731
CD55	1938	0.0437343
CD58	512	0.0115542
CD59	2152	0.0485636
CD6	164	0.00370095
CD63	565	0.0127502
CD69	599	0.0135175
CD70	395	0.00891386
CD74	93	0.00209871
CD79B	94	0.00212127
CD83	395	0.00891386
CD84	395	0.00891386
CD8A	93	0.00209871
CD93	2092	0.0472096
CD99	229	0.00516778
CD99L2	229	0.00516778
CDC27	789	0.0178052
CDC37	241	0.00543858
CDCP1	487	0.01099
CDH1	1910	0.0431025
CDH15	167	0.00376865
CDH17	400	0.0090267
CDH2	400	0.0090267
CDH3	93	0.00209871
CDH5	75	0.00169251
CDH6	400	0.0090267
CDHR1	748	0.0168799
CDHR2	420	0.00947803
CDHR5	400	0.0090267
CDKN1A	420	0.00947803
CDKN2D	420	0.00947803
CDNF	420	0.00947803
CDON	355	0.00801119
CDSN	226	0.00510008
CEACAM1	316	0.00713109
CEACAM21	395	0.00891386
CEACAM3	789	0.0178052
CEACAM5	1346	0.0303748
CEACAM8	689	0.0155485
CEBPB	689	0.0155485
CELA3A	153	0.00345271
CEP164	694	0.0156613
CEP20	789	0.0178052
CEP43	1044	0.0235597
CEP85	789	0.0178052
CERT	748	0.0168799
CES1	513	0.0115767
CES2	420	0.00947803
CES3	420	0.00947803
CETN2	748	0.0168799
CFC1	789	0.0178052
CGA	229	0.00516778
CGREF1	400	0.0090267
CHAC2	789	0.0178052
CHEK2	689	0.0155485
CHGB	247	0.00557399
CHI3L1	1378	0.031097
CHIT1	419	0.00945546
CHL1	360	0.00812403
CHMP1A	487	0.01099
CHRDL1	298	0.00672489
CHRDL2	400	0.0090267
CIAPIN1	241	0.00543858
CKAP4	286	0.00645409
CKMT1A_CKMT1B	577	0.013021
CLC	468	0.0105612
CLEC10A	487	0.01099
CLEC11A	303	0.00683772
CLEC14A	229	0.00516778
CLEC1A	689	0.0155485
CLEC1B	93	0.00209871
CLEC4A	395	0.00891386
CLEC4C	395	0.00891386
CLEC4D	395	0.00891386
CLEC4G	395	0.00891386
CLEC5A	522	0.0117798
CLEC6A	789	0.0178052
CLEC7A	94	0.00212127
CLIP2	395	0.00891386
CLMP	82	0.00185047
CLPP	561	0.0126599
CLPS	287	0.00647665
CLSPN	822	0.0185499
CLSTN1	748	0.0168799
CLSTN2	94	0.00212127
CLTA	689	0.0155485
CLUL1	480	0.010832
CNDP1	299	0.00674746
CNPY2	689	0.0155485
CNPY4	420	0.00947803
CNST	400	0.0090267
CNTN1	75	0.00169251
CNTN2	82	0.00185047
CNTN3	229	0.00516778
CNTN4	229	0.00516778
CNTN5	373	0.00841739
CNTNAP2	395	0.00891386
COL18A1	413	0.00932006
COL1A1	75	0.00169251
COL4A1	400	0.0090267
COL6A3	75	0.00169251
COL9A1	395	0.00891386
COLEC12	433	0.0097714
COMP	909	0.0205132
COMT	1149	0.0259292
COPE	748	0.0168799
CORO1A	1486	0.0335342
COX5B	420	0.00947803
CPA1	75	0.00169251
CPA2	245	0.00552885
CPB1	75	0.00169251
CPE	410	0.00925236
CPM	318	0.00717622
CPPED1	93	0.00209871
CPVL	161	0.00363325
CPXM1	241	0.00543858
CR2	299	0.00674746
CRACR2A	789	0.0178052
CRADD	561	0.0126599
CREG1	964	0.0217543
CRELD2	298	0.00672489
CRH	871	0.0196556
CRHBP	433	0.0097714
CRHR1	689	0.0155485
CRIM1	220	0.00496468
CRIP2	487	0.01099
CRISP2	82	0.00185047
CRKL	377	0.00850766
CRLF1	220	0.00496468
CRNN	1734	0.0391307
CRTAC1	75	0.00169251
CRTAM	487	0.01099
CRX	689	0.0155485
CSF1	220	0.00496468
CSF2RA	487	0.01099
CSF3	694	0.0156613
CST3	367	0.00828199
CST5	974	0.02198
CST6	1683	0.0379798
CST7	342	0.00771783
CSTB	1236	0.0278925
CTF1	689	0.0155485
CTRB1	229	0.00516778
CTRC	431	0.00972627
CTSB	545	0.0122989
CTSC	509	0.0114865
CTSD	3305	0.0745831
CTSF	241	0.00543858
CTSH	812	0.0183242
CTSL	400	0.0090267
CTSO	94	0.00212127
CTSS	9679	0.218423
CTSV	214	0.00482928
CTSZ	442	0.0099745
CX3CL1	487	0.01099
CXADR	395	0.00891386
CXCL1	484	0.0109223
CXCL10	220	0.00496468
CXCL11	93	0.00209871
CXCL12	694	0.0156613
CXCL13	93	0.00209871
CXCL14	694	0.0156613
CXCL16	141	0.00318191
CXCL17	94	0.00212127
CXCL3	420	0.00947803
CXCL5	545	0.0122989
CXCL6	94	0.00212127
CXCL8	804	0.0181437
CXCL9	220	0.00496468
DAB2	82	0.00185047
DAG1	220	0.00496468
DAPP1	395	0.00891386
DARS1	561	0.0126599
DBI	422	0.00952316
DBNL	220	0.00496468
DCBLD2	241	0.00543858
DCN	689	0.0155485
DCTN1	82	0.00185047
DCTN2	420	0.00947803
DCTN6	748	0.0168799
DCTPP1	400	0.0090267
DCXR	241	0.00543858
DDAH1	420	0.00947803
DDC	456	0.0102904
DDR1	93	0.00209871
DDX58	789	0.0178052
DECR1	395	0.00891386
DEFA1_DEFA1B	1335	0.0301266
DEFB4A_DEFB4B	845	0.0190689
DFFA	94	0.00212127
DGKZ	694	0.0156613
DIABLO	522	0.0117798
DKK1	93	0.00209871
DKK3	75	0.00169251
DKK4	566	0.0127728
DKKL1	420	0.00947803
DLK1	75	0.00169251
DLL1	241	0.00543858
DNAJA2	216	0.00487442
DNAJB1	420	0.00947803
DNAJB8	689	0.0155485
DNER	498	0.0112382
DNMBP	487	0.01099
DNPH1	299	0.00674746
DOK2	400	0.0090267
DPEP1	561	0.0126599
DPEP2	420	0.00947803
DPP10	395	0.00891386
DPP4	1252	0.0282536
DPP6	420	0.00947803
DPP7	753	0.0169928
DPT	75	0.00169251
DPY30	201	0.00453591
DRAXIN	487	0.01099
DRG2	420	0.00947803
DSC2	731	0.0164963
DSG2	229	0.00516778
DSG3	215	0.00485185
DSG4	556	0.0125471
DTX3	420	0.00947803
DUOX2	689	0.0155485
DUSP3	748	0.0168799
EBAG9	487	0.01099
EBI3_IL27	145	0.00327218
ECE1	748	0.0168799
EDA2R	82	0.00185047
EDAR	395	0.00891386
EDIL3	689	0.0155485
EFEMP1	365	0.00823686
EFNA1	294	0.00663462
EFNA4	565	0.0127502
EGF	524	0.011825
EGFL7	789	0.0178052
EGFR	75	0.00169251
EGLN1	395	0.00891386
EIF4B	487	0.01099
EIF4EBP1	400	0.0090267
EIF4G1	94	0.00212127
EIF5A	694	0.0156613
ELOA	420	0.00947803
ENAH	694	0.0156613
ENG	75	0.00169251
ENO1	523	0.0118024
ENO2	93	0.00209871
ENPP2	75	0.00169251
ENPP5	220	0.00496468
ENPP7	1792	0.0404396
ENTPD2	789	0.0178052
ENTPD5	689	0.0155485
ENTPD6	689	0.0155485
EPCAM	425	0.00959086
EPHA1	299	0.00674746
EPHA10	748	0.0168799
EPHA2	1818	0.0410263
EPHB4	75	0.00169251
EPHB6	561	0.0126599
EPHX2	689	0.0155485
EPO	395	0.00891386
EPS8L2	138	0.00311421
ERBB2	241	0.00543858
ERBB3	556	0.0125471
ERBB4	241	0.00543858
ERBIN	420	0.00947803
EREG	561	0.0126599
ERP44	494	0.011148
ESAM	75	0.00169251
ESM1	433	0.0097714
EZR	93	0.00209871
F11R	229	0.00516778
F2R	298	0.00672489
F3	365	0.00823686
F7	355	0.00801119
F9	359	0.00810146
FABP1	433	0.0097714
FABP2	400	0.0090267
FABP4	75	0.00169251
FABP5	234	0.00528062
FABP6	765	0.0172636
FABP9	395	0.00891386
FADD	400	0.0090267
FAM3B	420	0.00947803
FAM3C	456	0.0102904
FAP	75	0.00169251
FAS	197	0.00444565
FASLG	94	0.00212127
FBP1	400	0.0090267
FCAR	395	0.00891386
FCER2	229	0.00516778
FCGR2A	636	0.0143524
FCGR2B	789	0.0178052
FCGR3B	418	0.0094329
FCN2	657	0.0148263
FCRL1	400	0.0090267
FCRL2	314	0.00708596
FCRL3	694	0.0156613
FCRL5	229	0.00516778
FCRL6	395	0.00891386
FCRLB	789	0.0178052
FEN1	789	0.0178052
FES	789	0.0178052
FETUB	359	0.00810146
FGF19	220	0.00496468
FGF2	395	0.00891386
FGF21	145	0.00327218
FGF23	157	0.00354298
FGF5	694	0.0156613
FGFBP1	241	0.00543858
FGFR2	241	0.00543858
FGR	748	0.0168799
FHIT	748	0.0168799
FIS1	421	0.0095006
FKBP1B	446	0.0100648
FKBP4	487	0.01099
FKBP5	487	0.01099
FKBP7	822	0.0185499
FLI1	789	0.0178052
FLRT2	487	0.01099
FLT1	491	0.0110803
FLT3	789	0.0178052
FLT3LG	94	0.00212127
FLT4	241	0.00543858
FMNL1	748	0.0168799
FMR1	789	0.0178052
FOLR1	448	0.0101099
FOLR2	93	0.00209871
FOLR3	391	0.0088236
FOSB	748	0.0168799
FOXO1	395	0.00891386
FOXO3	789	0.0178052
FRZB	645	0.0145555
FST	298	0.00672489
FSTL3	505	0.0113962
FUCA1	340	0.00767269
FURIN	241	0.00543858
FUS	864	0.0194977
FUT3_FUT5	93	0.00209871
FUT8	487	0.01099
FXN	82	0.00185047
FXYD5	694	0.0156613
FYB1	287	0.00647665
GAL	220	0.00496468
GALNT10	420	0.00947803
GALNT2	82	0.00185047
GALNT3	694	0.0156613
GALNT7	420	0.00947803
GAS6	340	0.00767269
GBP2	694	0.0156613
GBP4	748	0.0168799
GCG	789	0.0178052
GCNT1	420	0.00947803
GDF15	75	0.00169251
GDF2	400	0.0090267
GDNF	748	0.0168799
GFAP	857	0.0193397
GFER	789	0.0178052
GFOD2	789	0.0178052
GFRA1	145	0.00327218
GFRA2	420	0.00947803
GFRA3	628	0.0141719
GGA1	748	0.0168799
GGH	1161	0.0262
GGT1	294	0.00663462
GGT5	487	0.01099
GH1	456	0.0102904
GH2	789	0.0178052
GHRHR	748	0.0168799
GHRL	400	0.0090267
GKN1	1598	0.0360617
GLB1	487	0.01099
GLO1	689	0.0155485
GLOD4	499	0.0112608
GLRX	690	0.0155711
GLT8D2	748	0.0168799
GMPR	94	0.00212127
GNE	789	0.0178052
GNLY	229	0.00516778
GOLM2	93	0.00209871
GOPC	395	0.00891386
GP1BA	647	0.0146007
GP2	1245	0.0280956
GP6	287	0.00647665
GPA33	420	0.00947803
GPC1	82	0.00185047
GPC5	487	0.01099
GPKOW	748	0.0168799
GPNMB	1554	0.0350687
GPR37	689	0.0155485
GRAP2	400	0.0090267
GRK5	689	0.0155485
GRN	422	0.00952316
GRPEL1	420	0.00947803
GSAP	789	0.0178052
GSTA1	468	0.0105612
GSTA3	789	0.0178052
GSTP1	1019	0.0229955
GUCA2A	436	0.0098391
GUSB	385	0.0086882
GYS1	689	0.0155485
GZMA	94	0.00212127
GZMB	395	0.00891386
GZMH	689	0.0155485
HAGH	210	0.00473902
HAO1	82	0.00185047
HARS1	229	0.00516778
HAVCR1	147	0.00331731
HAVCR2	229	0.00516778
HBEGF	210	0.00473902
HBQ1	82	0.00185047
HCLS1	94	0.00212127
HDGF	140	0.00315934
HEBP1	689	0.0155485
HEXIM1	395	0.00891386
HGF	94	0.00212127
HGS	789	0.0178052
HK2	689	0.0155485
HLA-DRA	528	0.0119152
HLA-E	395	0.00891386
HMBS	82	0.00185047
HMOX1	861	0.01943
HMOX2	748	0.0168799
HNMT	696	0.0157065
HNRNPK	835	0.0188432
HPCAL1	94	0.00212127
HPGDS	789	0.0178052
HS3ST3B1	420	0.00947803
HS6ST1	82	0.00185047
HSD11B1	395	0.00891386
HSP90B1	964	0.0217543
HSPA1A	299	0.00674746
HSPB1	1059	0.0238982
HSPB6	82	0.00185047
HSPG2	775	0.0174892
HTRA2	241	0.00543858
HYAL1	711	0.016045
HYOU1	75	0.00169251
ICA1	694	0.0156613
ICAM1	627	0.0141493
ICAM2	75	0.00169251
ICAM3	75	0.00169251
ICAM4	395	0.00891386
ICAM5	400	0.0090267
ICOSLG	420	0.00947803
IDI2	748	0.0168799
IDS	94	0.00212127
IDUA	82	0.00185047
IFNG	694	0.0156613
IFNGR1	220	0.00496468
IFNGR2	487	0.01099
IFNL1	748	0.0168799
IFNLR1	395	0.00891386
IGF1R	420	0.00947803
IGF2R	229	0.00516778
IGFBP1	143	0.00322704
IGFBP2	148	0.00333988
IGFBP3	299	0.00674746
IGFBP4	791	0.0178503
IGFBP6	635	0.0143299
IGFBP7	75	0.00169251
IGFBPL1	400	0.0090267
IGSF3	420	0.00947803
IGSF8	400	0.0090267
IKBKG	395	0.00891386
IKZF2	789	0.0178052
IL10	694	0.0156613
IL10RA	694	0.0156613
IL10RB	220	0.00496468
IL11	694	0.0156613
IL12A_IL12B	420	0.00947803
IL12B	94	0.00212127
IL12RB1	694	0.0156613
IL13	694	0.0156613
IL13RA1	931	0.0210096
IL15	395	0.00891386
IL15RA	694	0.0156613
IL16	94	0.00212127
IL17A	758	0.0171056
IL17C	694	0.0156613
IL17D	694	0.0156613
IL17F	694	0.0156613
IL17RA	229	0.00516778
IL17RB	951	0.021461
IL18	590	0.0133144
IL18BP	299	0.00674746
IL18R1	94	0.00212127
IL18RAP	769	0.0173538
IL19	1501	0.0338727
IL1A	694	0.0156613
IL1B	910	0.0205357
IL1R1	294	0.00663462
IL1R2	489	0.0110351
IL1RAP	229	0.00516778
IL1RL1	197	0.00444565
IL1RL2	694	0.0156613
IL1RN	488	0.0110126
IL2	694	0.0156613
IL20	694	0.0156613
IL20RA	694	0.0156613
IL22RA1	694	0.0156613
IL24	694	0.0156613
IL2RA	890	0.0200844
IL2RB	694	0.0156613
IL32	395	0.00891386
IL33	694	0.0156613
IL34	820	0.0185047
IL3RA	694	0.0156613
IL4	694	0.0156613
IL4R	395	0.00891386
IL5	694	0.0156613
IL5RA	395	0.00891386
IL6	420	0.00947803
IL6R	693	0.0156388
IL6ST	400	0.0090267
IL7	395	0.00891386
IL7R	229	0.00516778
ILKAP	824	0.018595
IMPA1	487	0.01099
ING1	822	0.0185499
INHBC	229	0.00516778
INPP1	420	0.00947803
INPPL1	420	0.00947803
IPCEF1	565	0.0127502
IQGAP2	420	0.00947803
IRAG2	689	0.0155485
IRAK1	694	0.0156613
IRAK4	395	0.00891386
ISLR2	1385	0.0312549
ISM1	395	0.00891386
ITGA11	395	0.00891386
ITGA5	229	0.00516778
ITGA6	395	0.00891386
ITGAM	229	0.00516778
ITGAV	82	0.00185047
ITGB1	491	0.0110803
ITGB1BP1	789	0.0178052
ITGB1BP2	689	0.0155485
ITGB2	843	0.0190238
ITGB5	241	0.00543858
ITGB6	694	0.0156613
ITGB7	82	0.00185047
ITIH3	299	0.00674746
ITM2A	395	0.00891386
IVD	748	0.0168799
JAM2	93	0.00209871
JCHAIN	694	0.0156613
JUN	694	0.0156613
KAZALD1	420	0.00947803
KCNIP4	748	0.0168799
KDR	241	0.00543858
KEL	748	0.0168799
KIFBP	420	0.00947803
KIR2DL3	789	0.0178052
KIR3DL1	789	0.0178052
KIRREL2	748	0.0168799
KIT	359	0.00810146
KITLG	400	0.0090267
KLB	748	0.0168799
KLK1	840	0.0189561
KLK10	385	0.0086882
KLK11	656	0.0148038
KLK12	789	0.0178052
KLK13	1204	0.0271704
KLK14	82	0.00185047
KLK4	82	0.00185047
KLK6	317	0.00715366
KLK8	1865	0.042087
KLRB1	94	0.00212127
KLRD1	94	0.00212127
KRT14	2104	0.0474804
KRT18	420	0.00947803
KRT19	475	0.0107192
KRT5	748	0.0168799
KYAT1	466	0.0105161
KYNU	94	0.00212127
L1CAM	241	0.00543858
LACTB2	400	0.0090267
LAG3	420	0.00947803
LAIR1	433	0.0097714
LAIR2	487	0.01099
LAMA4	220	0.00496468
LAMP2	1851	0.041771
LAMP3	164	0.00370095
LAP3	694	0.0156613
LAT	94	0.00212127
LAT2	420	0.00947803
LAYN	561	0.0126599
LBP	299	0.00674746
LBR	93	0.00209871
LCN2	1734	0.0391307
LDLR	501	0.0113059
LEFTY2	145	0.00327218
LEP	400	0.0090267
LEPR	400	0.0090267
LGALS1	400	0.0090267
LGALS3	488	0.0110126
LGALS4	433	0.0097714
LGALS7_LGALS7B	549	0.0123891
LGALS8	93	0.00209871
LGALS9	420	0.00947803
LGMN	220	0.00496468
LHB	789	0.0178052
LHPP	366	0.00825943
LIF	748	0.0168799
LIFR	395	0.00891386
LILRA2	229	0.00516778
LILRA5	456	0.0102904
LILRB1	75	0.00169251
LILRB2	270	0.00609302
LILRB4	694	0.0156613
LILRB5	75	0.00169251
LPCAT2	420	0.00947803
LPL	400	0.0090267
LPO	1591	0.0359037
LRIG1	210	0.00473902
LRP1	420	0.00947803
LRP11	400	0.0090267
LRPAP1	93	0.00209871
LRRC25	420	0.00947803
LRRN1	694	0.0156613
LSM1	789	0.0178052
LSP1	395	0.00891386
LTA	395	0.00891386
LTA4H	82	0.00185047
LTBP2	75	0.00169251
LTBP3	789	0.0178052
LTBR	634	0.0143073
LTO1	694	0.0156613
LXN	685	0.0154582
LY6D	640	0.0144427
LY75	395	0.00891386
LY9	1069	0.0241238
LY96	487	0.01099
LYAR	789	0.0178052
LYN	420	0.00947803
LYPD1	748	0.0168799
LYPD3	581	0.0131113
LYPD8	789	0.0178052
MAD1L1	638	0.0143976
MAEA	789	0.0178052
MAGED1	789	0.0178052
MANF	220	0.00496468
MANSC1	241	0.00543858
MAP2K6	395	0.00891386
MAP3K5	789	0.0178052
MAP4K5	561	0.0126599
MAPK9	395	0.00891386
MAPT	748	0.0168799
MARCO	400	0.0090267
MASP1	561	0.0126599
MATN2	355	0.00801119
MATN3	565	0.0127502
MAVS	789	0.0178052
MAX	748	0.0168799
MB	75	0.00169251
MCAM	299	0.00674746
MCFD2	615	0.0138785
MDGA1	487	0.01099
MDK	374	0.00843996
MED18	789	0.0178052
MEGF10	433	0.0097714
MEGF9	197	0.00444565
MEP1B	400	0.0090267
MEPE	433	0.0097714
MERTK	94	0.00212127
MESD	229	0.00516778
MET	515	0.0116219
METAP1	748	0.0168799
METAP1D	395	0.00891386
METAP2	145	0.00327218
MFAP3	689	0.0155485
MFAP5	75	0.00169251
MFGE8	229	0.00516778
MGLL	298	0.00672489
MGMT	395	0.00891386
MIA	241	0.00543858
MICB_MICA	395	0.00891386
MIF	301	0.00679259
MILR1	694	0.0156613
MITD1	487	0.01099
MLN	395	0.00891386
MME	420	0.00947803
MMP1	1967	0.0443888
MMP10	490	0.0110577
MMP12	409	0.0092298
MMP13	748	0.0168799
MMP3	229	0.00516778
MMP7	758	0.0171056
MMP8	165	0.00372351
MMP9	301	0.00679259
MNDA	468	0.0105612
MOG	82	0.00185047
MPHOSPH8	689	0.0155485
MPI	420	0.00947803
MPIG6B	298	0.00672489
MPO	229	0.00516778
MRPL46	748	0.0168799
MSLN	488	0.0110126
MSMB	729	0.0164512
MSR1	93	0.00209871
MSRA	241	0.00543858
MSTN	689	0.0155485
MTPN	689	0.0155485
MUC13	748	0.0168799
MUC16	420	0.00947803
MVK	694	0.0156613
MYO9B	694	0.0156613
MYOC	229	0.00516778
MZB1	277	0.00625099
MZT1	789	0.0178052
NAAA	683	0.0154131
NADK	400	0.0090267
NAMPT	789	0.0178052
NBL1	241	0.00543858
NBN	694	0.0156613
NCAM1	299	0.00674746
NCAM2	229	0.00516778
NCAN	93	0.00209871
NCF2	452	0.0102002
NCK2	220	0.00496468
NCLN	694	0.0156613
NCR1	456	0.0102904
NCS1	82	0.00185047
NDRG1	748	0.0168799
NDUFS6	789	0.0178052
NECTIN2	456	0.0102904
NECTIN4	241	0.00543858
NEFL	894	0.0201747
NELL1	241	0.00543858
NELL2	220	0.00496468
NFASC	94	0.00212127
NFATC1	395	0.00891386
NFATC3	694	0.0156613
NFKBIE	789	0.0178052
NGF	487	0.01099
NID1	438	0.00988423
NID2	229	0.00516778
NINJ1	789	0.0178052
NME3	355	0.00801119
NMNAT1	487	0.01099
NOMO1	229	0.00516778
NOS1	748	0.0168799
NOS3	748	0.0168799
NOTCH1	75	0.00169251
NOTCH3	75	0.00169251
NPDC1	400	0.0090267
NPM1	32562	0.734818
NPPB	689	0.0155485
NPPC	395	0.00891386
NPTN	789	0.0178052
NPTX1	229	0.00516778
NPTXR	400	0.0090267
NPY	82	0.00185047
NRCAM	400	0.0090267
NRP1	233	0.00525805
NRP2	229	0.00516778
NRTN	694	0.0156613
NSFL1C	93	0.00209871
NT5C3A	468	0.0105612
NT5E	241	0.00543858
NTF3	395	0.00891386
NTF4	789	0.0178052
NT-proBNP	400	0.0090267
NTRK2	400	0.0090267
NTRK3	93	0.00209871
NUB1	395	0.00891386
NUCB2	82	0.00185047
NUDC	94	0.00212127
NUDT2	420	0.00947803
NUDT5	229	0.00516778
NXPH1	748	0.0168799
OBP2B	641	0.0144653
ODAM	820	0.0185047
OGFR	420	0.00947803
OGN	229	0.00516778
OLR1	807	0.0182114
OMD	220	0.00496468
OMG	420	0.00947803
OPTC	420	0.00947803
OSCAR	355	0.00801119
OSM	582	0.0131338
OSMR	233	0.00525805
OXT	93	0.00209871
P4HB	611	0.0137883
PADI2	694	0.0156613
PADI4	820	0.0185047
PAEP	487	0.01099
PAG1	689	0.0155485
PAK4	748	0.0168799
PAM	288	0.00649922
PAMR1	229	0.00516778
PAPPA	694	0.0156613
PARK7	229	0.00516778
PARP1	395	0.00891386
PBLD	748	0.0168799
PCDH1	232	0.00523548
PCDH17	400	0.0090267
PCOLCE	27852	0.628529
PCSK9	75	0.00169251
PDCD1	158	0.00356555
PDCD1LG2	420	0.00947803
PDCD5	93	0.00209871
PDCD6	400	0.0090267
PDGFA	75	0.00169251
PDGFB	220	0.00496468
PDGFC	789	0.0178052
PDGFRA	400	0.0090267
PDGFRB	75	0.00169251
PDLIM7	220	0.00496468
PDP1	789	0.0178052
PEAR1	75	0.00169251
PEBP1	229	0.00516778
PECAM1	229	0.00516778
PFDN2	748	0.0168799
PFKFB2	494	0.011148
PGF	94	0.00212127
PGLYRP1	270	0.00609302
PHOSPHO1	487	0.01099
PI3	1177	0.0265611
PIGR	799	0.0180308
PIK3AP1	395	0.00891386
PIK3IP1	229	0.00516778
PILRA	229	0.00516778
PILRB	400	0.0090267
PKLR	377	0.00850766
PLA2G10	487	0.01099
PLA2G15	241	0.00543858
PLA2G1B	151	0.00340758
PLA2G2A	679	0.0153228
PLA2G4A	220	0.00496468
PLA2G7	229	0.00516778
PLAT	197	0.00444565
PLAU	229	0.00516778
PLAUR	702	0.0158419
PLIN1	748	0.0168799
PLIN3	400	0.0090267
PLPBP	400	0.0090267
PLTP	222	0.00500982
PLXDC1	789	0.0178052
PLXNA4	395	0.00891386
PLXNB2	271	0.00611559
PLXNB3	550	0.0124117
PM20D1	607	0.013698
PMVK	818	0.0184596
PNLIPRP2	433	0.0097714
PNPT1	694	0.0156613
PODXL	420	0.00947803
PODXL2	241	0.00543858
POLR2F	420	0.00947803
PON2	689	0.0155485
PON3	220	0.00496468
PPCDC	93	0.00209871
PPIB	559	0.0126148
PPM1A	789	0.0178052
PPME1	420	0.00947803
PPP1R12A	241	0.00543858
PPP1R2	400	0.0090267
PPP1R9B	94	0.00212127
PPP3R1	487	0.01099
PPY	452	0.0102002
PQBP1	789	0.0178052
PRCP	339	0.00765013
PRDX1	1395	0.0314806
PRDX3	694	0.0156613
PRDX5	94	0.00212127
PRDX6	82	0.00185047
PREB	694	0.0156613
PRELP	433	0.0097714
PRKAB1	694	0.0156613
PRKAR1A	400	0.0090267
PRKCQ	694	0.0156613
PRKRA	789	0.0178052
PRL	93	0.00209871
PROC	359	0.00810146
PROK1	395	0.00891386
PRSS2	299	0.00674746
PRSS27	522	0.0117798
PRSS8	561	0.0126599
PRTFDC1	748	0.0168799
PRTG	82	0.00185047
PRTN3	1688	0.0380927
PSG1	487	0.01099
PSIP1	395	0.00891386
PSMA1	789	0.0178052
PSMD9	420	0.00947803
PSME1	559	0.0126148
PSME2	690	0.0155711
PSMG3	395	0.00891386
PSPN	395	0.00891386
PSRC1	789	0.0178052
PTEN	748	0.0168799
PTGDS	761	0.0171733
PTH1R	395	0.00891386
PTK7	748	0.0168799
PTN	689	0.0155485
PTPN1	487	0.01099
PTPN6	298	0.00672489
PTPRF	75	0.00169251
PTPRM	468	0.0105612
PTPRN2	640	0.0144427
PTPRS	75	0.00169251
PTS	966	0.0217995
PTX3	395	0.00891386
PVALB	282	0.00636382
PVR	93	0.00209871
PXN	748	0.0168799
QDPR	597	0.0134723
QPCT	533	0.0120281
RAB37	694	0.0156613
RAB6A	395	0.00891386
RAB6B	748	0.0168799
RABEPK	789	0.0178052
RABGAP1L	694	0.0156613
RAD23B	789	0.0178052
RANGAP1	789	0.0178052
RARRES1	789	0.0178052
RARRES2	233	0.00525805
RASA1	748	0.0168799
RASSF2	789	0.0178052
RBKS	1167	0.0263354
RBP2	420	0.00947803
RBP5	420	0.00947803
RCOR1	689	0.0155485
REG1A	702	0.0158419
REG1B	75	0.00169251
REG3A	75	0.00169251
REG4	355	0.00801119
RELT	229	0.00516778
REN	400	0.0090267
RET	420	0.00947803
RETN	670	0.0151197
RGMA	93	0.00209871
RGMB	93	0.00209871
RGS8	694	0.0156613
RHOC	727	0.016406
RILP	210	0.00473902
RNASE3	590	0.0133144
RNASET2	273	0.00616072
RNF41	789	0.0178052
ROBO1	355	0.00801119
ROBO2	93	0.00209871
ROR1	400	0.0090267
RP2	420	0.00947803
RRM2	789	0.0178052
RRM2B	789	0.0178052
RSPO1	487	0.01099
RSPO3	82	0.00185047
RTBDN	420	0.00947803
RTN4R	82	0.00185047
RUVBL1	789	0.0178052
RWDD1	93	0.00209871
S100A11	726	0.0163835
S100A12	830	0.0187304
S100A16	820	0.0185047
S100A4	241	0.00543858
S100P	689	0.0155485
SAMD9L	395	0.00891386
SCAMP3	420	0.00947803
SCARA5	93	0.00209871
SCARB1	748	0.0168799
SCARB2	1324	0.0298784
SCARF1	75	0.00169251
SCARF2	93	0.00209871
SCG2	210	0.00473902
SCG3	355	0.00801119
SCGB1A1	355	0.00801119
SCGB3A2	298	0.00672489
SCGN	694	0.0156613
SCLY	210	0.00473902
SCP2	789	0.0178052
SCRN1	395	0.00891386
SDC1	400	0.0090267
SDC4	400	0.0090267
SELE	75	0.00169251
SELP	299	0.00674746
SELPLG	395	0.00891386
SEMA3F	400	0.0090267
SEMA4C	420	0.00947803
SEMA4D	93	0.00209871
SEMA7A	197	0.00444565
SEPTIN9	420	0.00947803
SERPINA11	75	0.00169251
SERPINA12	1615	0.0364453
SERPINA9	612	0.0138108
SERPINB1	373	0.00841739
SERPINB5	689	0.0155485
SERPINB6	237	0.00534832
SERPINB8	94	0.00212127
SERPINB9	487	0.01099
SERPINE1	75	0.00169251
SESTD1	748	0.0168799
SETMAR	644	0.014533
SEZ6L	241	0.00543858
SEZ6L2	420	0.00947803
SF3B4	420	0.00947803
SFRP1	644	0.014533
SFTPA1	789	0.0178052
SFTPA2	789	0.0178052
SFTPD	400	0.0090267
SH2B3	789	0.0178052
SH2D1A	395	0.00891386
SHMT1	298	0.00672489
SIAE	318	0.00717622
SIGLEC1	220	0.00496468
SIGLEC10	395	0.00891386
SIGLEC15	748	0.0168799
SIGLEC5	229	0.00516778
SIGLEC6	82	0.00185047
SIGLEC7	400	0.0090267
SIGLEC9	147	0.00331731
SIRPA	485	0.0109449
SIRPB1	512	0.0115542
SIRT2	420	0.00947803
SIRT5	748	0.0168799
SIT1	694	0.0156613
SKAP1	561	0.0126599
SKAP2	220	0.00496468
SLAMF1	694	0.0156613
SLAMF6	789	0.0178052
SLAMF7	395	0.00891386
SLAMF8	789	0.0178052
SLC16A1	748	0.0168799
SLC27A4	748	0.0168799
SLC39A14	748	0.0168799
SLC39A5	395	0.00891386
SLIT2	748	0.0168799
SLITRK2	82	0.00185047
SLITRK6	689	0.0155485
SMAD1	789	0.0178052
SMAD5	420	0.00947803
SMARCA2	748	0.0168799
SMOC1	82	0.00185047
SMOC2	220	0.00496468
SMPD1	318	0.00717622
SMPDL3A	299	0.00674746
SNAP23	400	0.0090267
SNAP29	241	0.00543858
SNCG	487	0.01099
SNX9	400	0.0090267
SOD1	1362	0.0307359
SOD2	229	0.00516778
SORCS2	789	0.0178052
SORD	283	0.00638639
SORT1	456	0.0102904
SOST	456	0.0102904
SPARC	241	0.00543858
SPARCL1	437	0.00986167
SPINK1	229	0.00516778
SPINK4	395	0.00891386
SPINK5	229	0.00516778
SPINK6	82	0.00185047
SPINT1	366	0.00825943
SPINT2	220	0.00496468
SPOCK1	487	0.01099
SPON1	355	0.00801119
SPON2	610	0.0137657
SPP1	148	0.00333988
SPRY2	694	0.0156613
SRC	311	0.00701826
SRP14	420	0.00947803
SRPK2	395	0.00891386
SSB	748	0.0168799
SSC4D	456	0.0102904
SSC5D	299	0.00674746
ST3GAL1	420	0.00947803
ST6GAL1	75	0.00169251
STAMBP	561	0.0126599
STAT5B	420	0.00947803
STC1	93	0.00209871
STC2	288	0.00649922
STIP1	301	0.00679259
STK11	689	0.0155485
STK24	748	0.0168799
STK4	400	0.0090267
STX16	789	0.0178052
STX4	420	0.00947803
STX6	789	0.0178052
STX8	395	0.00891386
STXBP3	789	0.0178052
SUGT1	789	0.0178052
SULT1A1	93	0.00209871
SULT2A1	395	0.00891386
SUMF2	93	0.00209871
SUSD1	689	0.0155485
SUSD2	229	0.00516778
TACC3	420	0.00947803
TACSTD2	5455	0.123102
TAFA5	420	0.00947803
TANK	694	0.0156613
TARBP2	748	0.0168799
TBC1D17	748	0.0168799
TBC1D23	420	0.00947803
TBC1D5	395	0.00891386
TBCB	487	0.01099
TBCC	487	0.01099
TBL1X	789	0.0178052
TCL1A	549	0.0123891
TCL1B	689	0.0155485
TCN2	148	0.00333988
TDGF1	748	0.0168799
TDRKH	748	0.0168799
TEK	241	0.00543858
TFF1	443	0.00999707
TFF2	298	0.00672489
TFF3	501	0.0113059
TFPI	560	0.0126374
TFPI2	377	0.00850766
TFRC	309	0.00697312
TGFA	395	0.00891386
TGFB1	164	0.00370095
TGFBI	693	0.0156388
TGFBR2	241	0.00543858
TGFBR3	75	0.00169251
TGM2	477	0.0107643
THBD	400	0.0090267
THBS2	229	0.00516778
THBS4	438	0.00988423
THOP1	604	0.0136303
THPO	689	0.0155485
THY1	93	0.00209871
TIA1	1194	0.0269447
TIE1	75	0.00169251
TIGAR	822	0.0185499
TIMD4	299	0.00674746
TIMP1	913	0.0206034
TIMP3	220	0.00496468
TIMP4	229	0.00516778
TINAGL1	530	0.0119604
TJAP1	241	0.00543858
TLR3	94	0.00212127
TMPRSS15	420	0.00947803
TMPRSS5	704	0.015887
TMSB10	229	0.00516778
TNC	299	0.00674746
TNF	757	0.017083
TNFAIP8	694	0.0156613
TNFRSF10A	487	0.01099
TNFRSF10B	487	0.01099
TNFRSF10C	500	0.0112834
TNFRSF11A	94	0.00212127
TNFRSF11B	433	0.0097714
TNFRSF12A	241	0.00543858
TNFRSF13B	355	0.00801119
TNFRSF13C	694	0.0156613
TNFRSF14	355	0.00801119
TNFRSF19	82	0.00185047
TNFRSF1A	229	0.00516778
TNFRSF1B	229	0.00516778
TNFRSF21	93	0.00209871
TNFRSF4	164	0.00370095
TNFRSF6B	487	0.01099
TNFRSF8	93	0.00209871
TNFRSF9	487	0.01099
TNFSF10	94	0.00212127
TNFSF11	395	0.00891386
TNFSF12	94	0.00212127
TNFSF13	220	0.00496468
TNFSF13B	141	0.00318191
TNFSF14	487	0.01099
TNNI3	689	0.0155485
TNR	487	0.01099
TNXB	229	0.00516778
TP53	789	0.0178052
TP53INP1	689	0.0155485
TPMT	789	0.0178052
TPP1	720	0.0162481
TPPP3	748	0.0168799
TPSAB1	175	0.00394918
TPT1	694	0.0156613
TRAF2	395	0.00891386
TREM2	433	0.0097714
TREML2	229	0.00516778
TRIAP1	82	0.00185047
TRIM21	395	0.00891386
TRIM5	395	0.00891386
TSHB	400	0.0090267
TSLP	689	0.0155485
TSPAN1	689	0.0155485
TST	824	0.018595
TXLNA	487	0.01099
TXNDC15	241	0.00543858
TXNDC5	93	0.00209871
TXNRD1	229	0.00516778
TYMP	682	0.0153905
TYRO3	400	0.0090267
UBAC1	420	0.00947803
ULBP2	487	0.01099
UMOD	215	0.00485185
USO1	420	0.00947803
USP8	689	0.0155485
UXS1	789	0.0178052
VAMP5	689	0.0155485
VASH1	395	0.00891386
VASN	1131	0.025523
VAT1	420	0.00947803
VCAM1	359	0.00810146
VCAN	93	0.00209871
VEGFA	228	0.00514522
VEGFC	241	0.00543858
VEGFD	172	0.00388148
VIM	689	0.0155485
VMO1	420	0.00947803
VNN2	420	0.00947803
VPS37A	420	0.00947803
VPS53	420	0.00947803
VSIG4	288	0.00649922
VSIR	468	0.0105612
VSTM1	748	0.0168799
VSTM2L	689	0.0155485
VTA1	93	0.00209871
VTCN1	789	0.0178052
VWA1	145	0.00327218
VWC2	639	0.0144201
VWF	75	0.00169251
WARS	229	0.00516778
WAS	694	0.0156613
WASF1	689	0.0155485
WASF3	748	0.0168799
WFDC12	161	0.00363325
WFDC2	2697	0.0608625
WFIKKN1	644	0.014533
WFIKKN2	355	0.00801119
WIF1	82	0.00185047
WNT9A	694	0.0156613
WWP2	487	0.01099
XCL1	82	0.00185047
XG	291	0.00656692
XPNPEP2	241	0.00543858
XRCC4	748	0.0168799
YES1	420	0.00947803
YTHDF3	694	0.0156613
ZBTB16	789	0.0178052
ZBTB17	689	0.0155485
Missing protein measurements were quantified in UKB-PPP participants who were included in the final study cohort (N=44,313).

### Sheet: ST 3
Supplementary Table 3. Associations of circulating protein levels with coronary artery disease, heart failure, atrial fibrillation, and aortic stenosis.
Outcome	Protein	β	95% CI (β)	HR	95% CI (HR)	P-value	Bonferroni-significant?
Atrial fibrillation	CLIP2	0.0034715	-0.04 to 0.047	1.003	0.961 to 1.048	0.875859	FALSE
Atrial fibrillation	CLMP	0.0840953	0.029 to 0.139	1.088	1.03 to 1.149	0.00263384	FALSE
Atrial fibrillation	CLPP	-0.0203886	-0.064 to 0.023	0.98	0.938 to 1.023	0.358972	FALSE
Atrial fibrillation	CLPS	-0.00130979	-0.044 to 0.041	0.999	0.957 to 1.042	0.951892	FALSE
Atrial fibrillation	CLSPN	-0.000508341	-0.043 to 0.042	0.999	0.958 to 1.043	0.981448	FALSE
Atrial fibrillation	CLSTN1	-0.00599238	-0.049 to 0.037	0.994	0.952 to 1.038	0.785074	FALSE
Atrial fibrillation	CLSTN2	0.126885	0.088 to 0.166	1.135	1.092 to 1.181	2.45541e-10	TRUE
Atrial fibrillation	CLTA	0.0206902	-0.022 to 0.063	1.021	0.978 to 1.066	0.343227	FALSE
Atrial fibrillation	CLEC7A	0.0338907	-0.013 to 0.081	1.034	0.987 to 1.084	0.154632	FALSE
Atrial fibrillation	CLEC6A	0.0822964	0.038 to 0.126	1.086	1.039 to 1.135	0.000245341	FALSE
Atrial fibrillation	CLEC5A	0.130404	0.087 to 0.174	1.139	1.091 to 1.19	3.18373e-09	TRUE
Atrial fibrillation	CLEC4G	-0.0167204	-0.062 to 0.028	0.983	0.94 to 1.029	0.467645	FALSE
Atrial fibrillation	CLEC4D	0.10687	0.062 to 0.152	1.113	1.064 to 1.164	3.4732e-06	TRUE
Atrial fibrillation	CLEC4C	-0.00895961	-0.051 to 0.033	0.991	0.95 to 1.034	0.678919	FALSE
Atrial fibrillation	CLEC4A	-0.0123621	-0.058 to 0.033	0.988	0.944 to 1.034	0.596224	FALSE
Atrial fibrillation	CLEC1B	-0.0137251	-0.058 to 0.03	0.986	0.944 to 1.031	0.541866	FALSE
Atrial fibrillation	CLEC1A	0.0692088	0.025 to 0.114	1.072	1.025 to 1.12	0.00229331	FALSE
Atrial fibrillation	CLEC14A	0.157881	0.112 to 0.204	1.171	1.118 to 1.226	1.78426e-11	TRUE
Atrial fibrillation	CLUL1	0.00782767	-0.04 to 0.056	1.008	0.961 to 1.057	0.747716	FALSE
Atrial fibrillation	CNDP1	-0.0543641	-0.098 to -0.011	0.947	0.907 to 0.989	0.0135623	FALSE
Atrial fibrillation	COL18A1	0.14756	0.098 to 0.197	1.159	1.103 to 1.217	4.24977e-09	TRUE
Atrial fibrillation	COPE	0.0280703	-0.013 to 0.069	1.028	0.987 to 1.072	0.179665	FALSE
Atrial fibrillation	COMT	-0.0138715	-0.058 to 0.03	0.986	0.944 to 1.031	0.537954	FALSE
Atrial fibrillation	COMP	-0.000661656	-0.046 to 0.045	0.999	0.955 to 1.046	0.977327	FALSE
Atrial fibrillation	COLEC12	0.156111	0.102 to 0.21	1.169	1.108 to 1.233	1.24582e-08	TRUE
Atrial fibrillation	COL9A1	0.0765677	0.035 to 0.118	1.08	1.036 to 1.125	0.000266449	FALSE
Atrial fibrillation	COL6A3	0.170837	0.12 to 0.222	1.186	1.127 to 1.248	4.67073e-11	TRUE
Atrial fibrillation	COL4A1	0.176978	0.134 to 0.22	1.194	1.143 to 1.246	1.21415e-15	TRUE
Atrial fibrillation	COL1A1	0.036007	-0.008 to 0.08	1.037	0.992 to 1.083	0.108442	FALSE
Atrial fibrillation	CNPY2	0.0361145	-0.003 to 0.076	1.037	0.997 to 1.079	0.072893	FALSE
Atrial fibrillation	CNTNAP2	-0.0219374	-0.066 to 0.022	0.978	0.936 to 1.022	0.326396	FALSE
Atrial fibrillation	CNTN5	-0.0507553	-0.097 to -0.004	0.951	0.907 to 0.996	0.0329921	FALSE
Atrial fibrillation	CNTN4	0.0651878	0.021 to 0.11	1.067	1.021 to 1.116	0.00396006	FALSE
Atrial fibrillation	CNTN3	-0.143144	-0.195 to -0.091	0.867	0.823 to 0.913	7.70007e-08	TRUE
Atrial fibrillation	CNTN2	-0.0124451	-0.057 to 0.032	0.988	0.945 to 1.033	0.583544	FALSE
Atrial fibrillation	CNTN1	-0.0792296	-0.125 to -0.033	0.924	0.882 to 0.967	0.000710185	FALSE
Atrial fibrillation	CNST	-0.0279956	-0.071 to 0.015	0.972	0.931 to 1.015	0.20165	FALSE
Atrial fibrillation	CNPY4	-0.00756951	-0.051 to 0.036	0.992	0.95 to 1.037	0.734697	FALSE
Atrial fibrillation	CORO1A	0.00602837	-0.038 to 0.05	1.006	0.963 to 1.051	0.786276	FALSE
Atrial fibrillation	CLEC11A	0.0660039	0.023 to 0.109	1.068	1.023 to 1.115	0.00261745	FALSE
Atrial fibrillation	CEACAM5	0.121647	0.079 to 0.164	1.129	1.083 to 1.178	1.56981e-08	TRUE
Atrial fibrillation	CERT	-0.0210569	-0.065 to 0.022	0.979	0.938 to 1.023	0.342301	FALSE
Atrial fibrillation	CEP85	0.005159	-0.038 to 0.049	1.005	0.962 to 1.05	0.815895	FALSE
Atrial fibrillation	CEP43	-0.0384991	-0.082 to 0.005	0.962	0.921 to 1.005	0.0855738	FALSE
Atrial fibrillation	CEP20	0.00379538	-0.04 to 0.047	1.004	0.961 to 1.048	0.864139	FALSE
Atrial fibrillation	CEP164	-0.0258969	-0.07 to 0.018	0.974	0.932 to 1.018	0.249146	FALSE
Atrial fibrillation	CELA3A	-0.0169744	-0.059 to 0.025	0.983	0.943 to 1.025	0.425345	FALSE
Atrial fibrillation	CEBPB	0.0356987	-0.008 to 0.079	1.036	0.992 to 1.082	0.107436	FALSE
Atrial fibrillation	CEACAM8	0.0996511	0.055 to 0.145	1.105	1.056 to 1.156	1.41957e-05	FALSE
Atrial fibrillation	CES2	-0.0566132	-0.102 to -0.011	0.945	0.903 to 0.989	0.0146767	FALSE
Atrial fibrillation	CEACAM3	0.00833893	-0.034 to 0.051	1.008	0.966 to 1.052	0.701436	FALSE
Atrial fibrillation	CEACAM21	0.0243127	-0.019 to 0.068	1.025	0.981 to 1.07	0.273397	FALSE
Atrial fibrillation	CEACAM1	0.0498728	-0.001 to 0.101	1.051	0.999 to 1.106	0.0563801	FALSE
Atrial fibrillation	CDSN	0.0639459	0.019 to 0.109	1.066	1.019 to 1.115	0.00507386	FALSE
Atrial fibrillation	CDON	-0.0460058	-0.091 to -0.001	0.955	0.913 to 0.999	0.0437662	FALSE
Atrial fibrillation	CDNF	0.0255414	-0.021 to 0.072	1.026	0.98 to 1.074	0.278428	FALSE
Atrial fibrillation	CDHR5	-0.137262	-0.182 to -0.093	0.872	0.834 to 0.911	1.28809e-09	TRUE
Atrial fibrillation	CDKN1A	-0.00544057	-0.05 to 0.039	0.995	0.951 to 1.04	0.810142	FALSE
Atrial fibrillation	CES1	-0.0647171	-0.111 to -0.019	0.937	0.895 to 0.981	0.00585135	FALSE
Atrial fibrillation	CLEC10A	0.0345858	-0.01 to 0.079	1.035	0.99 to 1.082	0.128172	FALSE
Atrial fibrillation	CHIT1	0.0201995	-0.024 to 0.064	1.02	0.976 to 1.067	0.370347	FALSE
Atrial fibrillation	CLC	0.0770022	0.034 to 0.12	1.08	1.035 to 1.127	0.000447439	FALSE
Atrial fibrillation	CKMT1A_CKMT1B	0.0179904	-0.025 to 0.061	1.018	0.975 to 1.063	0.411381	FALSE
Atrial fibrillation	CKAP4	0.122691	0.08 to 0.165	1.131	1.084 to 1.179	1.33697e-08	TRUE
Atrial fibrillation	CIAPIN1	-0.0153258	-0.059 to 0.029	0.985	0.942 to 1.029	0.495964	FALSE
Atrial fibrillation	CHRDL2	-0.0123144	-0.061 to 0.036	0.988	0.941 to 1.037	0.619447	FALSE
Atrial fibrillation	CHRDL1	0.137998	0.087 to 0.189	1.148	1.091 to 1.208	1.09178e-07	TRUE
Atrial fibrillation	CHMP1A	-0.0339517	-0.077 to 0.009	0.967	0.926 to 1.01	0.125507	FALSE
Atrial fibrillation	CHL1	-0.015525	-0.061 to 0.03	0.985	0.941 to 1.03	0.500261	FALSE
Atrial fibrillation	CES3	-0.0255372	-0.071 to 0.02	0.975	0.932 to 1.02	0.270239	FALSE
Atrial fibrillation	CHI3L1	0.115311	0.074 to 0.156	1.122	1.077 to 1.169	3.32159e-08	TRUE
Atrial fibrillation	CHGB	0.0413919	-0.005 to 0.088	1.042	0.995 to 1.092	0.0822599	FALSE
Atrial fibrillation	CHEK2	-0.0271895	-0.071 to 0.017	0.973	0.931 to 1.017	0.226017	FALSE
Atrial fibrillation	CHAC2	-0.0363847	-0.08 to 0.008	0.964	0.923 to 1.008	0.105553	FALSE
Atrial fibrillation	CGREF1	0.0239985	-0.02 to 0.068	1.024	0.98 to 1.07	0.284981	FALSE
Atrial fibrillation	CGA	0.123631	0.049 to 0.198	1.132	1.05 to 1.219	0.00116607	FALSE
Atrial fibrillation	CFC1	-0.0143367	-0.06 to 0.031	0.986	0.942 to 1.032	0.53622	FALSE
Atrial fibrillation	CETN2	0.00955623	-0.034 to 0.053	1.01	0.967 to 1.054	0.665893	FALSE
Atrial fibrillation	CDKN2D	-0.0252135	-0.068 to 0.018	0.975	0.934 to 1.018	0.252379	FALSE
Atrial fibrillation	PAMR1	-0.04798	-0.097 to 0.001	0.953	0.907 to 1.001	0.0559801	FALSE
Atrial fibrillation	PCSK9	-0.0139285	-0.062 to 0.035	0.986	0.94 to 1.035	0.573149	FALSE
Atrial fibrillation	PCDH17	0.0579207	0.016 to 0.099	1.06	1.017 to 1.104	0.00614204	FALSE
Atrial fibrillation	PCDH1	0.018846	-0.024 to 0.062	1.019	0.976 to 1.064	0.394018	FALSE
Atrial fibrillation	PBLD	-0.0559768	-0.101 to -0.011	0.946	0.904 to 0.989	0.0150779	FALSE
Atrial fibrillation	PARP1	0.0579082	0.018 to 0.098	1.06	1.018 to 1.103	0.00451306	FALSE
Atrial fibrillation	PARK7	-0.0198886	-0.064 to 0.024	0.98	0.938 to 1.025	0.37859	FALSE
Atrial fibrillation	PAPPA	0.0505256	0.006 to 0.096	1.052	1.006 to 1.1	0.0278179	FALSE
Atrial fibrillation	PDCD1LG2	0.0392279	-0.004 to 0.083	1.04	0.996 to 1.086	0.0773396	FALSE
Atrial fibrillation	PAM	0.044481	-0.001 to 0.089	1.045	0.999 to 1.094	0.0526673	FALSE
Atrial fibrillation	PAK4	0.00159685	-0.042 to 0.045	1.002	0.959 to 1.046	0.942802	FALSE
Atrial fibrillation	PAG1	0.0236083	-0.022 to 0.07	1.024	0.978 to 1.072	0.313875	FALSE
Atrial fibrillation	PAEP	-0.028287	-0.088 to 0.031	0.972	0.916 to 1.032	0.351997	FALSE
Atrial fibrillation	PADI4	-0.000411671	-0.043 to 0.042	1	0.958 to 1.043	0.98485	FALSE
Atrial fibrillation	PADI2	0.00447879	-0.038 to 0.046	1.004	0.963 to 1.048	0.834513	FALSE
Atrial fibrillation	P4HB	-0.00962006	-0.055 to 0.036	0.99	0.946 to 1.037	0.680262	FALSE
Atrial fibrillation	PDCD1	0.0589313	0.017 to 0.101	1.061	1.017 to 1.106	0.00602413	FALSE
Atrial fibrillation	DDC	0.0116272	-0.033 to 0.056	1.012	0.968 to 1.057	0.60638	FALSE
Atrial fibrillation	PDP1	0.0088098	-0.035 to 0.052	1.009	0.966 to 1.054	0.690237	FALSE
Atrial fibrillation	PHOSPHO1	0.0897535	0.042 to 0.137	1.094	1.043 to 1.147	0.000197858	FALSE
Atrial fibrillation	PGLYRP1	0.105603	0.063 to 0.148	1.111	1.065 to 1.16	1.28657e-06	TRUE
Atrial fibrillation	PGF	0.172188	0.124 to 0.22	1.188	1.132 to 1.246	2.14047e-12	TRUE
Atrial fibrillation	PFKFB2	-0.019869	-0.063 to 0.023	0.98	0.939 to 1.024	0.368846	FALSE
Atrial fibrillation	PFDN2	-0.0267456	-0.07 to 0.017	0.974	0.932 to 1.017	0.226864	FALSE
Atrial fibrillation	PECAM1	0.0110382	-0.032 to 0.055	1.011	0.968 to 1.056	0.618728	FALSE
Atrial fibrillation	PEBP1	-0.0186712	-0.064 to 0.026	0.982	0.938 to 1.027	0.414496	FALSE
Atrial fibrillation	PEAR1	0.0112588	-0.032 to 0.055	1.011	0.968 to 1.056	0.610762	FALSE
Atrial fibrillation	PDCD5	0.016239	-0.028 to 0.061	1.016	0.972 to 1.063	0.474098	FALSE
Atrial fibrillation	PDLIM7	0.00269034	-0.041 to 0.047	1.003	0.96 to 1.048	0.904642	FALSE
Atrial fibrillation	PDGFRB	0.0275274	-0.016 to 0.072	1.028	0.984 to 1.074	0.220275	FALSE
Atrial fibrillation	PDGFRA	0.0814027	0.038 to 0.125	1.085	1.039 to 1.133	0.000234498	FALSE
Atrial fibrillation	PDGFC	0.0354223	-0.009 to 0.079	1.036	0.991 to 1.083	0.114524	FALSE
Atrial fibrillation	PDGFB	0.0123477	-0.032 to 0.056	1.012	0.969 to 1.058	0.582876	FALSE
Atrial fibrillation	PDGFA	0.0197866	-0.024 to 0.063	1.02	0.976 to 1.065	0.373598	FALSE
Atrial fibrillation	PDCD6	0.0139363	-0.029 to 0.057	1.014	0.972 to 1.058	0.52375	FALSE
Atrial fibrillation	OXT	-0.00770863	-0.054 to 0.038	0.992	0.948 to 1.039	0.742543	FALSE
Atrial fibrillation	OSMR	0.103188	0.059 to 0.148	1.109	1.06 to 1.159	5.67441e-06	TRUE
Atrial fibrillation	NPY	-0.00663261	-0.054 to 0.04	0.993	0.948 to 1.041	0.782253	FALSE
Atrial fibrillation	NTF3	0.0412606	-0.001 to 0.083	1.042	0.999 to 1.087	0.0538031	FALSE
Atrial fibrillation	NT5E	0.0163534	-0.029 to 0.061	1.016	0.972 to 1.063	0.47674	FALSE
Atrial fibrillation	NT5C3A	-0.0280376	-0.072 to 0.015	0.972	0.931 to 1.016	0.206616	FALSE
Atrial fibrillation	NSFL1C	-0.0187882	-0.063 to 0.026	0.981	0.939 to 1.026	0.408	FALSE
Atrial fibrillation	NRTN	0.0381913	-0.003 to 0.08	1.039	0.997 to 1.083	0.0719477	FALSE
Atrial fibrillation	NRP2	0.110181	0.067 to 0.153	1.116	1.069 to 1.166	5.92352e-07	TRUE
Atrial fibrillation	NRP1	0.0690198	0.024 to 0.114	1.071	1.025 to 1.12	0.00241391	FALSE
Atrial fibrillation	NRCAM	-0.000566572	-0.044 to 0.043	0.999	0.957 to 1.044	0.979509	FALSE
Atrial fibrillation	NT-proBNP	0.551992	0.513 to 0.591	1.737	1.671 to 1.805	8.66932e-173	TRUE
Atrial fibrillation	NPTXR	-0.0331356	-0.078 to 0.011	0.967	0.925 to 1.011	0.143524	FALSE
Atrial fibrillation	NPTX1	0.032367	-0.012 to 0.077	1.033	0.988 to 1.08	0.150607	FALSE
Atrial fibrillation	NPTN	0.0156663	-0.028 to 0.059	1.016	0.972 to 1.061	0.480804	FALSE
Atrial fibrillation	NPPC	-0.0532213	-0.103 to -0.003	0.948	0.902 to 0.997	0.0369227	FALSE
Atrial fibrillation	NPPB	0.479874	0.434 to 0.525	1.616	1.544 to 1.691	5.63866e-95	TRUE
Atrial fibrillation	NPDC1	0.116433	0.067 to 0.166	1.123	1.069 to 1.18	3.63859e-06	TRUE
Atrial fibrillation	NOTCH3	0.149194	0.102 to 0.197	1.161	1.107 to 1.217	6.42918e-10	TRUE
Atrial fibrillation	NTF4	-0.00921811	-0.054 to 0.036	0.991	0.947 to 1.037	0.68915	FALSE
Atrial fibrillation	OSM	0.0566816	0.012 to 0.102	1.058	1.012 to 1.107	0.0136293	FALSE
Atrial fibrillation	OBP2B	-0.00197169	-0.057 to 0.053	0.998	0.944 to 1.055	0.944225	FALSE
Atrial fibrillation	OSCAR	0.0603597	0.017 to 0.104	1.062	1.017 to 1.11	0.00693159	FALSE
Atrial fibrillation	OPTC	-0.0481942	-0.095 to -0.001	0.953	0.909 to 0.999	0.0431481	FALSE
Atrial fibrillation	OMG	-0.0899065	-0.133 to -0.047	0.914	0.876 to 0.954	3.61573e-05	FALSE
Atrial fibrillation	OMD	0.0285314	-0.018 to 0.075	1.029	0.982 to 1.078	0.230241	FALSE
Atrial fibrillation	OLR1	0.0739268	0.031 to 0.116	1.077	1.032 to 1.124	0.000665037	FALSE
Atrial fibrillation	OGN	0.0901991	0.04 to 0.14	1.094	1.041 to 1.15	0.000375785	FALSE
Atrial fibrillation	OGFR	0.0212343	-0.024 to 0.067	1.021	0.976 to 1.069	0.362201	FALSE
Atrial fibrillation	ODAM	-0.0525327	-0.097 to -0.008	0.949	0.908 to 0.992	0.0197695	FALSE
Atrial fibrillation	NTRK2	-0.0673225	-0.112 to -0.022	0.935	0.894 to 0.978	0.00332281	FALSE
Atrial fibrillation	NXPH1	-0.0540119	-0.099 to -0.009	0.947	0.906 to 0.991	0.0183131	FALSE
Atrial fibrillation	NUDT5	-0.00207491	-0.047 to 0.043	0.998	0.954 to 1.044	0.927569	FALSE
Atrial fibrillation	NUDT2	-0.0248247	-0.069 to 0.019	0.975	0.933 to 1.02	0.270476	FALSE
Atrial fibrillation	NUDC	-0.00103473	-0.045 to 0.043	0.999	0.956 to 1.044	0.963353	FALSE
Atrial fibrillation	NUCB2	0.0757673	0.03 to 0.121	1.079	1.031 to 1.129	0.00105852	FALSE
Atrial fibrillation	NUB1	-0.0169833	-0.061 to 0.027	0.983	0.941 to 1.027	0.446851	FALSE
Atrial fibrillation	NTRK3	0.0199774	-0.028 to 0.068	1.02	0.972 to 1.071	0.418308	FALSE
Atrial fibrillation	NOTCH1	-0.00267699	-0.046 to 0.041	0.997	0.955 to 1.042	0.904093	FALSE
Atrial fibrillation	CSF3	-0.0053189	-0.05 to 0.039	0.995	0.952 to 1.04	0.813972	FALSE
Atrial fibrillation	CRKL	-0.012143	-0.056 to 0.032	0.988	0.946 to 1.032	0.587386	FALSE
Atrial fibrillation	CRLF1	0.101647	0.054 to 0.149	1.107	1.056 to 1.161	2.55684e-05	FALSE
Atrial fibrillation	CRNN	-0.0447991	-0.088 to -0.002	0.956	0.916 to 0.998	0.0410993	FALSE
Atrial fibrillation	CRTAC1	-0.0182737	-0.063 to 0.027	0.982	0.939 to 1.027	0.426332	FALSE
Atrial fibrillation	CRTAM	0.0651567	0.021 to 0.109	1.067	1.022 to 1.115	0.00346602	FALSE
Atrial fibrillation	CRX	0.00899467	-0.034 to 0.052	1.009	0.966 to 1.054	0.684173	FALSE
Atrial fibrillation	CSF1	0.130353	0.085 to 0.176	1.139	1.088 to 1.193	2.29571e-08	TRUE
Atrial fibrillation	CSF2RA	0.0464205	0.004 to 0.089	1.048	1.004 to 1.093	0.0320192	FALSE
Atrial fibrillation	CRIP2	0.0675453	0.021 to 0.114	1.07	1.021 to 1.121	0.00441599	FALSE
Atrial fibrillation	CST3	0.180051	0.128 to 0.232	1.197	1.137 to 1.261	1.09167e-11	TRUE
Atrial fibrillation	CST5	0.0223589	-0.022 to 0.067	1.023	0.978 to 1.069	0.326186	FALSE
Atrial fibrillation	CST6	-0.029408	-0.075 to 0.016	0.971	0.928 to 1.016	0.20397	FALSE
Atrial fibrillation	CST7	0.0211405	-0.021 to 0.064	1.021	0.979 to 1.066	0.330537	FALSE
Atrial fibrillation	CSTB	0.0819549	0.036 to 0.128	1.085	1.036 to 1.137	0.000494741	FALSE
Atrial fibrillation	CTF1	-0.0244367	-0.068 to 0.019	0.976	0.934 to 1.019	0.271415	FALSE
Atrial fibrillation	CTRB1	-0.0183476	-0.06 to 0.023	0.982	0.942 to 1.023	0.385726	FALSE
Atrial fibrillation	CRISP2	-0.0359102	-0.086 to 0.014	0.965	0.918 to 1.014	0.157114	FALSE
Atrial fibrillation	COX5B	0.0135431	-0.03 to 0.057	1.014	0.971 to 1.059	0.540187	FALSE
Atrial fibrillation	CR2	-0.0232464	-0.067 to 0.02	0.977	0.936 to 1.02	0.29383	FALSE
Atrial fibrillation	CPA1	-0.011289	-0.053 to 0.03	0.989	0.949 to 1.031	0.593462	FALSE
Atrial fibrillation	CPA2	-0.0373282	-0.08 to 0.005	0.963	0.923 to 1.005	0.0861739	FALSE
Atrial fibrillation	CPB1	-0.0167304	-0.059 to 0.026	0.983	0.943 to 1.026	0.439452	FALSE
Atrial fibrillation	CPE	0.0101694	-0.033 to 0.054	1.01	0.967 to 1.055	0.646146	FALSE
Atrial fibrillation	CPM	-0.0063469	-0.058 to 0.045	0.994	0.944 to 1.046	0.808134	FALSE
Atrial fibrillation	CPPED1	0.00788564	-0.037 to 0.053	1.008	0.964 to 1.054	0.730392	FALSE
Atrial fibrillation	CPVL	0.0411175	-0.002 to 0.084	1.042	0.998 to 1.088	0.0628968	FALSE
Atrial fibrillation	CPXM1	0.00950651	-0.033 to 0.052	1.01	0.967 to 1.054	0.664448	FALSE
Atrial fibrillation	CRIM1	0.202398	0.159 to 0.246	1.224	1.172 to 1.279	8.8124e-20	TRUE
Atrial fibrillation	CRACR2A	0.0202941	-0.023 to 0.064	1.021	0.977 to 1.066	0.360852	FALSE
Atrial fibrillation	CRADD	-0.022703	-0.067 to 0.021	0.978	0.936 to 1.021	0.311228	FALSE
Atrial fibrillation	CREG1	0.0309984	-0.013 to 0.075	1.031	0.987 to 1.078	0.165362	FALSE
Atrial fibrillation	CRELD2	0.0166879	-0.028 to 0.061	1.017	0.972 to 1.063	0.463327	FALSE
Atrial fibrillation	CRH	0.0254754	-0.019 to 0.07	1.026	0.981 to 1.072	0.258989	FALSE
Atrial fibrillation	CRHBP	-0.0176994	-0.065 to 0.03	0.982	0.937 to 1.03	0.465401	FALSE
Atrial fibrillation	CRHR1	-0.00886673	-0.053 to 0.035	0.991	0.948 to 1.036	0.694681	FALSE
Atrial fibrillation	CTRC	-0.052504	-0.095 to -0.011	0.949	0.91 to 0.99	0.0142882	FALSE
Atrial fibrillation	CTSB	0.111424	0.067 to 0.156	1.118	1.069 to 1.169	9.30833e-07	TRUE
Atrial fibrillation	DBNL	-0.00691681	-0.051 to 0.037	0.993	0.951 to 1.037	0.756413	FALSE
Atrial fibrillation	CXCL6	0.00632579	-0.038 to 0.051	1.006	0.963 to 1.052	0.780488	FALSE
Atrial fibrillation	CXCL8	0.0535958	0.013 to 0.094	1.055	1.013 to 1.099	0.0100248	FALSE
Atrial fibrillation	CXCL9	0.112715	0.069 to 0.157	1.119	1.071 to 1.17	5.26573e-07	TRUE
Atrial fibrillation	DAB2	0.0015116	-0.042 to 0.045	1.002	0.959 to 1.046	0.946169	FALSE
Atrial fibrillation	DAG1	-0.0169861	-0.062 to 0.028	0.983	0.94 to 1.029	0.462659	FALSE
Atrial fibrillation	DAPP1	-0.0160484	-0.059 to 0.027	0.984	0.943 to 1.027	0.461921	FALSE
Atrial fibrillation	DARS1	-0.0205056	-0.064 to 0.023	0.98	0.938 to 1.023	0.353545	FALSE
Atrial fibrillation	DBI	0.00404724	-0.041 to 0.049	1.004	0.96 to 1.05	0.860593	FALSE
Atrial fibrillation	CXCL3	-0.0307577	-0.074 to 0.013	0.97	0.928 to 1.013	0.167255	FALSE
Atrial fibrillation	DCBLD2	0.0240916	-0.022 to 0.07	1.024	0.978 to 1.073	0.305466	FALSE
Atrial fibrillation	DCN	0.0746176	0.03 to 0.119	1.077	1.03 to 1.127	0.00103799	FALSE
Atrial fibrillation	DCTN1	-0.0155721	-0.06 to 0.029	0.985	0.942 to 1.029	0.490187	FALSE
Atrial fibrillation	DCTN2	0.0063699	-0.037 to 0.05	1.006	0.963 to 1.051	0.774488	FALSE
Atrial fibrillation	DCTN6	0.0123926	-0.03 to 0.055	1.012	0.97 to 1.057	0.568597	FALSE
Atrial fibrillation	DCTPP1	0.0879815	0.043 to 0.133	1.092	1.044 to 1.142	0.000120136	FALSE
Atrial fibrillation	DCXR	-0.073132	-0.121 to -0.025	0.929	0.886 to 0.976	0.0030221	FALSE
Atrial fibrillation	CXCL5	-0.0160368	-0.061 to 0.029	0.984	0.941 to 1.03	0.48719	FALSE
Atrial fibrillation	CTSC	0.0695711	0.027 to 0.112	1.072	1.028 to 1.118	0.00130281	FALSE
Atrial fibrillation	CXADR	0.059442	0.016 to 0.103	1.061	1.016 to 1.108	0.00701622	FALSE
Atrial fibrillation	CTSD	0.0464921	0.003 to 0.09	1.048	1.003 to 1.094	0.0352223	FALSE
Atrial fibrillation	CTSF	-0.0188072	-0.065 to 0.027	0.981	0.937 to 1.028	0.423926	FALSE
Atrial fibrillation	CTSH	0.0151718	-0.029 to 0.059	1.015	0.972 to 1.061	0.49645	FALSE
Atrial fibrillation	CTSL	0.129931	0.087 to 0.173	1.139	1.09 to 1.189	4.27329e-09	TRUE
Atrial fibrillation	CTSO	0.0248585	-0.02 to 0.07	1.025	0.98 to 1.072	0.275635	FALSE
Atrial fibrillation	CTSV	-0.0740943	-0.122 to -0.026	0.929	0.885 to 0.974	0.00262159	FALSE
Atrial fibrillation	CTSZ	0.0334163	-0.012 to 0.079	1.034	0.988 to 1.082	0.150272	FALSE
Atrial fibrillation	CX3CL1	0.0785663	0.035 to 0.123	1.082	1.035 to 1.13	0.000459791	FALSE
Atrial fibrillation	CXCL17	0.148098	0.101 to 0.195	1.16	1.106 to 1.216	7.65592e-10	TRUE
Atrial fibrillation	CXCL1	-0.0186787	-0.063 to 0.026	0.981	0.939 to 1.026	0.408368	FALSE
Atrial fibrillation	CXCL10	0.114978	0.072 to 0.158	1.122	1.075 to 1.171	1.30707e-07	TRUE
Atrial fibrillation	CXCL11	0.0518664	0.009 to 0.095	1.053	1.009 to 1.099	0.0177399	FALSE
Atrial fibrillation	CXCL12	0.0629816	0.02 to 0.106	1.065	1.02 to 1.112	0.00436894	FALSE
Atrial fibrillation	CXCL13	0.0572104	0.018 to 0.096	1.059	1.018 to 1.101	0.00424587	FALSE
Atrial fibrillation	CXCL14	0.046876	0 to 0.093	1.048	1 to 1.098	0.0480557	FALSE
Atrial fibrillation	CXCL16	0.0583753	0.013 to 0.103	1.06	1.014 to 1.109	0.0108571	FALSE
Atrial fibrillation	DDAH1	0.0076809	-0.037 to 0.053	1.008	0.963 to 1.054	0.73724	FALSE
Atrial fibrillation	BACH1	-0.00420875	-0.048 to 0.04	0.996	0.953 to 1.04	0.850477	FALSE
Atrial fibrillation	ATXN10	-0.00176302	-0.045 to 0.041	0.998	0.956 to 1.042	0.935658	FALSE
Atrial fibrillation	AXIN1	-0.0186218	-0.062 to 0.025	0.982	0.94 to 1.025	0.402532	FALSE
Atrial fibrillation	AXL	0.0493714	0.006 to 0.093	1.051	1.006 to 1.098	0.026882	FALSE
Atrial fibrillation	AZU1	0.0327535	-0.01 to 0.076	1.033	0.99 to 1.079	0.136166	FALSE
Atrial fibrillation	B4GALT1	0.0611525	0.016 to 0.106	1.063	1.016 to 1.112	0.00797886	FALSE
Atrial fibrillation	B4GAT1	-0.144368	-0.191 to -0.098	0.866	0.826 to 0.907	1.42325e-09	TRUE
Atrial fibrillation	ATP6V1D	-0.0102943	-0.054 to 0.033	0.99	0.948 to 1.034	0.642298	FALSE
Atrial fibrillation	BAG3	-0.00262456	-0.048 to 0.042	0.997	0.953 to 1.043	0.909043	FALSE
Atrial fibrillation	BAG6	0.0337417	-0.01 to 0.077	1.034	0.99 to 1.081	0.130556	FALSE
Atrial fibrillation	BAIAP2	0.0304671	-0.014 to 0.075	1.031	0.987 to 1.077	0.175217	FALSE
Atrial fibrillation	BAMBI	0.0934476	0.05 to 0.137	1.098	1.051 to 1.147	2.42759e-05	FALSE
Atrial fibrillation	BANK1	-0.0284987	-0.072 to 0.015	0.972	0.931 to 1.015	0.197455	FALSE
Atrial fibrillation	ATP6V1F	0.0135591	-0.03 to 0.057	1.014	0.971 to 1.058	0.539275	FALSE
Atrial fibrillation	ATF2	0.0438515	0.004 to 0.084	1.045	1.004 to 1.087	0.0317559	FALSE
Atrial fibrillation	ARSA	0.069107	0.025 to 0.113	1.072	1.025 to 1.12	0.00212307	FALSE
Atrial fibrillation	ARSB	-0.00034795	-0.045 to 0.044	1	0.956 to 1.045	0.987678	FALSE
Atrial fibrillation	ART3	-0.0815355	-0.131 to -0.032	0.922	0.877 to 0.969	0.00129154	FALSE
Atrial fibrillation	ARTN	-0.00813912	-0.052 to 0.035	0.992	0.95 to 1.036	0.714629	FALSE
Atrial fibrillation	ASAH2	-0.0861652	-0.128 to -0.044	0.917	0.88 to 0.957	5.95731e-05	FALSE
Atrial fibrillation	ASGR1	0.0823148	0.034 to 0.13	1.086	1.035 to 1.139	0.000803586	FALSE
Atrial fibrillation	ARNT	0.00761397	-0.036 to 0.051	1.008	0.965 to 1.052	0.730868	FALSE
Atrial fibrillation	ATG4A	0.000387084	-0.044 to 0.044	1	0.957 to 1.045	0.986228	FALSE
Atrial fibrillation	ATOX1	0.012727	-0.032 to 0.057	1.013	0.969 to 1.059	0.577041	FALSE
Atrial fibrillation	ATP5IF1	-0.0376605	-0.081 to 0.006	0.963	0.922 to 1.006	0.0891335	FALSE
Atrial fibrillation	ATP5PO	0.00205198	-0.042 to 0.046	1.002	0.958 to 1.048	0.927898	FALSE
Atrial fibrillation	ATP6AP2	0.0121205	-0.032 to 0.056	1.012	0.968 to 1.058	0.590914	FALSE
Atrial fibrillation	BAX	0.0130014	-0.031 to 0.057	1.013	0.97 to 1.058	0.559116	FALSE
Atrial fibrillation	BCAM	0.0825162	0.044 to 0.121	1.086	1.045 to 1.128	2.13713e-05	FALSE
Atrial fibrillation	C1QA	0.0581311	0.014 to 0.103	1.06	1.014 to 1.108	0.0106414	FALSE
Atrial fibrillation	BST1	-0.0177004	-0.06 to 0.024	0.982	0.942 to 1.024	0.407433	FALSE
Atrial fibrillation	BST2	0.0946423	0.053 to 0.136	1.099	1.055 to 1.146	7.7375e-06	TRUE
Atrial fibrillation	BTC	0.0133604	-0.03 to 0.056	1.013	0.971 to 1.058	0.543056	FALSE
Atrial fibrillation	BTN2A1	0.0425244	-0.004 to 0.089	1.043	0.996 to 1.093	0.0726711	FALSE
Atrial fibrillation	BTN3A2	0.0709172	0.028 to 0.114	1.073	1.029 to 1.12	0.00113979	FALSE
Atrial fibrillation	C19orf12	-0.0215342	-0.066 to 0.023	0.979	0.936 to 1.023	0.344037	FALSE
Atrial fibrillation	BRK1	0.0717241	0.029 to 0.115	1.074	1.029 to 1.121	0.00104044	FALSE
Atrial fibrillation	C1QTNF1	0.0133758	-0.03 to 0.057	1.013	0.97 to 1.058	0.545256	FALSE
Atrial fibrillation	C2	-0.00884616	-0.052 to 0.034	0.991	0.949 to 1.035	0.689013	FALSE
Atrial fibrillation	C2CD2L	0.00587482	-0.038 to 0.05	1.006	0.963 to 1.051	0.793618	FALSE
Atrial fibrillation	C4BPB	0.00388087	-0.041 to 0.049	1.004	0.96 to 1.05	0.864886	FALSE
Atrial fibrillation	CA1	0.0017048	-0.043 to 0.046	1.002	0.958 to 1.047	0.940268	FALSE
Atrial fibrillation	BSG	0.035858	-0.011 to 0.083	1.037	0.989 to 1.086	0.134803	FALSE
Atrial fibrillation	BLMH	0.0248936	-0.02 to 0.07	1.025	0.98 to 1.072	0.274062	FALSE
Atrial fibrillation	BCL2L11	0.0599927	0.014 to 0.106	1.062	1.014 to 1.112	0.0109404	FALSE
Atrial fibrillation	BCR	-0.0195934	-0.063 to 0.024	0.981	0.939 to 1.024	0.378798	FALSE
Atrial fibrillation	BGN	0.00778914	-0.036 to 0.052	1.008	0.965 to 1.053	0.727142	FALSE
Atrial fibrillation	BID	-0.0110137	-0.055 to 0.033	0.989	0.946 to 1.034	0.626769	FALSE
Atrial fibrillation	BIN2	-0.00400977	-0.047 to 0.039	0.996	0.954 to 1.04	0.85594	FALSE
Atrial fibrillation	BIRC2	-0.0278531	-0.072 to 0.016	0.973	0.931 to 1.016	0.213478	FALSE
Atrial fibrillation	BCAN	-0.148496	-0.193 to -0.104	0.862	0.824 to 0.902	8.94435e-11	TRUE
Atrial fibrillation	BLVRB	-0.00134491	-0.045 to 0.043	0.999	0.956 to 1.043	0.952141	FALSE
Atrial fibrillation	BMP4	0.023539	-0.02 to 0.067	1.024	0.98 to 1.069	0.28823	FALSE
Atrial fibrillation	BMP6	0.0673481	0.022 to 0.112	1.07	1.023 to 1.119	0.00325768	FALSE
Atrial fibrillation	BOC	0.0221413	-0.022 to 0.067	1.022	0.978 to 1.069	0.32865	FALSE
Atrial fibrillation	BPIFB1	0.0649842	0.018 to 0.112	1.067	1.019 to 1.118	0.00627105	FALSE
Atrial fibrillation	CA11	0.0101736	-0.033 to 0.053	1.01	0.968 to 1.054	0.641149	FALSE
Atrial fibrillation	AMBP	0.022648	-0.026 to 0.071	1.023	0.974 to 1.074	0.361296	FALSE
Atrial fibrillation	AKT3	-0.0349513	-0.079 to 0.009	0.966	0.924 to 1.009	0.119828	FALSE
Atrial fibrillation	ALCAM	0.0449229	-0.001 to 0.091	1.046	0.999 to 1.095	0.0545843	FALSE
Atrial fibrillation	ALDH1A1	-0.0122901	-0.057 to 0.033	0.988	0.944 to 1.033	0.593244	FALSE
Atrial fibrillation	ALDH3A1	0.0173041	-0.025 to 0.059	1.017	0.976 to 1.061	0.418248	FALSE
Atrial fibrillation	ALPP	0.0686138	0.024 to 0.113	1.071	1.024 to 1.12	0.0026936	FALSE
Atrial fibrillation	AMBN	-0.0136793	-0.057 to 0.03	0.986	0.945 to 1.03	0.535792	FALSE
Atrial fibrillation	AKR1C4	0.00762857	-0.035 to 0.05	1.008	0.966 to 1.051	0.724125	FALSE
Atrial fibrillation	AMFR	-0.0175385	-0.062 to 0.027	0.983	0.94 to 1.028	0.442964	FALSE
Atrial fibrillation	AMIGO2	0.0461243	0.003 to 0.089	1.047	1.003 to 1.093	0.0340226	FALSE
Atrial fibrillation	AMN	-0.0114149	-0.055 to 0.032	0.989	0.946 to 1.033	0.60978	FALSE
Atrial fibrillation	AMY2A	-0.0461308	-0.09 to -0.003	0.955	0.914 to 0.997	0.0381207	FALSE
Atrial fibrillation	AMY2B	-0.0516231	-0.095 to -0.008	0.95	0.909 to 0.992	0.0202974	FALSE
Atrial fibrillation	AKT1S1	-0.0229335	-0.067 to 0.021	0.977	0.935 to 1.021	0.307206	FALSE
Atrial fibrillation	AHCY	0.0431983	0 to 0.087	1.044	1 to 1.091	0.051693	FALSE
Atrial fibrillation	AGER	0.0607365	0.015 to 0.107	1.063	1.015 to 1.113	0.00995401	FALSE
Atrial fibrillation	AGR2	0.0775413	0.034 to 0.121	1.081	1.034 to 1.129	0.000497839	FALSE
Atrial fibrillation	AGR3	0.0169403	-0.027 to 0.061	1.017	0.973 to 1.063	0.452579	FALSE
Atrial fibrillation	AGRN	0.0821825	0.034 to 0.13	1.086	1.035 to 1.139	0.000789551	FALSE
Atrial fibrillation	AGRP	0.0770604	0.029 to 0.125	1.08	1.03 to 1.133	0.00159255	FALSE
Atrial fibrillation	AGXT	-0.00748309	-0.053 to 0.038	0.993	0.948 to 1.039	0.7472	FALSE
Atrial fibrillation	AFP	-0.018511	-0.065 to 0.028	0.982	0.937 to 1.028	0.433457	FALSE
Atrial fibrillation	AHSP	-0.0102075	-0.057 to 0.036	0.99	0.945 to 1.037	0.665897	FALSE
Atrial fibrillation	AIF1	0.00718586	-0.037 to 0.051	1.007	0.964 to 1.052	0.747223	FALSE
Atrial fibrillation	AIFM1	0.0026827	-0.041 to 0.047	1.003	0.959 to 1.048	0.904991	FALSE
Atrial fibrillation	AK1	-0.00268332	-0.047 to 0.042	0.997	0.954 to 1.043	0.905667	FALSE
Atrial fibrillation	AKR1B1	-0.0336149	-0.078 to 0.011	0.967	0.925 to 1.011	0.136773	FALSE
Atrial fibrillation	ANG	0.0352681	-0.011 to 0.082	1.036	0.989 to 1.085	0.136473	FALSE
Atrial fibrillation	ANGPT1	-0.0030996	-0.047 to 0.041	0.997	0.954 to 1.041	0.889586	FALSE
Atrial fibrillation	APRT	0.00519014	-0.039 to 0.049	1.005	0.962 to 1.05	0.816364	FALSE
Atrial fibrillation	APBB1IP	0.0529377	0.009 to 0.097	1.054	1.009 to 1.101	0.0174261	FALSE
Atrial fibrillation	APEX1	0.0312238	-0.013 to 0.075	1.032	0.987 to 1.078	0.16456	FALSE
Atrial fibrillation	APLP1	-0.0707893	-0.117 to -0.025	0.932	0.89 to 0.975	0.00244701	FALSE
Atrial fibrillation	APOH	-0.0577392	-0.1 to -0.015	0.944	0.904 to 0.985	0.00795884	FALSE
Atrial fibrillation	APOM	-0.0609007	-0.113 to -0.009	0.941	0.893 to 0.991	0.021959	FALSE
Atrial fibrillation	APP	0.015613	-0.028 to 0.059	1.016	0.973 to 1.061	0.478403	FALSE
Atrial fibrillation	AOC1	-8.26904e-05	-0.043 to 0.043	1	0.958 to 1.044	0.997007	FALSE
Atrial fibrillation	AREG	0.131454	0.087 to 0.176	1.14	1.091 to 1.192	6.39353e-09	TRUE
Atrial fibrillation	ARG1	-0.0211978	-0.064 to 0.022	0.979	0.938 to 1.022	0.336659	FALSE
Atrial fibrillation	ARHGAP1	0.00616075	-0.038 to 0.05	1.006	0.963 to 1.052	0.785261	FALSE
Atrial fibrillation	ARHGAP25	-0.0173691	-0.061 to 0.027	0.983	0.941 to 1.027	0.438699	FALSE
Atrial fibrillation	ARHGEF12	-0.024189	-0.068 to 0.019	0.976	0.935 to 1.02	0.276294	FALSE
Atrial fibrillation	AOC3	0.0976979	0.052 to 0.144	1.103	1.053 to 1.154	3.07018e-05	FALSE
Atrial fibrillation	ANPEP	0.0243147	-0.019 to 0.068	1.025	0.981 to 1.07	0.273853	FALSE
Atrial fibrillation	ANGPTL1	0.10126	0.057 to 0.146	1.107	1.059 to 1.157	7.40322e-06	TRUE
Atrial fibrillation	ANGPTL2	-0.000708348	-0.047 to 0.045	0.999	0.954 to 1.046	0.975956	FALSE
Atrial fibrillation	ANGPTL3	0.102144	0.052 to 0.152	1.108	1.053 to 1.165	6.65355e-05	FALSE
Atrial fibrillation	ANGPTL4	0.132463	0.085 to 0.18	1.142	1.089 to 1.197	3.73479e-08	TRUE
Atrial fibrillation	ANGPTL7	0.031957	-0.012 to 0.076	1.032	0.988 to 1.079	0.154292	FALSE
Atrial fibrillation	ANKRD54	-0.00604872	-0.049 to 0.037	0.994	0.952 to 1.038	0.784809	FALSE
Atrial fibrillation	ANGPT2	0.307026	0.264 to 0.35	1.359	1.302 to 1.419	9.53409e-45	TRUE
Atrial fibrillation	ANXA10	0.0289415	-0.013 to 0.071	1.029	0.987 to 1.074	0.180399	FALSE
Atrial fibrillation	ANXA11	-0.0286791	-0.072 to 0.014	0.972	0.931 to 1.015	0.192418	FALSE
Atrial fibrillation	ANXA3	-0.0256687	-0.069 to 0.018	0.975	0.933 to 1.018	0.250296	FALSE
Atrial fibrillation	ANXA4	-0.0281407	-0.072 to 0.016	0.972	0.931 to 1.016	0.20828	FALSE
Atrial fibrillation	ANXA5	0.0323113	-0.011 to 0.076	1.033	0.989 to 1.078	0.143043	FALSE
Atrial fibrillation	ARID4B	-0.0370105	-0.082 to 0.008	0.964	0.921 to 1.008	0.109582	FALSE
Atrial fibrillation	CA12	0.0187821	-0.025 to 0.063	1.019	0.975 to 1.065	0.404748	FALSE
Atrial fibrillation	CD33	0.00990415	-0.033 to 0.053	1.01	0.967 to 1.055	0.653177	FALSE
Atrial fibrillation	CD2AP	-0.000501065	-0.044 to 0.043	0.999	0.957 to 1.044	0.982118	FALSE
Atrial fibrillation	CD300C	0.0952428	0.05 to 0.141	1.1	1.051 to 1.151	4.37288e-05	FALSE
Atrial fibrillation	CD300E	0.149098	0.103 to 0.195	1.161	1.108 to 1.216	2.84598e-10	TRUE
Atrial fibrillation	CD300LF	0.112986	0.063 to 0.163	1.12	1.065 to 1.176	7.84599e-06	TRUE
Atrial fibrillation	CD300LG	0.136085	0.087 to 0.185	1.146	1.091 to 1.204	6.29915e-08	TRUE
Atrial fibrillation	CD302	0.19291	0.147 to 0.239	1.213	1.159 to 1.27	1.46972e-16	TRUE
Atrial fibrillation	CD276	0.0431798	-0.002 to 0.088	1.044	0.998 to 1.092	0.0597171	FALSE
Atrial fibrillation	CD34	-0.0627504	-0.107 to -0.018	0.939	0.898 to 0.982	0.00579851	FALSE
Atrial fibrillation	CD38	0.0959521	0.038 to 0.154	1.101	1.039 to 1.166	0.00111829	FALSE
Atrial fibrillation	CD4	0.106402	0.067 to 0.145	1.112	1.07 to 1.157	8.99168e-08	TRUE
Atrial fibrillation	CD40	0.0177554	-0.026 to 0.062	1.018	0.974 to 1.064	0.428651	FALSE
Atrial fibrillation	CD40LG	0.0216543	-0.022 to 0.065	1.022	0.979 to 1.067	0.325709	FALSE
Atrial fibrillation	CD28	0.0537005	0.011 to 0.096	1.055	1.012 to 1.101	0.0127434	FALSE
Atrial fibrillation	CD207	-0.0410972	-0.085 to 0.003	0.96	0.919 to 1.003	0.064914	FALSE
Atrial fibrillation	CD163	0.02162	-0.023 to 0.067	1.022	0.977 to 1.069	0.347612	FALSE
Atrial fibrillation	CD164	0.00635061	-0.037 to 0.049	1.006	0.964 to 1.05	0.77162	FALSE
Atrial fibrillation	CD177	-0.0214018	-0.062 to 0.019	0.979	0.94 to 1.019	0.302259	FALSE
Atrial fibrillation	CD1C	-0.0171175	-0.06 to 0.026	0.983	0.941 to 1.026	0.438104	FALSE
Atrial fibrillation	CD200	-0.00958809	-0.054 to 0.035	0.99	0.947 to 1.036	0.674765	FALSE
Atrial fibrillation	CD200R1	0.0062555	-0.037 to 0.05	1.006	0.964 to 1.051	0.776811	FALSE
Atrial fibrillation	CD160	0.0880585	0.044 to 0.132	1.092	1.045 to 1.141	9.58347e-05	FALSE
Atrial fibrillation	CD209	0.0332525	-0.011 to 0.078	1.034	0.989 to 1.081	0.144203	FALSE
Atrial fibrillation	CD22	0.0140662	-0.03 to 0.058	1.014	0.97 to 1.06	0.532924	FALSE
Atrial fibrillation	CD244	0.00530405	-0.038 to 0.048	1.005	0.963 to 1.049	0.808964	FALSE
Atrial fibrillation	CD27	0.129711	0.085 to 0.175	1.138	1.088 to 1.191	1.83815e-08	TRUE
Atrial fibrillation	CD274	0.0713474	0.027 to 0.115	1.074	1.028 to 1.122	0.00146178	FALSE
Atrial fibrillation	CD46	0.000814888	-0.045 to 0.046	1.001	0.956 to 1.047	0.971949	FALSE
Atrial fibrillation	CD48	0.0758043	0.033 to 0.119	1.079	1.033 to 1.126	0.000571749	FALSE
Atrial fibrillation	CDH17	0.0329114	-0.01 to 0.076	1.033	0.99 to 1.079	0.136546	FALSE
Atrial fibrillation	CD99L2	0.0390044	-0.008 to 0.086	1.04	0.992 to 1.09	0.106551	FALSE
Atrial fibrillation	CDC27	0.00110209	-0.042 to 0.044	1.001	0.959 to 1.045	0.959824	FALSE
Atrial fibrillation	CDC37	-0.0118197	-0.055 to 0.032	0.988	0.946 to 1.032	0.593717	FALSE
Atrial fibrillation	CDCP1	0.0894617	0.044 to 0.135	1.094	1.045 to 1.145	0.000123278	FALSE
Atrial fibrillation	CDH1	0.0256384	-0.018 to 0.07	1.026	0.982 to 1.072	0.252527	FALSE
Atrial fibrillation	CDH15	-0.0562092	-0.101 to -0.011	0.945	0.904 to 0.989	0.0140357	FALSE
Atrial fibrillation	CD93	0.12397	0.081 to 0.167	1.132	1.084 to 1.182	2.04279e-08	TRUE
Atrial fibrillation	CDH2	0.116201	0.067 to 0.165	1.123	1.069 to 1.18	3.62295e-06	TRUE
Atrial fibrillation	CDH3	0.000643579	-0.044 to 0.046	1.001	0.957 to 1.047	0.977579	FALSE
Atrial fibrillation	CDH5	0.0439057	0.001 to 0.087	1.045	1.001 to 1.091	0.0465693	FALSE
Atrial fibrillation	CDH6	0.046611	0.003 to 0.09	1.048	1.003 to 1.094	0.0345104	FALSE
Atrial fibrillation	CDHR1	-0.0344668	-0.079 to 0.01	0.966	0.924 to 1.01	0.1306	FALSE
Atrial fibrillation	CD99	0.0818122	0.03 to 0.134	1.085	1.03 to 1.143	0.00214404	FALSE
Atrial fibrillation	CD70	0.0387931	-0.006 to 0.084	1.04	0.994 to 1.087	0.091139	FALSE
Atrial fibrillation	CD55	0.0214112	-0.023 to 0.066	1.022	0.977 to 1.068	0.348082	FALSE
Atrial fibrillation	CD58	-0.00952506	-0.054 to 0.035	0.991	0.948 to 1.035	0.672228	FALSE
Atrial fibrillation	CD59	0.161896	0.113 to 0.211	1.176	1.119 to 1.235	1.18975e-10	TRUE
Atrial fibrillation	CD6	-0.00317293	-0.048 to 0.042	0.997	0.953 to 1.042	0.889458	FALSE
Atrial fibrillation	CD63	-0.00955206	-0.054 to 0.035	0.99	0.947 to 1.036	0.674808	FALSE
Atrial fibrillation	CD69	-0.0272017	-0.071 to 0.016	0.973	0.932 to 1.016	0.218689	FALSE
Atrial fibrillation	CD5	0.034163	-0.01 to 0.079	1.035	0.99 to 1.082	0.1314	FALSE
Atrial fibrillation	CD74	0.119888	0.073 to 0.167	1.127	1.075 to 1.182	6.75096e-07	TRUE
Atrial fibrillation	CD79B	0.153442	0.11 to 0.197	1.166	1.116 to 1.218	5.05889e-12	TRUE
Atrial fibrillation	CD83	0.107991	0.063 to 0.153	1.114	1.065 to 1.165	2.26918e-06	TRUE
Atrial fibrillation	CD84	-0.0626	-0.106 to -0.019	0.939	0.9 to 0.981	0.00461726	FALSE
Atrial fibrillation	CD8A	-0.02901	-0.071 to 0.013	0.971	0.931 to 1.013	0.17907	FALSE
Atrial fibrillation	CDHR2	-0.0168326	-0.075 to 0.041	0.983	0.928 to 1.042	0.57109	FALSE
Atrial fibrillation	CBLIF	-0.00835275	-0.048 to 0.032	0.992	0.953 to 1.032	0.681995	FALSE
Atrial fibrillation	CARHSP1	0.00832482	-0.035 to 0.052	1.008	0.965 to 1.054	0.709581	FALSE
Atrial fibrillation	CASP1	0.0108631	-0.032 to 0.054	1.011	0.969 to 1.055	0.617976	FALSE
Atrial fibrillation	CASP10	0.0131803	-0.03 to 0.057	1.013	0.97 to 1.058	0.553527	FALSE
Atrial fibrillation	CASP2	-0.0161723	-0.06 to 0.027	0.984	0.942 to 1.028	0.464543	FALSE
Atrial fibrillation	CASP3	-0.0188851	-0.062 to 0.024	0.981	0.94 to 1.025	0.393214	FALSE
Atrial fibrillation	CASP8	0.00396871	-0.04 to 0.048	1.004	0.961 to 1.049	0.859363	FALSE
Atrial fibrillation	CANT1	0.0151209	-0.03 to 0.06	1.015	0.971 to 1.062	0.507923	FALSE
Atrial fibrillation	CBLN4	-0.0561428	-0.099 to -0.013	0.945	0.905 to 0.987	0.0108795	FALSE
Atrial fibrillation	CC2D1A	0.00874785	-0.036 to 0.053	1.009	0.965 to 1.055	0.699533	FALSE
Atrial fibrillation	CCDC80	0.0855334	0.039 to 0.132	1.089	1.04 to 1.141	0.00031557	FALSE
Atrial fibrillation	CCL11	0.052409	0.006 to 0.099	1.054	1.006 to 1.104	0.0281977	FALSE
Atrial fibrillation	CCL13	0.0221307	-0.022 to 0.066	1.022	0.978 to 1.069	0.327844	FALSE
Atrial fibrillation	CAPG	0.0838638	0.04 to 0.128	1.087	1.041 to 1.136	0.000187091	FALSE
Atrial fibrillation	CA9	0.0202664	-0.021 to 0.062	1.02	0.979 to 1.064	0.340382	FALSE
Atrial fibrillation	CA14	-0.073728	-0.123 to -0.024	0.929	0.884 to 0.976	0.0036228	FALSE
Atrial fibrillation	CA2	0.010964	-0.033 to 0.055	1.011	0.967 to 1.057	0.627941	FALSE
Atrial fibrillation	CA3	0.0419762	-0.003 to 0.087	1.043	0.997 to 1.091	0.0658458	FALSE
Atrial fibrillation	CA4	-0.00499611	-0.049 to 0.039	0.995	0.952 to 1.04	0.823386	FALSE
Atrial fibrillation	CA5A	0.0586029	0.013 to 0.104	1.06	1.013 to 1.11	0.0112549	FALSE
Atrial fibrillation	CA6	-0.0754561	-0.124 to -0.027	0.927	0.884 to 0.973	0.00220378	FALSE
Atrial fibrillation	CA13	-0.00950213	-0.053 to 0.034	0.991	0.949 to 1.034	0.666819	FALSE
Atrial fibrillation	CALB1	-0.0106062	-0.055 to 0.033	0.989	0.947 to 1.034	0.637249	FALSE
Atrial fibrillation	CALB2	-0.00726216	-0.055 to 0.04	0.993	0.947 to 1.041	0.763242	FALSE
Atrial fibrillation	CALCA	0.103013	0.054 to 0.152	1.109	1.056 to 1.164	3.64785e-05	FALSE
Atrial fibrillation	CALCOCO1	-0.00631094	-0.05 to 0.037	0.994	0.951 to 1.038	0.77643	FALSE
Atrial fibrillation	CAMKK1	0.0328571	-0.011 to 0.076	1.033	0.989 to 1.079	0.139351	FALSE
Atrial fibrillation	CCL14	0.133464	0.093 to 0.174	1.143	1.098 to 1.19	7.88154e-11	TRUE
Atrial fibrillation	CCL15	0.108247	0.064 to 0.152	1.114	1.067 to 1.164	1.29392e-06	TRUE
Atrial fibrillation	CCN3	0.0931081	0.046 to 0.14	1.098	1.048 to 1.15	9.08731e-05	FALSE
Atrial fibrillation	CCL4	0.00705759	-0.035 to 0.05	1.007	0.965 to 1.051	0.744628	FALSE
Atrial fibrillation	CCL5	0.00202706	-0.042 to 0.046	1.002	0.959 to 1.047	0.928323	FALSE
Atrial fibrillation	CCL7	0.0776865	0.034 to 0.121	1.081	1.035 to 1.129	0.000448808	FALSE
Atrial fibrillation	CCL8	0.0539659	0.009 to 0.099	1.055	1.009 to 1.104	0.0181469	FALSE
Atrial fibrillation	CCN1	0.0434283	-0.005 to 0.091	1.044	0.996 to 1.096	0.0757888	FALSE
Atrial fibrillation	CCN2	0.0058076	-0.039 to 0.051	1.006	0.961 to 1.052	0.801453	FALSE
Atrial fibrillation	CCL28	0.0135526	-0.031 to 0.058	1.014	0.97 to 1.059	0.547885	FALSE
Atrial fibrillation	CCN4	0.0450415	0 to 0.09	1.046	1 to 1.094	0.0501861	FALSE
Atrial fibrillation	CCN5	0.046972	-0.004 to 0.098	1.048	0.996 to 1.103	0.0699618	FALSE
Atrial fibrillation	CCS	-0.00579147	-0.05 to 0.038	0.994	0.951 to 1.039	0.797504	FALSE
Atrial fibrillation	CCT5	-0.00428158	-0.048 to 0.04	0.996	0.953 to 1.041	0.848864	FALSE
Atrial fibrillation	CD109	0.0140974	-0.03 to 0.058	1.014	0.971 to 1.059	0.527047	FALSE
Atrial fibrillation	CCL3	0.0731402	0.03 to 0.116	1.076	1.03 to 1.123	0.000918016	FALSE
Atrial fibrillation	CCL22	0.0395174	-0.005 to 0.084	1.04	0.995 to 1.087	0.0796524	FALSE
Atrial fibrillation	CCL17	0.0642229	0.02 to 0.108	1.066	1.021 to 1.114	0.00413727	FALSE
Atrial fibrillation	CCL18	0.0812868	0.038 to 0.125	1.085	1.039 to 1.133	0.000246682	FALSE
Atrial fibrillation	CCL19	0.0200773	-0.022 to 0.062	1.02	0.978 to 1.064	0.348016	FALSE
Atrial fibrillation	CCL2	0.0399009	-0.004 to 0.083	1.041	0.996 to 1.087	0.072663	FALSE
Atrial fibrillation	CCL20	0.0384947	-0.003 to 0.08	1.039	0.997 to 1.083	0.0687634	FALSE
Atrial fibrillation	CCL21	0.0760875	0.036 to 0.116	1.079	1.037 to 1.123	0.000204199	FALSE
Atrial fibrillation	CCL16	0.0503799	0.001 to 0.1	1.052	1.001 to 1.105	0.0456929	FALSE
Atrial fibrillation	CCL23	0.113877	0.067 to 0.161	1.121	1.069 to 1.175	2.13481e-06	TRUE
Atrial fibrillation	CCL24	0.0128385	-0.031 to 0.057	1.013	0.969 to 1.058	0.565783	FALSE
Atrial fibrillation	CCL25	0.0320545	-0.014 to 0.078	1.033	0.987 to 1.081	0.168527	FALSE
Atrial fibrillation	CCL26	0.0130876	-0.03 to 0.056	1.013	0.97 to 1.058	0.551503	FALSE
Atrial fibrillation	CCL27	0.00519703	-0.043 to 0.054	1.005	0.958 to 1.055	0.833053	FALSE
Atrial fibrillation	CD14	0.0522339	0.008 to 0.097	1.054	1.008 to 1.101	0.0207584	FALSE
Atrial fibrillation	ENTPD2	0.0222968	-0.021 to 0.066	1.023	0.979 to 1.068	0.312601	FALSE
Atrial fibrillation	ENAH	0.0622156	0.019 to 0.106	1.064	1.019 to 1.112	0.00509963	FALSE
Atrial fibrillation	ENG	0.104668	0.063 to 0.147	1.11	1.065 to 1.158	1.12312e-06	TRUE
Atrial fibrillation	ENO1	-0.0214303	-0.065 to 0.022	0.979	0.937 to 1.022	0.330506	FALSE
Atrial fibrillation	ENO2	-0.00905998	-0.053 to 0.035	0.991	0.949 to 1.035	0.684268	FALSE
Atrial fibrillation	ENPP2	0.128811	0.077 to 0.18	1.137	1.08 to 1.198	9.29937e-07	TRUE
Atrial fibrillation	ENPP5	-0.0706166	-0.113 to -0.029	0.932	0.894 to 0.972	0.00096836	FALSE
Atrial fibrillation	ENPP7	0.0166753	-0.028 to 0.061	1.017	0.973 to 1.063	0.462915	FALSE
Atrial fibrillation	EIF5A	-0.0146053	-0.058 to 0.029	0.986	0.944 to 1.029	0.510582	FALSE
Atrial fibrillation	ENTPD5	0.0349052	-0.009 to 0.079	1.036	0.991 to 1.082	0.11899	FALSE
Atrial fibrillation	ENTPD6	0.0867491	0.042 to 0.132	1.091	1.043 to 1.141	0.000164249	FALSE
Atrial fibrillation	EPCAM	-0.00274415	-0.047 to 0.042	0.997	0.954 to 1.043	0.903541	FALSE
Atrial fibrillation	EPHA1	0.00208038	-0.049 to 0.053	1.002	0.952 to 1.055	0.936562	FALSE
Atrial fibrillation	EPHA10	-0.0162689	-0.06 to 0.028	0.984	0.942 to 1.028	0.466582	FALSE
Atrial fibrillation	EPHA2	0.128513	0.084 to 0.173	1.137	1.087 to 1.189	1.97568e-08	TRUE
Atrial fibrillation	ELOA	0.0346468	-0.007 to 0.077	1.035	0.993 to 1.08	0.105341	FALSE
Atrial fibrillation	EBAG9	0.000522815	-0.043 to 0.044	1.001	0.958 to 1.045	0.981132	FALSE
Atrial fibrillation	EFNA4	0.133044	0.086 to 0.18	1.142	1.09 to 1.197	2.91969e-08	TRUE
Atrial fibrillation	EBI3_IL27	0.123955	0.08 to 0.167	1.132	1.084 to 1.182	2.38313e-08	TRUE
Atrial fibrillation	ECE1	0.0318173	-0.011 to 0.075	1.032	0.989 to 1.078	0.145512	FALSE
Atrial fibrillation	EDA2R	0.256718	0.199 to 0.314	1.293	1.22 to 1.37	2.90947e-18	TRUE
Atrial fibrillation	EDAR	-0.0688406	-0.113 to -0.024	0.933	0.893 to 0.976	0.00234561	FALSE
Atrial fibrillation	EDIL3	0.0345135	-0.012 to 0.081	1.035	0.988 to 1.084	0.142914	FALSE
Atrial fibrillation	EFEMP1	0.124458	0.077 to 0.172	1.133	1.08 to 1.188	2.78994e-07	TRUE
Atrial fibrillation	EFNA1	0.128472	0.082 to 0.175	1.137	1.086 to 1.191	5.26432e-08	TRUE
Atrial fibrillation	EIF4G1	0.00940695	-0.035 to 0.054	1.009	0.966 to 1.055	0.677756	FALSE
Atrial fibrillation	EGF	-0.0223592	-0.066 to 0.021	0.978	0.936 to 1.021	0.311557	FALSE
Atrial fibrillation	EGFL7	0.0660075	0.022 to 0.11	1.068	1.022 to 1.117	0.00350452	FALSE
Atrial fibrillation	EGFR	-0.108072	-0.153 to -0.063	0.898	0.858 to 0.939	2.04134e-06	TRUE
Atrial fibrillation	EGLN1	0.0535394	0.012 to 0.095	1.055	1.012 to 1.1	0.0116482	FALSE
Atrial fibrillation	EIF4B	-0.0181591	-0.062 to 0.026	0.982	0.94 to 1.026	0.416001	FALSE
Atrial fibrillation	EIF4EBP1	0.0408016	-0.003 to 0.085	1.042	0.997 to 1.088	0.0684947	FALSE
Atrial fibrillation	EPHB4	0.0879306	0.043 to 0.133	1.092	1.044 to 1.142	0.000122602	FALSE
Atrial fibrillation	FAM3B	0.0357457	-0.011 to 0.082	1.036	0.989 to 1.086	0.133335	FALSE
Atrial fibrillation	FABP1	0.0787383	0.032 to 0.125	1.082	1.033 to 1.133	0.000892464	FALSE
Atrial fibrillation	FABP2	0.0439303	0.002 to 0.086	1.045	1.002 to 1.09	0.0411429	FALSE
Atrial fibrillation	FABP4	0.0985271	0.04 to 0.157	1.104	1.04 to 1.17	0.0010368	FALSE
Atrial fibrillation	FABP5	0.00455041	-0.041 to 0.05	1.005	0.96 to 1.052	0.845594	FALSE
Atrial fibrillation	FABP6	0.0906014	0.051 to 0.13	1.095	1.052 to 1.139	7.8226e-06	TRUE
Atrial fibrillation	FABP9	-0.064329	-0.109 to -0.019	0.938	0.896 to 0.981	0.00501549	FALSE
Atrial fibrillation	FADD	-0.0206596	-0.064 to 0.023	0.98	0.938 to 1.023	0.355001	FALSE
Atrial fibrillation	F7	-0.14204	-0.189 to -0.095	0.868	0.828 to 0.909	2.79776e-09	TRUE
Atrial fibrillation	FAM3C	0.0918291	0.044 to 0.14	1.096	1.045 to 1.15	0.000176433	FALSE
Atrial fibrillation	FAP	-0.0715889	-0.116 to -0.028	0.931	0.891 to 0.973	0.0014411	FALSE
Atrial fibrillation	FAS	0.00718911	-0.038 to 0.053	1.007	0.962 to 1.054	0.757531	FALSE
Atrial fibrillation	FASLG	0.0488171	0.003 to 0.094	1.05	1.003 to 1.099	0.0353319	FALSE
Atrial fibrillation	FBP1	-0.0047377	-0.049 to 0.04	0.995	0.952 to 1.04	0.834461	FALSE
Atrial fibrillation	FCAR	0.0126065	-0.031 to 0.056	1.013	0.97 to 1.057	0.567791	FALSE
Atrial fibrillation	F9	-0.00542476	-0.054 to 0.043	0.995	0.948 to 1.044	0.826118	FALSE
Atrial fibrillation	EPHB6	-0.00895812	-0.053 to 0.035	0.991	0.948 to 1.036	0.691009	FALSE
Atrial fibrillation	EREG	0.00425098	-0.039 to 0.048	1.004	0.961 to 1.049	0.848299	FALSE
Atrial fibrillation	EPHX2	-0.0198581	-0.064 to 0.024	0.98	0.938 to 1.025	0.377902	FALSE
Atrial fibrillation	EPO	0.101925	0.061 to 0.143	1.107	1.063 to 1.154	1.29596e-06	TRUE
Atrial fibrillation	EPS8L2	0.055098	0.01 to 0.1	1.057	1.01 to 1.105	0.015964	FALSE
Atrial fibrillation	ERBB2	0.0259084	-0.022 to 0.074	1.026	0.978 to 1.077	0.293263	FALSE
Atrial fibrillation	ERBB3	-0.0142059	-0.061 to 0.033	0.986	0.94 to 1.034	0.555112	FALSE
Atrial fibrillation	ERBB4	-0.0289002	-0.074 to 0.016	0.972	0.929 to 1.016	0.210236	FALSE
Atrial fibrillation	ERBIN	-0.0261721	-0.07 to 0.018	0.974	0.933 to 1.018	0.240443	FALSE
Atrial fibrillation	F3	0.0256607	-0.022 to 0.073	1.026	0.978 to 1.076	0.290901	FALSE
Atrial fibrillation	ERP44	-0.00810369	-0.053 to 0.037	0.992	0.948 to 1.037	0.723049	FALSE
Atrial fibrillation	ESAM	0.0337129	-0.011 to 0.079	1.034	0.989 to 1.082	0.142068	FALSE
Atrial fibrillation	ESM1	0.14031	0.095 to 0.185	1.151	1.1 to 1.204	1.07033e-09	TRUE
Atrial fibrillation	EZR	0.073774	0.029 to 0.118	1.077	1.03 to 1.125	0.00112866	FALSE
Atrial fibrillation	F11R	-0.0105688	-0.055 to 0.034	0.989	0.946 to 1.035	0.641552	FALSE
Atrial fibrillation	F2R	-0.0170602	-0.062 to 0.028	0.983	0.94 to 1.028	0.456327	FALSE
Atrial fibrillation	FCER2	0.061386	0.019 to 0.104	1.063	1.019 to 1.109	0.00443398	FALSE
Atrial fibrillation	THOP1	0.031566	-0.014 to 0.077	1.032	0.986 to 1.08	0.173235	FALSE
Atrial fibrillation	TGFBI	-0.0132302	-0.057 to 0.031	0.987	0.945 to 1.031	0.553587	FALSE
Atrial fibrillation	TGFBR2	0.0577169	0.009 to 0.106	1.059	1.009 to 1.112	0.0201491	FALSE
Atrial fibrillation	TGFBR3	0.0791336	0.033 to 0.126	1.082	1.033 to 1.134	0.000831305	FALSE
Atrial fibrillation	TGM2	-0.0139139	-0.057 to 0.029	0.986	0.945 to 1.03	0.526772	FALSE
Atrial fibrillation	THBD	-0.0177986	-0.063 to 0.028	0.982	0.939 to 1.028	0.443868	FALSE
Atrial fibrillation	THBS2	0.115765	0.077 to 0.155	1.123	1.08 to 1.167	5.62013e-09	TRUE
Atrial fibrillation	THBS4	0.0220331	-0.023 to 0.067	1.022	0.978 to 1.069	0.334134	FALSE
Atrial fibrillation	TGFA	0.0941804	0.052 to 0.137	1.099	1.053 to 1.146	1.41404e-05	FALSE
Atrial fibrillation	THPO	-0.00910854	-0.053 to 0.034	0.991	0.949 to 1.035	0.681898	FALSE
Atrial fibrillation	THY1	0.0559282	0.009 to 0.103	1.058	1.009 to 1.109	0.0199139	FALSE
Atrial fibrillation	DDR1	0.0433906	0 to 0.086	1.044	1 to 1.09	0.0483556	FALSE
Atrial fibrillation	DDX58	0.0277888	-0.015 to 0.07	1.028	0.985 to 1.073	0.199495	FALSE
Atrial fibrillation	DECR1	-0.00769343	-0.051 to 0.036	0.992	0.95 to 1.037	0.729136	FALSE
Atrial fibrillation	DEFA1_DEFA1B	0.114068	0.074 to 0.154	1.121	1.076 to 1.167	3.02551e-08	TRUE
Atrial fibrillation	TGFB1	0.0693826	0.026 to 0.113	1.072	1.026 to 1.12	0.00187949	FALSE
Atrial fibrillation	TBC1D5	0.0121321	-0.031 to 0.056	1.012	0.969 to 1.057	0.584605	FALSE
Atrial fibrillation	TDRKH	0.0168349	-0.027 to 0.06	1.017	0.974 to 1.062	0.449643	FALSE
Atrial fibrillation	TBCB	-0.0043995	-0.048 to 0.039	0.996	0.953 to 1.04	0.84307	FALSE
Atrial fibrillation	TBCC	-0.00947828	-0.053 to 0.034	0.991	0.948 to 1.035	0.670802	FALSE
Atrial fibrillation	TBL1X	-0.00289193	-0.046 to 0.041	0.997	0.955 to 1.041	0.896142	FALSE
Atrial fibrillation	TCL1A	0.0472425	0.004 to 0.09	1.048	1.004 to 1.095	0.0317791	FALSE
Atrial fibrillation	TCL1B	0.00127456	-0.042 to 0.044	1.001	0.959 to 1.045	0.95371	FALSE
Atrial fibrillation	TCN2	-0.00975728	-0.053 to 0.033	0.99	0.948 to 1.034	0.657471	FALSE
Atrial fibrillation	TDGF1	-0.00935484	-0.052 to 0.033	0.991	0.95 to 1.033	0.663784	FALSE
Atrial fibrillation	TFRC	0.0723133	0.028 to 0.117	1.075	1.028 to 1.124	0.0015527	FALSE
Atrial fibrillation	TEK	0.0404946	-0.002 to 0.083	1.041	0.998 to 1.087	0.0627114	FALSE
Atrial fibrillation	TFF1	0.070116	0.026 to 0.114	1.073	1.027 to 1.121	0.00167034	FALSE
Atrial fibrillation	TFF2	0.0854931	0.041 to 0.13	1.089	1.042 to 1.139	0.000171717	FALSE
Atrial fibrillation	TFF3	0.131211	0.089 to 0.174	1.14	1.093 to 1.19	1.29325e-09	TRUE
Atrial fibrillation	TFPI	0.00475356	-0.044 to 0.054	1.005	0.957 to 1.055	0.848925	FALSE
Atrial fibrillation	TFPI2	0.0652059	0.026 to 0.104	1.067	1.026 to 1.11	0.001111	FALSE
Atrial fibrillation	DEFB4A_DEFB4B	0.0667074	0.021 to 0.113	1.069	1.021 to 1.119	0.00431311	FALSE
Atrial fibrillation	DRG2	-0.00568721	-0.049 to 0.038	0.994	0.952 to 1.038	0.797437	FALSE
Atrial fibrillation	DPP10	0.0067661	-0.036 to 0.05	1.007	0.964 to 1.051	0.758818	FALSE
Atrial fibrillation	DPP4	-0.0528096	-0.098 to -0.008	0.949	0.907 to 0.992	0.0210027	FALSE
Atrial fibrillation	DPP6	-0.105998	-0.151 to -0.061	0.899	0.86 to 0.941	3.87267e-06	TRUE
Atrial fibrillation	DPP7	0.0536579	0.011 to 0.097	1.055	1.011 to 1.102	0.014589	FALSE
Atrial fibrillation	DPT	0.0431204	-0.011 to 0.097	1.044	0.989 to 1.102	0.119079	FALSE
Atrial fibrillation	DPY30	0.044934	0 to 0.09	1.046	1 to 1.094	0.0507732	FALSE
Atrial fibrillation	DRAXIN	0.0674365	0.024 to 0.111	1.07	1.024 to 1.118	0.00248728	FALSE
Atrial fibrillation	DPEP1	-0.0210881	-0.065 to 0.023	0.979	0.937 to 1.023	0.346034	FALSE
Atrial fibrillation	DSC2	0.0774468	0.031 to 0.123	1.081	1.032 to 1.131	0.000971199	FALSE
Atrial fibrillation	DSG2	0.029274	-0.016 to 0.075	1.03	0.984 to 1.078	0.208237	FALSE
Atrial fibrillation	DSG3	-0.0914081	-0.137 to -0.046	0.913	0.872 to 0.955	8.84645e-05	FALSE
Atrial fibrillation	DSG4	-0.0612525	-0.106 to -0.017	0.941	0.9 to 0.983	0.00711465	FALSE
Atrial fibrillation	DTX3	0.102771	0.056 to 0.149	1.108	1.058 to 1.161	1.51794e-05	FALSE
Atrial fibrillation	DUOX2	0.0167849	-0.026 to 0.06	1.017	0.974 to 1.061	0.442429	FALSE
Atrial fibrillation	DPEP2	0.0157652	-0.027 to 0.059	1.016	0.973 to 1.06	0.471695	FALSE
Atrial fibrillation	DFFA	-0.00890426	-0.053 to 0.035	0.991	0.948 to 1.036	0.691545	FALSE
Atrial fibrillation	DLL1	0.115036	0.069 to 0.161	1.122	1.072 to 1.175	9.24017e-07	TRUE
Atrial fibrillation	DGKZ	-0.00470194	-0.048 to 0.039	0.995	0.953 to 1.04	0.832196	FALSE
Atrial fibrillation	DIABLO	-0.0258209	-0.069 to 0.017	0.975	0.933 to 1.018	0.241892	FALSE
Atrial fibrillation	DKK1	-0.0158394	-0.06 to 0.028	0.984	0.942 to 1.029	0.483572	FALSE
Atrial fibrillation	DKK3	0.100162	0.054 to 0.146	1.105	1.056 to 1.157	1.86155e-05	FALSE
Atrial fibrillation	DKK4	-0.00244965	-0.048 to 0.043	0.998	0.953 to 1.044	0.915633	FALSE
Atrial fibrillation	DKKL1	-0.0356899	-0.079 to 0.007	0.965	0.924 to 1.007	0.10465	FALSE
Atrial fibrillation	DLK1	-0.0726716	-0.119 to -0.026	0.93	0.888 to 0.974	0.00206114	FALSE
Atrial fibrillation	DOK2	-0.0242516	-0.068 to 0.019	0.976	0.934 to 1.02	0.276975	FALSE
Atrial fibrillation	DNAJA2	0.00250584	-0.042 to 0.047	1.003	0.959 to 1.048	0.911359	FALSE
Atrial fibrillation	DNAJB1	-0.00271619	-0.048 to 0.042	0.997	0.954 to 1.043	0.905411	FALSE
Atrial fibrillation	DNAJB8	-0.00868037	-0.053 to 0.036	0.991	0.948 to 1.036	0.700639	FALSE
Atrial fibrillation	DNER	-0.0813497	-0.128 to -0.035	0.922	0.88 to 0.966	0.000627558	FALSE
Atrial fibrillation	DNMBP	0.0183656	-0.026 to 0.063	1.019	0.974 to 1.065	0.421933	FALSE
Atrial fibrillation	DNPH1	0.00239341	-0.042 to 0.047	1.002	0.959 to 1.048	0.915302	FALSE
Atrial fibrillation	DUSP3	0.00767055	-0.035 to 0.051	1.008	0.965 to 1.052	0.727378	FALSE
Atrial fibrillation	GCNT1	0.082613	0.038 to 0.127	1.086	1.039 to 1.135	0.000264752	FALSE
Atrial fibrillation	GFRA1	0.078004	0.029 to 0.127	1.081	1.03 to 1.135	0.00173963	FALSE
Atrial fibrillation	GFOD2	0.0193909	-0.023 to 0.062	1.02	0.977 to 1.064	0.370747	FALSE
Atrial fibrillation	GFER	0.0239997	-0.021 to 0.069	1.024	0.979 to 1.071	0.292815	FALSE
Atrial fibrillation	GFAP	-0.0369849	-0.083 to 0.009	0.964	0.92 to 1.009	0.115178	FALSE
Atrial fibrillation	GDNF	0.0551921	0.011 to 0.1	1.057	1.011 to 1.105	0.0148656	FALSE
Atrial fibrillation	GDF2	-0.0797444	-0.127 to -0.032	0.923	0.88 to 0.968	0.00102691	FALSE
Atrial fibrillation	GDF15	0.18431	0.138 to 0.231	1.202	1.148 to 1.26	8.93059e-15	TRUE
Atrial fibrillation	GFRA3	-0.0764247	-0.122 to -0.031	0.926	0.885 to 0.97	0.00102653	FALSE
Atrial fibrillation	GCG	0.00796286	-0.036 to 0.052	1.008	0.965 to 1.053	0.722253	FALSE
Atrial fibrillation	GBP4	0.000420079	-0.043 to 0.044	1	0.958 to 1.045	0.984836	FALSE
Atrial fibrillation	GBP2	0.0337476	-0.009 to 0.077	1.034	0.991 to 1.08	0.122273	FALSE
Atrial fibrillation	GAS6	0.0652128	0.02 to 0.11	1.067	1.02 to 1.117	0.00470787	FALSE
Atrial fibrillation	GALNT7	-0.0727755	-0.116 to -0.03	0.93	0.891 to 0.97	0.000858618	FALSE
Atrial fibrillation	GALNT3	0.0200399	-0.022 to 0.062	1.02	0.978 to 1.064	0.347269	FALSE
Atrial fibrillation	GFRA2	0.0297352	-0.014 to 0.073	1.03	0.986 to 1.076	0.17968	FALSE
Atrial fibrillation	GNE	0.01058	-0.033 to 0.054	1.011	0.968 to 1.055	0.630613	FALSE
Atrial fibrillation	GHRL	0.0361804	-0.01 to 0.082	1.037	0.99 to 1.086	0.122878	FALSE
Atrial fibrillation	GMPR	-0.018667	-0.063 to 0.026	0.982	0.939 to 1.026	0.411494	FALSE
Atrial fibrillation	GLT8D2	-0.0187526	-0.064 to 0.026	0.981	0.938 to 1.027	0.414319	FALSE
Atrial fibrillation	GLRX	0.0228185	-0.021 to 0.067	1.023	0.979 to 1.069	0.307175	FALSE
Atrial fibrillation	GLOD4	-0.0223752	-0.067 to 0.022	0.978	0.935 to 1.023	0.32584	FALSE
Atrial fibrillation	GLO1	0.0254672	-0.018 to 0.069	1.026	0.982 to 1.072	0.255244	FALSE
Atrial fibrillation	GLB1	-0.00293158	-0.048 to 0.042	0.997	0.953 to 1.043	0.898793	FALSE
Atrial fibrillation	GKN1	0.0469275	0.004 to 0.09	1.048	1.004 to 1.094	0.0330246	FALSE
Atrial fibrillation	GGA1	-0.0498203	-0.097 to -0.002	0.951	0.907 to 0.998	0.0391909	FALSE
Atrial fibrillation	GHRHR	-0.0444961	-0.09 to 0.001	0.956	0.914 to 1.001	0.0567636	FALSE
Atrial fibrillation	GH2	-0.0334365	-0.078 to 0.011	0.967	0.925 to 1.011	0.142033	FALSE
Atrial fibrillation	GH1	0.0502881	0.002 to 0.098	1.052	1.002 to 1.103	0.0394443	FALSE
Atrial fibrillation	GGT5	0.0589291	0.016 to 0.102	1.061	1.016 to 1.107	0.00708271	FALSE
Atrial fibrillation	GGT1	0.0494513	0.003 to 0.096	1.051	1.003 to 1.101	0.0369087	FALSE
Atrial fibrillation	GGH	-0.00588942	-0.053 to 0.041	0.994	0.949 to 1.042	0.804769	FALSE
Atrial fibrillation	GALNT2	0.0119137	-0.032 to 0.055	1.012	0.969 to 1.057	0.591221	FALSE
Atrial fibrillation	FLRT2	0.0687385	0.026 to 0.112	1.071	1.026 to 1.118	0.00175443	FALSE
Atrial fibrillation	FOLR1	0.0205276	-0.026 to 0.067	1.021	0.975 to 1.069	0.384926	FALSE
Atrial fibrillation	FMR1	-0.00305303	-0.046 to 0.04	0.997	0.955 to 1.041	0.888876	FALSE
Atrial fibrillation	FMNL1	-0.0100609	-0.054 to 0.034	0.99	0.947 to 1.034	0.653401	FALSE
Atrial fibrillation	FLT4	0.0233036	-0.022 to 0.069	1.024	0.978 to 1.071	0.313822	FALSE
Atrial fibrillation	FLT3LG	0.0385305	-0.006 to 0.083	1.039	0.994 to 1.087	0.0904923	FALSE
Atrial fibrillation	FLT3	-0.0179718	-0.062 to 0.026	0.982	0.94 to 1.026	0.423865	FALSE
Atrial fibrillation	FLT1	0.0503214	0.007 to 0.094	1.052	1.007 to 1.099	0.0240388	FALSE
Atrial fibrillation	FOLR3	-0.0121194	-0.056 to 0.032	0.988	0.945 to 1.032	0.589387	FALSE
Atrial fibrillation	FLI1	-0.0255955	-0.07 to 0.018	0.975	0.933 to 1.019	0.254584	FALSE
Atrial fibrillation	FKBP7	-0.000133687	-0.044 to 0.044	1	0.957 to 1.044	0.995211	FALSE
Atrial fibrillation	FKBP5	0.0135841	-0.03 to 0.057	1.014	0.97 to 1.059	0.542388	FALSE
Atrial fibrillation	FKBP4	0.0432984	-0.001 to 0.088	1.044	0.999 to 1.092	0.0552253	FALSE
Atrial fibrillation	FKBP1B	-0.00176309	-0.045 to 0.041	0.998	0.956 to 1.042	0.936083	FALSE
Atrial fibrillation	FIS1	0.00620666	-0.038 to 0.05	1.006	0.963 to 1.052	0.783448	FALSE
Atrial fibrillation	FOLR2	0.105865	0.059 to 0.153	1.112	1.061 to 1.165	8.6678e-06	FALSE
Atrial fibrillation	GALNT10	0.0670088	0.022 to 0.112	1.069	1.022 to 1.118	0.00346846	FALSE
Atrial fibrillation	FURIN	0.0407142	-0.01 to 0.092	1.042	0.99 to 1.096	0.116228	FALSE
Atrial fibrillation	GAL	-0.0862118	-0.132 to -0.04	0.917	0.876 to 0.96	0.000229182	FALSE
Atrial fibrillation	FYB1	-0.0216082	-0.065 to 0.022	0.979	0.937 to 1.022	0.331004	FALSE
Atrial fibrillation	FXYD5	-0.0164651	-0.06 to 0.027	0.984	0.942 to 1.028	0.459441	FALSE
Atrial fibrillation	FXN	-0.00175622	-0.045 to 0.042	0.998	0.956 to 1.043	0.936968	FALSE
Atrial fibrillation	FUT8	-0.0192757	-0.063 to 0.024	0.981	0.939 to 1.024	0.383371	FALSE
Atrial fibrillation	FUT3_FUT5	0.0990408	0.054 to 0.144	1.104	1.056 to 1.154	1.33451e-05	FALSE
Atrial fibrillation	FUS	0.0539606	0.011 to 0.097	1.055	1.011 to 1.102	0.0143709	FALSE
Atrial fibrillation	FOSB	-0.00557731	-0.049 to 0.038	0.994	0.952 to 1.039	0.802867	FALSE
Atrial fibrillation	FUCA1	0.00491457	-0.038 to 0.048	1.005	0.963 to 1.049	0.821786	FALSE
Atrial fibrillation	FSTL3	0.162922	0.113 to 0.213	1.177	1.119 to 1.238	2.24133e-10	TRUE
Atrial fibrillation	FST	0.0852649	0.04 to 0.131	1.089	1.04 to 1.14	0.000260248	FALSE
Atrial fibrillation	FRZB	0.0633546	0.015 to 0.112	1.065	1.015 to 1.118	0.0101677	FALSE
Atrial fibrillation	FOXO3	0.00565035	-0.038 to 0.05	1.006	0.962 to 1.051	0.801641	FALSE
Atrial fibrillation	FOXO1	-0.0152141	-0.059 to 0.028	0.985	0.943 to 1.029	0.494472	FALSE
Atrial fibrillation	FHIT	-0.0339271	-0.078 to 0.01	0.967	0.925 to 1.01	0.13005	FALSE
Atrial fibrillation	HLA-E	0.148147	0.104 to 0.192	1.16	1.11 to 1.212	3.31111e-11	TRUE
Atrial fibrillation	FGFBP1	-0.0679874	-0.117 to -0.019	0.934	0.889 to 0.981	0.00672556	FALSE
Atrial fibrillation	FGFR2	0.0306918	-0.016 to 0.077	1.031	0.984 to 1.08	0.195349	FALSE
Atrial fibrillation	FGR	0.020697	-0.021 to 0.062	1.021	0.979 to 1.064	0.331759	FALSE
Atrial fibrillation	HNMT	0.0283443	-0.018 to 0.075	1.029	0.982 to 1.078	0.231589	FALSE
Atrial fibrillation	HMOX2	0.0441084	0.001 to 0.087	1.045	1.001 to 1.091	0.0435069	FALSE
Atrial fibrillation	HMOX1	0.0566523	0.013 to 0.101	1.058	1.013 to 1.106	0.0116412	FALSE
Atrial fibrillation	HMBS	0.000526421	-0.044 to 0.045	1.001	0.957 to 1.046	0.98163	FALSE
Atrial fibrillation	FGF23	0.175269	0.135 to 0.215	1.192	1.145 to 1.24	1.0554e-17	TRUE
Atrial fibrillation	HLA-DRA	0.0191002	-0.023 to 0.061	1.019	0.977 to 1.063	0.375818	FALSE
Atrial fibrillation	HK2	0.0269694	-0.016 to 0.07	1.027	0.984 to 1.073	0.219266	FALSE
Atrial fibrillation	HGS	-0.00177746	-0.046 to 0.042	0.998	0.955 to 1.043	0.936702	FALSE
Atrial fibrillation	HGF	0.118793	0.072 to 0.166	1.126	1.075 to 1.18	6.43834e-07	TRUE
Atrial fibrillation	HEXIM1	-0.0140598	-0.058 to 0.03	0.986	0.944 to 1.03	0.532047	FALSE
Atrial fibrillation	HEBP1	-0.00393	-0.047 to 0.04	0.996	0.954 to 1.04	0.859556	FALSE
Atrial fibrillation	FGF5	0.0321126	-0.015 to 0.079	1.033	0.986 to 1.082	0.177396	FALSE
Atrial fibrillation	FCGR2A	0.00575825	-0.038 to 0.049	1.006	0.963 to 1.051	0.795811	FALSE
Atrial fibrillation	FCRL6	-0.0222199	-0.065 to 0.021	0.978	0.937 to 1.021	0.311985	FALSE
Atrial fibrillation	FCGR2B	-0.00898859	-0.053 to 0.035	0.991	0.948 to 1.036	0.689848	FALSE
Atrial fibrillation	FCGR3B	0.0120256	-0.032 to 0.056	1.012	0.968 to 1.058	0.594264	FALSE
Atrial fibrillation	FCN2	-0.0263459	-0.07 to 0.018	0.974	0.932 to 1.018	0.241169	FALSE
Atrial fibrillation	FCRL1	0.0123503	-0.032 to 0.056	1.012	0.969 to 1.058	0.581048	FALSE
Atrial fibrillation	FCRL2	0.0263715	-0.015 to 0.068	1.027	0.985 to 1.07	0.215042	FALSE
Atrial fibrillation	FCRL3	0.0205129	-0.022 to 0.063	1.021	0.979 to 1.065	0.339764	FALSE
Atrial fibrillation	FCRL5	0.0536043	0.009 to 0.099	1.055	1.009 to 1.104	0.0196465	FALSE
Atrial fibrillation	FGF21	0.043967	-0.002 to 0.09	1.045	0.998 to 1.094	0.0599346	FALSE
Atrial fibrillation	FCRLB	0.0775814	0.039 to 0.116	1.081	1.04 to 1.123	7.16224e-05	FALSE
Atrial fibrillation	FEN1	0.00738435	-0.035 to 0.05	1.007	0.966 to 1.051	0.733362	FALSE
Atrial fibrillation	FES	0.0291358	-0.013 to 0.072	1.03	0.987 to 1.074	0.178215	FALSE
Atrial fibrillation	FETUB	-0.0085412	-0.055 to 0.038	0.991	0.946 to 1.039	0.720469	FALSE
Atrial fibrillation	FGF19	0.0595077	0.017 to 0.103	1.061	1.017 to 1.108	0.00667175	FALSE
Atrial fibrillation	FGF2	0.00933209	-0.033 to 0.052	1.009	0.967 to 1.053	0.668524	FALSE
Atrial fibrillation	HDGF	0.00792646	-0.036 to 0.052	1.008	0.965 to 1.053	0.721511	FALSE
Atrial fibrillation	GPC5	-0.0440664	-0.088 to 0	0.957	0.916 to 1	0.0492794	FALSE
Atrial fibrillation	GRPEL1	0.0621077	0.019 to 0.105	1.064	1.019 to 1.111	0.00474725	FALSE
Atrial fibrillation	GRN	0.046831	0.002 to 0.091	1.048	1.002 to 1.096	0.0388176	FALSE
Atrial fibrillation	GRK5	-0.00870552	-0.053 to 0.036	0.991	0.948 to 1.036	0.699836	FALSE
Atrial fibrillation	GRAP2	-0.0226511	-0.066 to 0.021	0.978	0.936 to 1.021	0.30412	FALSE
Atrial fibrillation	GPR37	0.0994665	0.053 to 0.146	1.105	1.054 to 1.158	3.133e-05	FALSE
Atrial fibrillation	GPNMB	0.024774	-0.019 to 0.068	1.025	0.982 to 1.07	0.262179	FALSE
Atrial fibrillation	GPKOW	0.0290862	-0.011 to 0.069	1.03	0.989 to 1.072	0.155769	FALSE
Atrial fibrillation	GSTA1	-0.0485834	-0.098 to 0.001	0.953	0.907 to 1.001	0.0526102	FALSE
Atrial fibrillation	GPC1	-0.0804118	-0.125 to -0.036	0.923	0.883 to 0.965	0.000380751	FALSE
Atrial fibrillation	GPA33	-0.00599678	-0.049 to 0.037	0.994	0.952 to 1.038	0.78528	FALSE
Atrial fibrillation	GP6	-0.0237616	-0.067 to 0.02	0.977	0.935 to 1.02	0.286344	FALSE
Atrial fibrillation	GP1BA	-0.0184392	-0.062 to 0.025	0.982	0.94 to 1.025	0.404013	FALSE
Atrial fibrillation	GOPC	-0.00786141	-0.051 to 0.035	0.992	0.95 to 1.036	0.721644	FALSE
Atrial fibrillation	GOLM2	0.0333103	-0.012 to 0.079	1.034	0.988 to 1.082	0.151569	FALSE
Atrial fibrillation	GSAP	0.0295352	-0.013 to 0.072	1.03	0.987 to 1.075	0.173272	FALSE
Atrial fibrillation	HCLS1	0.0122486	-0.032 to 0.057	1.012	0.968 to 1.058	0.587591	FALSE
Atrial fibrillation	GZMH	0.0223511	-0.021 to 0.066	1.023	0.979 to 1.068	0.312016	FALSE
Atrial fibrillation	HBQ1	0.0392625	-0.005 to 0.083	1.04	0.995 to 1.087	0.0803884	FALSE
Atrial fibrillation	HBEGF	-0.034117	-0.078 to 0.01	0.966	0.925 to 1.01	0.129573	FALSE
Atrial fibrillation	HAVCR2	0.0918686	0.045 to 0.138	1.096	1.046 to 1.148	0.000105676	FALSE
Atrial fibrillation	HAVCR1	0.0946623	0.048 to 0.141	1.099	1.049 to 1.152	6.65081e-05	FALSE
Atrial fibrillation	HARS1	-0.00892933	-0.053 to 0.035	0.991	0.949 to 1.035	0.688423	FALSE
Atrial fibrillation	HAO1	-0.0606088	-0.108 to -0.013	0.941	0.897 to 0.987	0.0125074	FALSE
Atrial fibrillation	HAGH	0.00676246	-0.038 to 0.051	1.007	0.963 to 1.052	0.765225	FALSE
Atrial fibrillation	GSTA3	-0.0461009	-0.093 to 0.001	0.955	0.911 to 1.001	0.056311	FALSE
Atrial fibrillation	GZMB	0.0175236	-0.026 to 0.061	1.018	0.975 to 1.063	0.427959	FALSE
Atrial fibrillation	GZMA	0.0247537	-0.02 to 0.069	1.025	0.981 to 1.071	0.273245	FALSE
Atrial fibrillation	GYS1	0.0177571	-0.026 to 0.061	1.018	0.974 to 1.063	0.425742	FALSE
Atrial fibrillation	GUSB	-0.0121126	-0.061 to 0.036	0.988	0.941 to 1.037	0.62505	FALSE
Atrial fibrillation	GUCA2A	0.0904277	0.044 to 0.137	1.095	1.045 to 1.146	0.000122599	FALSE
Atrial fibrillation	GSTP1	-0.0101862	-0.054 to 0.033	0.99	0.948 to 1.034	0.644899	FALSE
Atrial fibrillation	GNLY	0.0233102	-0.02 to 0.066	1.024	0.981 to 1.068	0.286046	FALSE
Atrial fibrillation	TBC1D23	0.00214472	-0.041 to 0.046	1.002	0.959 to 1.047	0.923199	FALSE
Atrial fibrillation	MATN3	0.0749945	0.031 to 0.119	1.078	1.032 to 1.126	0.000752262	FALSE
Atrial fibrillation	MDK	0.0451	0.003 to 0.088	1.046	1.003 to 1.092	0.0375752	FALSE
Atrial fibrillation	MDGA1	-0.000399906	-0.045 to 0.044	1	0.956 to 1.045	0.985972	FALSE
Atrial fibrillation	MCFD2	0.0404092	-0.003 to 0.084	1.041	0.997 to 1.088	0.0699151	FALSE
Atrial fibrillation	MCAM	0.0865746	0.041 to 0.132	1.09	1.042 to 1.141	0.00016961	FALSE
Atrial fibrillation	MB	0.117198	0.069 to 0.165	1.124	1.072 to 1.18	1.75497e-06	TRUE
Atrial fibrillation	MAX	0.0137365	-0.03 to 0.057	1.014	0.971 to 1.059	0.53537	FALSE
Atrial fibrillation	MAVS	0.00336661	-0.041 to 0.047	1.003	0.96 to 1.048	0.880582	FALSE
Atrial fibrillation	MEGF10	0.0131627	-0.032 to 0.058	1.013	0.969 to 1.06	0.564686	FALSE
Atrial fibrillation	MATN2	0.114715	0.07 to 0.16	1.122	1.072 to 1.173	5.82209e-07	TRUE
Atrial fibrillation	MASP1	-0.0320302	-0.076 to 0.012	0.968	0.926 to 1.013	0.157929	FALSE
Atrial fibrillation	MARCO	0.0267987	-0.018 to 0.072	1.027	0.982 to 1.075	0.245076	FALSE
Atrial fibrillation	MAPT	-0.00566975	-0.048 to 0.037	0.994	0.953 to 1.038	0.794791	FALSE
Atrial fibrillation	MAPK9	0.00600253	-0.039 to 0.051	1.006	0.962 to 1.052	0.791846	FALSE
Atrial fibrillation	MAP4K5	-0.0272301	-0.071 to 0.016	0.973	0.932 to 1.016	0.218522	FALSE
Atrial fibrillation	MED18	-0.0106045	-0.054 to 0.033	0.989	0.947 to 1.033	0.633129	FALSE
Atrial fibrillation	MICB_MICA	0.0611104	0.015 to 0.107	1.063	1.015 to 1.113	0.00971504	FALSE
Atrial fibrillation	METAP1D	0.00693235	-0.037 to 0.051	1.007	0.964 to 1.052	0.755396	FALSE
Atrial fibrillation	MIA	-0.00628056	-0.052 to 0.039	0.994	0.949 to 1.04	0.787133	FALSE
Atrial fibrillation	MGMT	-0.0164255	-0.06 to 0.027	0.984	0.942 to 1.028	0.460301	FALSE
Atrial fibrillation	MGLL	-0.0295433	-0.073 to 0.014	0.971	0.93 to 1.014	0.179831	FALSE
Atrial fibrillation	MFGE8	-0.0204053	-0.065 to 0.025	0.98	0.937 to 1.025	0.373471	FALSE
Atrial fibrillation	MFAP5	0.0516372	0.002 to 0.101	1.053	1.002 to 1.106	0.0409592	FALSE
Atrial fibrillation	MFAP3	-0.0119153	-0.055 to 0.031	0.988	0.946 to 1.032	0.589047	FALSE
Atrial fibrillation	METAP2	-0.01386	-0.058 to 0.03	0.986	0.944 to 1.031	0.538875	FALSE
Atrial fibrillation	MEGF9	-0.0465139	-0.093 to 0	0.955	0.911 to 1	0.0519899	FALSE
Atrial fibrillation	METAP1	-0.0175976	-0.062 to 0.027	0.983	0.94 to 1.027	0.435599	FALSE
Atrial fibrillation	MET	0.0279614	-0.017 to 0.073	1.028	0.983 to 1.076	0.224843	FALSE
Atrial fibrillation	MESD	-0.00881132	-0.052 to 0.035	0.991	0.949 to 1.035	0.690326	FALSE
Atrial fibrillation	MERTK	0.0618042	0.016 to 0.107	1.064	1.016 to 1.113	0.00773496	FALSE
Atrial fibrillation	MEPE	-0.000132522	-0.049 to 0.048	1	0.953 to 1.05	0.995725	FALSE
Atrial fibrillation	MEP1B	-0.030473	-0.074 to 0.013	0.97	0.928 to 1.013	0.173447	FALSE
Atrial fibrillation	MAP3K5	-0.00462814	-0.048 to 0.039	0.995	0.953 to 1.04	0.836063	FALSE
Atrial fibrillation	LRRC25	0.0500181	0.006 to 0.094	1.051	1.006 to 1.098	0.0247663	FALSE
Atrial fibrillation	LTBP3	0.0701756	0.027 to 0.113	1.073	1.027 to 1.12	0.0014195	FALSE
Atrial fibrillation	LTBP2	0.293131	0.245 to 0.342	1.341	1.277 to 1.407	2.63901e-32	TRUE
Atrial fibrillation	LTA4H	0.0504016	0.007 to 0.093	1.052	1.007 to 1.098	0.0216758	FALSE
Atrial fibrillation	LTA	0.068303	0.025 to 0.112	1.071	1.025 to 1.118	0.00209904	FALSE
Atrial fibrillation	LSP1	0.0397675	-0.006 to 0.085	1.041	0.994 to 1.089	0.0867485	FALSE
Atrial fibrillation	LSM1	-0.0281761	-0.071 to 0.015	0.972	0.931 to 1.015	0.201751	FALSE
Atrial fibrillation	LRRN1	-0.122142	-0.166 to -0.078	0.885	0.847 to 0.925	4.29152e-08	TRUE
Atrial fibrillation	LTO1	-0.0147329	-0.059 to 0.029	0.985	0.943 to 1.03	0.511446	FALSE
Atrial fibrillation	LRPAP1	0.00593787	-0.037 to 0.049	1.006	0.963 to 1.05	0.787369	FALSE
Atrial fibrillation	LRP11	0.0540664	0.009 to 0.099	1.056	1.009 to 1.104	0.0190328	FALSE
Atrial fibrillation	LRP1	0.0485604	0.004 to 0.093	1.05	1.004 to 1.098	0.0323575	FALSE
Atrial fibrillation	LRIG1	0.00334066	-0.04 to 0.047	1.003	0.96 to 1.048	0.880939	FALSE
Atrial fibrillation	LPO	-0.00499688	-0.05 to 0.04	0.995	0.952 to 1.04	0.825876	FALSE
Atrial fibrillation	LPL	0.059067	0.006 to 0.112	1.061	1.006 to 1.119	0.0294258	FALSE
Atrial fibrillation	LTBR	0.108299	0.063 to 0.154	1.114	1.065 to 1.166	2.79184e-06	TRUE
Atrial fibrillation	MAP2K6	-0.0182289	-0.062 to 0.025	0.982	0.94 to 1.026	0.412351	FALSE
Atrial fibrillation	LYPD1	-0.000592676	-0.044 to 0.043	0.999	0.957 to 1.044	0.978614	FALSE
Atrial fibrillation	MANSC1	0.0797119	0.035 to 0.124	1.083	1.036 to 1.132	0.000424392	FALSE
Atrial fibrillation	MANF	-0.00385175	-0.047 to 0.04	0.996	0.954 to 1.04	0.861947	FALSE
Atrial fibrillation	MAGED1	0.0363729	-0.006 to 0.079	1.037	0.994 to 1.082	0.093519	FALSE
Atrial fibrillation	MAEA	-0.0109838	-0.055 to 0.033	0.989	0.946 to 1.034	0.625461	FALSE
Atrial fibrillation	MAD1L1	0.0458734	0.004 to 0.088	1.047	1.004 to 1.092	0.0332552	FALSE
Atrial fibrillation	LYPD8	0.0147978	-0.029 to 0.059	1.015	0.971 to 1.061	0.511046	FALSE
Atrial fibrillation	LYPD3	0.0415291	-0.002 to 0.085	1.042	0.998 to 1.089	0.0627121	FALSE
Atrial fibrillation	LXN	-0.00086626	-0.044 to 0.042	0.999	0.957 to 1.043	0.968721	FALSE
Atrial fibrillation	LYN	-0.00316507	-0.047 to 0.041	0.997	0.954 to 1.041	0.887254	FALSE
Atrial fibrillation	LYAR	0.0239325	-0.017 to 0.065	1.024	0.983 to 1.067	0.252798	FALSE
Atrial fibrillation	LY96	0.0840146	0.042 to 0.126	1.088	1.043 to 1.134	7.9683e-05	FALSE
Atrial fibrillation	LY9	0.0759371	0.034 to 0.118	1.079	1.034 to 1.125	0.000430276	FALSE
Atrial fibrillation	LY75	-0.0165721	-0.06 to 0.027	0.984	0.942 to 1.027	0.456097	FALSE
Atrial fibrillation	LY6D	0.0921097	0.047 to 0.137	1.096	1.048 to 1.147	6.44297e-05	FALSE
Atrial fibrillation	LPCAT2	0.0230708	-0.017 to 0.063	1.023	0.983 to 1.065	0.254905	FALSE
Atrial fibrillation	NCAN	-0.0914593	-0.139 to -0.044	0.913	0.87 to 0.957	0.000151117	FALSE
Atrial fibrillation	NDUFS6	0.0727263	0.032 to 0.114	1.075	1.032 to 1.12	0.000497522	FALSE
Atrial fibrillation	NDRG1	0.00748074	-0.037 to 0.052	1.008	0.964 to 1.053	0.740352	FALSE
Atrial fibrillation	NCS1	-0.00236959	-0.051 to 0.047	0.998	0.95 to 1.048	0.924523	FALSE
Atrial fibrillation	NCR1	0.0509797	0.006 to 0.096	1.052	1.006 to 1.1	0.0250972	FALSE
Atrial fibrillation	NCLN	0.0317297	-0.011 to 0.074	1.032	0.989 to 1.077	0.142465	FALSE
Atrial fibrillation	NCK2	-0.00523109	-0.049 to 0.038	0.995	0.952 to 1.039	0.814163	FALSE
Atrial fibrillation	NCF2	0.022506	-0.021 to 0.066	1.023	0.98 to 1.068	0.305714	FALSE
Atrial fibrillation	NECTIN4	0.0641461	0.019 to 0.11	1.066	1.019 to 1.116	0.00567575	FALSE
Atrial fibrillation	NCAM2	0.0365247	-0.009 to 0.082	1.037	0.991 to 1.085	0.1142	FALSE
Atrial fibrillation	NCAM1	-0.0164277	-0.061 to 0.029	0.984	0.94 to 1.029	0.474251	FALSE
Atrial fibrillation	NBN	0.0382463	-0.003 to 0.079	1.039	0.997 to 1.082	0.0659206	FALSE
Atrial fibrillation	NBL1	0.0815599	0.034 to 0.129	1.085	1.035 to 1.138	0.000746595	FALSE
Atrial fibrillation	NAMPT	0.00215245	-0.041 to 0.045	1.002	0.96 to 1.046	0.921841	FALSE
Atrial fibrillation	NADK	0.0211397	-0.023 to 0.065	1.021	0.977 to 1.068	0.348431	FALSE
Atrial fibrillation	NECTIN2	0.0785732	0.034 to 0.124	1.082	1.034 to 1.132	0.000618989	FALSE
Atrial fibrillation	NOS3	0.0298893	-0.014 to 0.073	1.03	0.986 to 1.076	0.178553	FALSE
Atrial fibrillation	NGF	0.0234097	-0.019 to 0.066	1.024	0.981 to 1.068	0.283567	FALSE
Atrial fibrillation	NOS1	0.115567	0.071 to 0.16	1.123	1.073 to 1.174	4.47011e-07	TRUE
Atrial fibrillation	NOMO1	-0.0104217	-0.057 to 0.037	0.99	0.944 to 1.037	0.663618	FALSE
Atrial fibrillation	NMNAT1	0.00774871	-0.035 to 0.051	1.008	0.965 to 1.052	0.723658	FALSE
Atrial fibrillation	NME3	0.0364602	-0.005 to 0.078	1.037	0.995 to 1.081	0.0847531	FALSE
Atrial fibrillation	NINJ1	0.0124927	-0.032 to 0.057	1.013	0.969 to 1.058	0.578657	FALSE
Atrial fibrillation	NID2	0.0237113	-0.019 to 0.067	1.024	0.981 to 1.069	0.280143	FALSE
Atrial fibrillation	NID1	0.0342927	-0.01 to 0.079	1.035	0.99 to 1.082	0.129683	FALSE
Atrial fibrillation	NEFL	0.0547747	0.006 to 0.104	1.056	1.006 to 1.11	0.0289512	FALSE
Atrial fibrillation	NFKBIE	0.016079	-0.028 to 0.06	1.016	0.973 to 1.062	0.470272	FALSE
Atrial fibrillation	NFATC3	0.0124223	-0.03 to 0.055	1.012	0.97 to 1.057	0.569931	FALSE
Atrial fibrillation	NFATC1	-0.0301075	-0.074 to 0.014	0.97	0.929 to 1.014	0.177934	FALSE
Atrial fibrillation	NFASC	0.0614239	0.017 to 0.105	1.063	1.018 to 1.111	0.00623828	FALSE
Atrial fibrillation	NELL2	-0.098619	-0.143 to -0.054	0.906	0.866 to 0.947	1.52217e-05	FALSE
Atrial fibrillation	NELL1	-0.0427897	-0.085 to 0	0.958	0.918 to 1	0.0494134	FALSE
Atrial fibrillation	NAAA	-0.00914395	-0.053 to 0.035	0.991	0.948 to 1.036	0.685453	FALSE
Atrial fibrillation	MMP12	0.116249	0.071 to 0.162	1.123	1.073 to 1.175	5.01489e-07	TRUE
Atrial fibrillation	MOG	-0.0397058	-0.086 to 0.007	0.961	0.917 to 1.007	0.0950381	FALSE
Atrial fibrillation	MNDA	0.00921718	-0.034 to 0.052	1.009	0.967 to 1.054	0.674403	FALSE
Atrial fibrillation	MMP9	0.0751693	0.031 to 0.12	1.078	1.031 to 1.127	0.000935628	FALSE
Atrial fibrillation	MMP8	0.0718506	0.028 to 0.115	1.074	1.029 to 1.122	0.00123609	FALSE
Atrial fibrillation	MMP7	0.0793014	0.032 to 0.126	1.083	1.033 to 1.134	0.00090579	FALSE
Atrial fibrillation	MMP3	0.0467083	-0.008 to 0.101	1.048	0.992 to 1.106	0.0923457	FALSE
Atrial fibrillation	MMP13	0.0549879	0.012 to 0.098	1.057	1.012 to 1.103	0.0123911	FALSE
Atrial fibrillation	MPI	-0.00449741	-0.049 to 0.04	0.996	0.952 to 1.041	0.842041	FALSE
Atrial fibrillation	MMP10	0.0310872	-0.013 to 0.075	1.032	0.987 to 1.078	0.166621	FALSE
Atrial fibrillation	MMP1	0.053771	0.01 to 0.098	1.055	1.01 to 1.103	0.0170535	FALSE
Atrial fibrillation	MME	0.0424409	-0.003 to 0.087	1.043	0.997 to 1.091	0.0642292	FALSE
Atrial fibrillation	MLN	0.0326545	-0.015 to 0.08	1.033	0.985 to 1.083	0.176189	FALSE
Atrial fibrillation	MITD1	-0.0085779	-0.052 to 0.035	0.991	0.949 to 1.036	0.699251	FALSE
Atrial fibrillation	MILR1	0.0877394	0.046 to 0.13	1.092	1.047 to 1.139	4.50762e-05	FALSE
Atrial fibrillation	MPHOSPH8	-0.0233132	-0.067 to 0.02	0.977	0.935 to 1.02	0.293634	FALSE
Atrial fibrillation	MZT1	-0.0113469	-0.056 to 0.033	0.989	0.945 to 1.034	0.618853	FALSE
Atrial fibrillation	MSTN	-0.112724	-0.16 to -0.065	0.893	0.852 to 0.937	3.68827e-06	TRUE
Atrial fibrillation	MZB1	0.128587	0.085 to 0.172	1.137	1.089 to 1.188	7.25019e-09	TRUE
Atrial fibrillation	MYOC	0.0492569	0.004 to 0.095	1.05	1.004 to 1.1	0.0347826	FALSE
Atrial fibrillation	MYO9B	0.00376515	-0.04 to 0.047	1.004	0.961 to 1.048	0.864633	FALSE
Atrial fibrillation	MVK	0.00112182	-0.043 to 0.045	1.001	0.958 to 1.046	0.960423	FALSE
Atrial fibrillation	MUC16	-0.0292474	-0.071 to 0.013	0.971	0.931 to 1.013	0.173546	FALSE
Atrial fibrillation	MUC13	0.0182405	-0.025 to 0.062	1.018	0.975 to 1.064	0.409985	FALSE
Atrial fibrillation	MTPN	0.0176882	-0.024 to 0.06	1.018	0.976 to 1.061	0.408956	FALSE
Atrial fibrillation	MPIG6B	-0.0236804	-0.067 to 0.019	0.977	0.935 to 1.02	0.282074	FALSE
Atrial fibrillation	MSRA	-0.0236534	-0.068 to 0.02	0.977	0.935 to 1.021	0.291696	FALSE
Atrial fibrillation	MSR1	0.11721	0.07 to 0.165	1.124	1.072 to 1.179	1.43552e-06	TRUE
Atrial fibrillation	MSMB	0.00559556	-0.04 to 0.052	1.006	0.96 to 1.053	0.811321	FALSE
Atrial fibrillation	MSLN	0.0860405	0.044 to 0.128	1.09	1.045 to 1.137	5.82555e-05	FALSE
Atrial fibrillation	MRPL46	0.0371609	-0.004 to 0.078	1.038	0.996 to 1.081	0.0748662	FALSE
Atrial fibrillation	MPO	0.0552045	0.013 to 0.098	1.057	1.013 to 1.102	0.010652	FALSE
Atrial fibrillation	MIF	-0.0176907	-0.061 to 0.026	0.982	0.941 to 1.026	0.426788	FALSE
Atrial fibrillation	SPINK6	0.0323783	-0.016 to 0.08	1.033	0.984 to 1.084	0.186398	FALSE
Atrial fibrillation	IRAK4	-0.0207885	-0.064 to 0.023	0.979	0.938 to 1.023	0.34799	FALSE
Atrial fibrillation	IRAK1	-0.00812608	-0.052 to 0.036	0.992	0.949 to 1.037	0.718476	FALSE
Atrial fibrillation	SPARC	0.0191099	-0.025 to 0.063	1.019	0.976 to 1.065	0.393568	FALSE
Atrial fibrillation	SPARCL1	0.0486281	0.006 to 0.091	1.05	1.006 to 1.095	0.0239782	FALSE
Atrial fibrillation	SPINK1	0.0895806	0.045 to 0.135	1.094	1.046 to 1.144	9.55129e-05	FALSE
Atrial fibrillation	SPINK4	0.0933771	0.05 to 0.137	1.098	1.051 to 1.146	2.27252e-05	FALSE
Atrial fibrillation	SPINK5	-0.0623866	-0.107 to -0.018	0.94	0.899 to 0.982	0.00613606	FALSE
Atrial fibrillation	ISM1	0.017823	-0.028 to 0.064	1.018	0.972 to 1.066	0.448107	FALSE
Atrial fibrillation	SPINT1	0.09209	0.051 to 0.134	1.096	1.052 to 1.143	1.34013e-05	FALSE
Atrial fibrillation	SPINT2	0.0609911	0.015 to 0.107	1.063	1.015 to 1.113	0.00895698	FALSE
Atrial fibrillation	SPOCK1	0.07348	0.029 to 0.118	1.076	1.03 to 1.125	0.00116299	FALSE
Atrial fibrillation	SPON1	0.156534	0.114 to 0.199	1.169	1.121 to 1.22	3.96023e-13	TRUE
Atrial fibrillation	SPON2	0.0974423	0.053 to 0.142	1.102	1.054 to 1.153	2.07517e-05	FALSE
Atrial fibrillation	SPP1	0.117911	0.073 to 0.163	1.125	1.076 to 1.177	2.67681e-07	TRUE
Atrial fibrillation	ISLR2	-0.0225525	-0.065 to 0.02	0.978	0.937 to 1.02	0.298992	FALSE
Atrial fibrillation	JAM2	0.0571056	0.009 to 0.105	1.059	1.009 to 1.111	0.0189847	FALSE
Atrial fibrillation	ITGB1BP2	0.0031075	-0.04 to 0.047	1.003	0.96 to 1.048	0.888467	FALSE
Atrial fibrillation	IVD	0.0117465	-0.03 to 0.054	1.012	0.97 to 1.055	0.582351	FALSE
Atrial fibrillation	ITM2A	0.0444212	0.002 to 0.087	1.045	1.002 to 1.091	0.0406693	FALSE
Atrial fibrillation	ITIH3	0.121711	0.074 to 0.169	1.129	1.077 to 1.184	4.67465e-07	TRUE
Atrial fibrillation	ITGB7	0.0406876	-0.001 to 0.083	1.042	0.999 to 1.086	0.058586	FALSE
Atrial fibrillation	ITGB6	-0.0094039	-0.056 to 0.037	0.991	0.946 to 1.038	0.69225	FALSE
Atrial fibrillation	ITGB5	-0.00659871	-0.051 to 0.037	0.993	0.951 to 1.038	0.76929	FALSE
Atrial fibrillation	ITGB2	-0.0297086	-0.075 to 0.015	0.971	0.928 to 1.015	0.194293	FALSE
Atrial fibrillation	ITGA11	-0.0477914	-0.093 to -0.002	0.953	0.911 to 0.998	0.0388678	FALSE
Atrial fibrillation	ITGB1BP1	0.013617	-0.029 to 0.057	1.014	0.971 to 1.058	0.535175	FALSE
Atrial fibrillation	ITGB1	0.0436232	-0.001 to 0.088	1.045	0.999 to 1.092	0.054491	FALSE
Atrial fibrillation	ITGAV	-0.0270994	-0.074 to 0.02	0.973	0.928 to 1.02	0.260202	FALSE
Atrial fibrillation	ITGAM	-0.033569	-0.078 to 0.011	0.967	0.925 to 1.011	0.138266	FALSE
Atrial fibrillation	ITGA6	-0.0371157	-0.082 to 0.008	0.964	0.921 to 1.008	0.106034	FALSE
Atrial fibrillation	ITGA5	0.0730763	0.027 to 0.119	1.076	1.027 to 1.127	0.00189337	FALSE
Atrial fibrillation	SPRY2	-0.0090889	-0.053 to 0.034	0.991	0.949 to 1.035	0.68253	FALSE
Atrial fibrillation	SUSD1	-0.0372667	-0.08 to 0.006	0.963	0.923 to 1.006	0.0898655	FALSE
Atrial fibrillation	STX6	0.028193	-0.016 to 0.072	1.029	0.984 to 1.075	0.207824	FALSE
Atrial fibrillation	STX8	0.0358953	-0.008 to 0.08	1.037	0.992 to 1.083	0.107626	FALSE
Atrial fibrillation	STXBP3	0.00467707	-0.039 to 0.048	1.005	0.962 to 1.049	0.832232	FALSE
Atrial fibrillation	SUGT1	-0.013835	-0.057 to 0.03	0.986	0.944 to 1.03	0.533538	FALSE
Atrial fibrillation	SULT1A1	-0.0185212	-0.062 to 0.025	0.982	0.94 to 1.025	0.401557	FALSE
Atrial fibrillation	SULT2A1	-0.00431595	-0.047 to 0.039	0.996	0.954 to 1.04	0.844474	FALSE
Atrial fibrillation	SUMF2	-0.00822021	-0.053 to 0.037	0.992	0.948 to 1.037	0.72002	FALSE
Atrial fibrillation	STX16	0.0170763	-0.026 to 0.061	1.017	0.974 to 1.062	0.441317	FALSE
Atrial fibrillation	SUSD2	0.105252	0.062 to 0.148	1.111	1.064 to 1.16	1.42635e-06	TRUE
Atrial fibrillation	TACC3	-0.0267451	-0.07 to 0.017	0.974	0.932 to 1.017	0.227825	FALSE
Atrial fibrillation	TAFA5	0.0507271	0.003 to 0.099	1.052	1.003 to 1.104	0.0379554	FALSE
Atrial fibrillation	TANK	-0.0238111	-0.068 to 0.02	0.976	0.935 to 1.02	0.287168	FALSE
Atrial fibrillation	TARBP2	-0.0110536	-0.055 to 0.033	0.989	0.946 to 1.034	0.624054	FALSE
Atrial fibrillation	STX4	0.0246448	-0.019 to 0.069	1.025	0.981 to 1.071	0.271812	FALSE
Atrial fibrillation	SRC	-0.0197922	-0.063 to 0.024	0.98	0.939 to 1.024	0.370446	FALSE
Atrial fibrillation	STAMBP	-0.0171817	-0.061 to 0.027	0.983	0.94 to 1.027	0.445885	FALSE
Atrial fibrillation	SRP14	0.0417413	-0.003 to 0.086	1.043	0.997 to 1.09	0.0666647	FALSE
Atrial fibrillation	SRPK2	-0.004083	-0.048 to 0.04	0.996	0.953 to 1.041	0.854985	FALSE
Atrial fibrillation	SSB	0.0165757	-0.026 to 0.059	1.017	0.974 to 1.061	0.448232	FALSE
Atrial fibrillation	SSC4D	-0.117054	-0.168 to -0.066	0.89	0.845 to 0.936	7.06991e-06	TRUE
Atrial fibrillation	SSC5D	-0.0794507	-0.128 to -0.031	0.924	0.88 to 0.969	0.00119888	FALSE
Atrial fibrillation	ST3GAL1	0.0624581	0.018 to 0.107	1.064	1.018 to 1.113	0.0057385	FALSE
Atrial fibrillation	ST6GAL1	0.0509418	0.008 to 0.094	1.052	1.008 to 1.099	0.0215264	FALSE
Atrial fibrillation	STK4	-0.0103631	-0.054 to 0.033	0.99	0.948 to 1.034	0.639137	FALSE
Atrial fibrillation	STAT5B	-0.0317364	-0.075 to 0.012	0.969	0.927 to 1.012	0.153923	FALSE
Atrial fibrillation	STC1	0.0607028	0.016 to 0.106	1.063	1.016 to 1.111	0.00793951	FALSE
Atrial fibrillation	STC2	0.115626	0.067 to 0.165	1.123	1.069 to 1.179	3.57953e-06	TRUE
Atrial fibrillation	STIP1	-0.00842908	-0.052 to 0.036	0.992	0.949 to 1.036	0.706981	FALSE
Atrial fibrillation	STK11	-0.0114077	-0.055 to 0.032	0.989	0.946 to 1.033	0.609144	FALSE
Atrial fibrillation	STK24	-0.0270122	-0.071 to 0.017	0.973	0.932 to 1.017	0.225112	FALSE
Atrial fibrillation	TBC1D17	3.12176e-05	-0.043 to 0.044	1	0.957 to 1.044	0.998878	FALSE
Atrial fibrillation	LAT2	-0.00640153	-0.05 to 0.038	0.994	0.951 to 1.038	0.775894	FALSE
Atrial fibrillation	LEP	-0.14732	-0.222 to -0.073	0.863	0.801 to 0.93	0.000108707	FALSE
Atrial fibrillation	LEFTY2	0.00296456	-0.045 to 0.051	1.003	0.956 to 1.052	0.903844	FALSE
Atrial fibrillation	LDLR	-0.105009	-0.16 to -0.05	0.9	0.852 to 0.952	0.000199152	FALSE
Atrial fibrillation	LCN2	0.120232	0.076 to 0.164	1.128	1.079 to 1.179	9.37492e-08	TRUE
Atrial fibrillation	LBR	0.0225733	-0.021 to 0.066	1.023	0.98 to 1.068	0.305533	FALSE
Atrial fibrillation	LBP	0.00734641	-0.037 to 0.052	1.007	0.964 to 1.053	0.745677	FALSE
Atrial fibrillation	LAYN	0.150986	0.103 to 0.199	1.163	1.108 to 1.22	8.52194e-10	TRUE
Atrial fibrillation	LGALS1	0.0740892	0.027 to 0.122	1.077	1.027 to 1.129	0.00225247	FALSE
Atrial fibrillation	LAT	-0.00471359	-0.049 to 0.039	0.995	0.952 to 1.04	0.83386	FALSE
Atrial fibrillation	LAP3	-0.0041945	-0.047 to 0.039	0.996	0.954 to 1.039	0.847747	FALSE
Atrial fibrillation	LAMP3	0.111447	0.065 to 0.158	1.118	1.067 to 1.171	2.57406e-06	TRUE
Atrial fibrillation	LAMP2	-0.0426801	-0.086 to 0.001	0.958	0.918 to 1.001	0.0538885	FALSE
Atrial fibrillation	LAMA4	0.0758142	0.033 to 0.119	1.079	1.033 to 1.126	0.000594005	FALSE
Atrial fibrillation	LAIR2	0.0489028	0.005 to 0.093	1.05	1.005 to 1.097	0.0290072	FALSE
Atrial fibrillation	LEPR	0.0551254	0.012 to 0.099	1.057	1.012 to 1.104	0.0132146	FALSE
Atrial fibrillation	LILRB5	0.0400296	-0.004 to 0.084	1.041	0.996 to 1.088	0.0738507	FALSE
Atrial fibrillation	LHPP	0.0111611	-0.033 to 0.055	1.011	0.968 to 1.057	0.619504	FALSE
Atrial fibrillation	LILRB4	0.160097	0.115 to 0.206	1.174	1.121 to 1.228	5.81794e-12	TRUE
Atrial fibrillation	LILRB2	0.0370308	-0.008 to 0.082	1.038	0.992 to 1.085	0.103962	FALSE
Atrial fibrillation	LILRB1	0.0213231	-0.024 to 0.066	1.022	0.977 to 1.069	0.353177	FALSE
Atrial fibrillation	LILRA5	0.0476792	0.002 to 0.094	1.049	1.002 to 1.098	0.041891	FALSE
Atrial fibrillation	LILRA2	-0.0280992	-0.074 to 0.017	0.972	0.929 to 1.018	0.226426	FALSE
Atrial fibrillation	LIFR	0.0742604	0.031 to 0.117	1.077	1.032 to 1.124	0.000706426	FALSE
Atrial fibrillation	LIF	0.035275	-0.006 to 0.077	1.036	0.994 to 1.08	0.0958769	FALSE
Atrial fibrillation	LGALS3	0.0121467	-0.034 to 0.058	1.012	0.967 to 1.06	0.603396	FALSE
Atrial fibrillation	LHB	0.0102147	-0.034 to 0.055	1.01	0.966 to 1.056	0.65179	FALSE
Atrial fibrillation	LGMN	0.054231	0.01 to 0.098	1.056	1.01 to 1.103	0.0153037	FALSE
Atrial fibrillation	LGALS9	0.177849	0.128 to 0.228	1.195	1.137 to 1.256	2.62116e-12	TRUE
Atrial fibrillation	LGALS8	-0.000638655	-0.045 to 0.043	0.999	0.956 to 1.044	0.977298	FALSE
Atrial fibrillation	LGALS7_LGALS7B	0.0635714	0.019 to 0.108	1.066	1.019 to 1.114	0.00491925	FALSE
Atrial fibrillation	LGALS4	0.0269162	-0.019 to 0.072	1.027	0.982 to 1.075	0.246321	FALSE
Atrial fibrillation	LAIR1	0.174706	0.127 to 0.223	1.191	1.135 to 1.25	1.07676e-12	TRUE
Atrial fibrillation	KIR2DL3	0.0534725	0.012 to 0.095	1.055	1.012 to 1.1	0.0123003	FALSE
Atrial fibrillation	KLK10	0.0469174	0.004 to 0.09	1.048	1.004 to 1.094	0.0323044	FALSE
Atrial fibrillation	KLK1	0.00395796	-0.039 to 0.046	1.004	0.962 to 1.048	0.855152	FALSE
Atrial fibrillation	KLB	0.00289668	-0.041 to 0.047	1.003	0.96 to 1.048	0.896501	FALSE
Atrial fibrillation	KITLG	-0.0999162	-0.144 to -0.056	0.905	0.866 to 0.946	8.09773e-06	TRUE
Atrial fibrillation	KIT	-0.018477	-0.063 to 0.026	0.982	0.939 to 1.026	0.415683	FALSE
Atrial fibrillation	KIRREL2	0.0169059	-0.027 to 0.061	1.017	0.973 to 1.063	0.454051	FALSE
Atrial fibrillation	KIR3DL1	-0.0210117	-0.063 to 0.021	0.979	0.939 to 1.021	0.322394	FALSE
Atrial fibrillation	KLK12	-0.0050065	-0.048 to 0.038	0.995	0.953 to 1.039	0.819976	FALSE
Atrial fibrillation	KIFBP	-0.00854568	-0.052 to 0.035	0.991	0.949 to 1.035	0.699225	FALSE
Atrial fibrillation	KEL	0.0614725	0.017 to 0.106	1.063	1.018 to 1.111	0.00622735	FALSE
Atrial fibrillation	KDR	-0.0719015	-0.117 to -0.027	0.931	0.89 to 0.973	0.00158272	FALSE
Atrial fibrillation	KCNIP4	-0.00522708	-0.049 to 0.039	0.995	0.952 to 1.039	0.815406	FALSE
Atrial fibrillation	KAZALD1	0.0195014	-0.024 to 0.063	1.02	0.976 to 1.065	0.38049	FALSE
Atrial fibrillation	JUN	0.0360167	-0.006 to 0.078	1.037	0.994 to 1.081	0.0940736	FALSE
Atrial fibrillation	KLK11	0.0729547	0.031 to 0.115	1.076	1.032 to 1.121	0.000594212	FALSE
Atrial fibrillation	LAG3	0.0947265	0.051 to 0.138	1.099	1.053 to 1.148	1.77652e-05	FALSE
Atrial fibrillation	KRT14	-0.00425014	-0.047 to 0.038	0.996	0.954 to 1.039	0.84488	FALSE
Atrial fibrillation	LACTB2	-0.00862012	-0.053 to 0.035	0.991	0.949 to 1.036	0.700359	FALSE
Atrial fibrillation	L1CAM	0.00895223	-0.035 to 0.053	1.009	0.966 to 1.054	0.690439	FALSE
Atrial fibrillation	KYNU	-0.0147875	-0.061 to 0.032	0.985	0.941 to 1.032	0.53126	FALSE
Atrial fibrillation	KYAT1	-0.0101046	-0.054 to 0.034	0.99	0.948 to 1.034	0.650407	FALSE
Atrial fibrillation	KRT5	-0.0318457	-0.077 to 0.013	0.969	0.926 to 1.013	0.162382	FALSE
Atrial fibrillation	KRT19	0.0846865	0.042 to 0.128	1.088	1.043 to 1.136	0.000111022	FALSE
Atrial fibrillation	KRT18	-0.000671483	-0.048 to 0.047	0.999	0.953 to 1.048	0.97778	FALSE
Atrial fibrillation	KLK13	0.021646	-0.022 to 0.065	1.022	0.979 to 1.067	0.325997	FALSE
Atrial fibrillation	KLRD1	0.0340781	-0.01 to 0.079	1.035	0.99 to 1.082	0.132921	FALSE
Atrial fibrillation	KLRB1	0.0508136	0.006 to 0.096	1.052	1.006 to 1.1	0.0260491	FALSE
Atrial fibrillation	KLK8	0.041057	-0.003 to 0.085	1.042	0.997 to 1.089	0.0698803	FALSE
Atrial fibrillation	KLK6	-0.0494632	-0.094 to -0.005	0.952	0.911 to 0.995	0.0284718	FALSE
Atrial fibrillation	KLK4	0.124779	0.083 to 0.167	1.133	1.086 to 1.182	6.99442e-09	TRUE
Atrial fibrillation	KLK14	0.00345603	-0.041 to 0.048	1.003	0.96 to 1.049	0.879203	FALSE
Atrial fibrillation	JCHAIN	0.0288291	-0.014 to 0.072	1.029	0.986 to 1.075	0.189112	FALSE
Atrial fibrillation	ADM	0.285586	0.227 to 0.344	1.331	1.255 to 1.411	1.17199e-21	TRUE
Atrial fibrillation	PRDX5	0.0127915	-0.032 to 0.057	1.013	0.969 to 1.059	0.574854	FALSE
Atrial fibrillation	PPP1R2	-0.0147672	-0.059 to 0.029	0.985	0.943 to 1.03	0.510645	FALSE
Atrial fibrillation	PPP1R9B	0.0175961	-0.026 to 0.061	1.018	0.974 to 1.063	0.430516	FALSE
Atrial fibrillation	PPP3R1	0.0118294	-0.033 to 0.056	1.012	0.968 to 1.058	0.603516	FALSE
Atrial fibrillation	PPY	-0.00205319	-0.046 to 0.041	0.998	0.955 to 1.042	0.92628	FALSE
Atrial fibrillation	PQBP1	0.03084	-0.01 to 0.072	1.031	0.99 to 1.075	0.14247	FALSE
Atrial fibrillation	PRCP	-0.0424092	-0.089 to 0.004	0.958	0.915 to 1.005	0.0763421	FALSE
Atrial fibrillation	PRDX3	-0.00874214	-0.052 to 0.035	0.991	0.949 to 1.035	0.6938	FALSE
Atrial fibrillation	PPME1	-0.00765923	-0.051 to 0.036	0.992	0.95 to 1.037	0.731545	FALSE
Atrial fibrillation	PRDX6	-0.00872931	-0.052 to 0.035	0.991	0.949 to 1.035	0.692734	FALSE
Atrial fibrillation	PREB	0.0422347	0 to 0.084	1.043	1 to 1.088	0.0486214	FALSE
Atrial fibrillation	PRELP	0.0648064	0.018 to 0.111	1.067	1.018 to 1.118	0.00631497	FALSE
Atrial fibrillation	PRKAB1	0.0331263	-0.01 to 0.077	1.034	0.99 to 1.08	0.136366	FALSE
Atrial fibrillation	PRKAR1A	-0.0326846	-0.076 to 0.011	0.968	0.927 to 1.011	0.141445	FALSE
Atrial fibrillation	PRKCQ	0.00920281	-0.033 to 0.051	1.009	0.968 to 1.053	0.669307	FALSE
Atrial fibrillation	PRKRA	-0.00210215	-0.046 to 0.042	0.998	0.955 to 1.043	0.925645	FALSE
Atrial fibrillation	PPP1R12A	-0.00651527	-0.05 to 0.037	0.994	0.951 to 1.038	0.76905	FALSE
Atrial fibrillation	PODXL	-0.0409256	-0.083 to 0.002	0.96	0.92 to 1.002	0.0594544	FALSE
Atrial fibrillation	PLXNA4	-0.0349127	-0.079 to 0.009	0.966	0.924 to 1.009	0.116871	FALSE
Atrial fibrillation	PLXNB2	0.0674656	0.024 to 0.111	1.07	1.024 to 1.118	0.00253021	FALSE
Atrial fibrillation	PLXNB3	-0.0412818	-0.086 to 0.003	0.96	0.918 to 1.003	0.0684589	FALSE
Atrial fibrillation	PM20D1	-0.0692618	-0.111 to -0.027	0.933	0.895 to 0.973	0.00127597	FALSE
Atrial fibrillation	PMVK	-0.00954376	-0.053 to 0.034	0.991	0.948 to 1.035	0.668598	FALSE
Atrial fibrillation	PNLIPRP2	0.0457726	0.002 to 0.09	1.047	1.002 to 1.094	0.0417131	FALSE
Atrial fibrillation	PNPT1	-0.0369884	-0.083 to 0.009	0.964	0.921 to 1.009	0.113735	FALSE
Atrial fibrillation	PLXDC1	0.00611527	-0.039 to 0.051	1.006	0.962 to 1.052	0.789469	FALSE
Atrial fibrillation	PODXL2	0.0197819	-0.024 to 0.064	1.02	0.976 to 1.066	0.381003	FALSE
Atrial fibrillation	POLR2F	0.0583485	0.017 to 0.1	1.06	1.017 to 1.105	0.0056293	FALSE
Atrial fibrillation	PON2	0.0121362	-0.031 to 0.056	1.012	0.969 to 1.057	0.584821	FALSE
Atrial fibrillation	PON3	-0.0225554	-0.073 to 0.028	0.978	0.93 to 1.028	0.378423	FALSE
Atrial fibrillation	PPCDC	-0.0138837	-0.058 to 0.031	0.986	0.943 to 1.031	0.540073	FALSE
Atrial fibrillation	PPIB	-0.00051621	-0.044 to 0.043	0.999	0.957 to 1.044	0.981472	FALSE
Atrial fibrillation	PPM1A	-0.0313958	-0.076 to 0.013	0.969	0.927 to 1.013	0.166012	FALSE
Atrial fibrillation	PRL	0.0462122	0.002 to 0.09	1.047	1.002 to 1.094	0.0388025	FALSE
Atrial fibrillation	PTPRM	-0.0254152	-0.07 to 0.019	0.975	0.933 to 1.019	0.260322	FALSE
Atrial fibrillation	PTGDS	0.038704	-0.009 to 0.086	1.039	0.991 to 1.09	0.109216	FALSE
Atrial fibrillation	PTH1R	0.0388299	-0.001 to 0.079	1.04	0.999 to 1.082	0.0583414	FALSE
Atrial fibrillation	PTK7	0.0172433	-0.027 to 0.061	1.017	0.974 to 1.063	0.443397	FALSE
Atrial fibrillation	PTN	0.0778201	0.034 to 0.122	1.081	1.034 to 1.13	0.000553128	FALSE
Atrial fibrillation	PTPN1	0.0193042	-0.024 to 0.063	1.019	0.976 to 1.065	0.386024	FALSE
Atrial fibrillation	PTPN6	-0.0194688	-0.062 to 0.023	0.981	0.94 to 1.024	0.37322	FALSE
Atrial fibrillation	PTPRF	0.00549019	-0.04 to 0.051	1.006	0.961 to 1.052	0.812195	FALSE
Atrial fibrillation	PSRC1	-0.0181005	-0.062 to 0.026	0.982	0.94 to 1.026	0.421512	FALSE
Atrial fibrillation	PTPRN2	0.00604812	-0.039 to 0.051	1.006	0.962 to 1.052	0.79252	FALSE
Atrial fibrillation	PTPRS	-7.86414e-05	-0.044 to 0.044	1	0.957 to 1.045	0.997183	FALSE
Atrial fibrillation	PTS	-0.0302165	-0.076 to 0.016	0.97	0.927 to 1.016	0.196366	FALSE
Atrial fibrillation	PTX3	0.111916	0.065 to 0.159	1.118	1.067 to 1.172	3.2222e-06	TRUE
Atrial fibrillation	PVALB	0.0100903	-0.034 to 0.054	1.01	0.967 to 1.056	0.653271	FALSE
Atrial fibrillation	PVR	0.0457595	0.003 to 0.089	1.047	1.003 to 1.093	0.0362911	FALSE
Atrial fibrillation	PXN	0.0399266	-0.004 to 0.084	1.041	0.996 to 1.087	0.0728258	FALSE
Atrial fibrillation	PTEN	-0.0464402	-0.09 to -0.003	0.955	0.914 to 0.997	0.0360651	FALSE
Atrial fibrillation	PSG1	0.0725085	0.028 to 0.117	1.075	1.028 to 1.125	0.00156245	FALSE
Atrial fibrillation	PROK1	-0.00310481	-0.069 to 0.062	0.997	0.934 to 1.064	0.926048	FALSE
Atrial fibrillation	PRSS2	0.0555969	0.014 to 0.097	1.057	1.014 to 1.102	0.00889063	FALSE
Atrial fibrillation	PRSS27	-0.0282134	-0.072 to 0.016	0.972	0.93 to 1.016	0.210124	FALSE
Atrial fibrillation	PRSS8	0.0710245	0.022 to 0.12	1.074	1.022 to 1.128	0.00461935	FALSE
Atrial fibrillation	PRTFDC1	-0.0230529	-0.066 to 0.02	0.977	0.936 to 1.02	0.294071	FALSE
Atrial fibrillation	PRTG	0.0410931	-0.002 to 0.085	1.042	0.998 to 1.088	0.0637121	FALSE
Atrial fibrillation	PRTN3	0.0906318	0.05 to 0.131	1.095	1.052 to 1.14	9.98718e-06	FALSE
Atrial fibrillation	PROC	-0.112789	-0.16 to -0.066	0.893	0.852 to 0.936	2.75484e-06	TRUE
Atrial fibrillation	PSIP1	0.0090406	-0.035 to 0.053	1.009	0.966 to 1.054	0.685886	FALSE
Atrial fibrillation	PSMA1	-0.00640159	-0.05 to 0.038	0.994	0.951 to 1.038	0.775352	FALSE
Atrial fibrillation	PSMD9	-0.0163848	-0.06 to 0.028	0.984	0.941 to 1.028	0.465514	FALSE
Atrial fibrillation	PSME1	-0.00913543	-0.054 to 0.035	0.991	0.948 to 1.036	0.688138	FALSE
Atrial fibrillation	PSME2	0.00927549	-0.035 to 0.054	1.009	0.965 to 1.056	0.684712	FALSE
Atrial fibrillation	PSMG3	0.0044778	-0.04 to 0.049	1.004	0.961 to 1.05	0.844386	FALSE
Atrial fibrillation	PSPN	0.0224295	-0.04 to 0.085	1.023	0.961 to 1.088	0.479134	FALSE
Atrial fibrillation	QDPR	-0.0241993	-0.069 to 0.021	0.976	0.933 to 1.021	0.289589	FALSE
Atrial fibrillation	IDS	0.0284119	-0.016 to 0.073	1.029	0.984 to 1.076	0.214282	FALSE
Atrial fibrillation	IGF1R	0.0409113	-0.003 to 0.085	1.042	0.997 to 1.088	0.0676019	FALSE
Atrial fibrillation	IFNLR1	0.0696607	0.027 to 0.113	1.072	1.027 to 1.119	0.00150835	FALSE
Atrial fibrillation	IFNL1	0.0539317	0.013 to 0.095	1.055	1.013 to 1.1	0.0103529	FALSE
Atrial fibrillation	IFNGR2	-0.039369	-0.084 to 0.005	0.961	0.919 to 1.006	0.0854361	FALSE
Atrial fibrillation	IFNGR1	0.0406065	-0.004 to 0.085	1.041	0.996 to 1.089	0.0744795	FALSE
Atrial fibrillation	IFNG	0.112722	0.069 to 0.157	1.119	1.071 to 1.17	5.59541e-07	TRUE
Atrial fibrillation	IDUA	-0.0214826	-0.066 to 0.023	0.979	0.937 to 1.023	0.339122	FALSE
Atrial fibrillation	IGFBP1	0.168455	0.119 to 0.218	1.183	1.127 to 1.243	2.01435e-11	TRUE
Atrial fibrillation	IDI2	0.0341718	-0.008 to 0.077	1.035	0.992 to 1.08	0.116116	FALSE
Atrial fibrillation	ICOSLG	-0.0251809	-0.069 to 0.019	0.975	0.933 to 1.019	0.261502	FALSE
Atrial fibrillation	ICAM5	0.0800683	0.036 to 0.124	1.083	1.037 to 1.132	0.000385895	FALSE
Atrial fibrillation	ICAM4	-0.0458563	-0.089 to -0.003	0.955	0.915 to 0.997	0.0379529	FALSE
Atrial fibrillation	ICAM3	0.0962214	0.055 to 0.138	1.101	1.056 to 1.148	6.00734e-06	TRUE
Atrial fibrillation	ICAM2	0.0433573	0.001 to 0.086	1.044	1.001 to 1.09	0.047021	FALSE
Atrial fibrillation	ICAM1	0.0776743	0.034 to 0.122	1.081	1.034 to 1.129	0.000531354	FALSE
Atrial fibrillation	IGF2R	0.0322659	-0.013 to 0.077	1.033	0.987 to 1.08	0.160757	FALSE
Atrial fibrillation	IGSF8	0.0535311	0.009 to 0.098	1.055	1.009 to 1.103	0.019568	FALSE
Atrial fibrillation	TIMP1	0.124458	0.082 to 0.167	1.133	1.085 to 1.182	1.15437e-08	TRUE
Atrial fibrillation	TIMD4	0.0631624	0.019 to 0.107	1.065	1.019 to 1.113	0.00493467	FALSE
Atrial fibrillation	TIGAR	0.062428	0.02 to 0.105	1.064	1.02 to 1.11	0.00383999	FALSE
Atrial fibrillation	TIE1	0.0454326	0.001 to 0.09	1.046	1.001 to 1.094	0.0465686	FALSE
Atrial fibrillation	TIA1	-0.00909623	-0.053 to 0.034	0.991	0.949 to 1.035	0.681913	FALSE
Atrial fibrillation	IKZF2	0.0411103	-0.002 to 0.084	1.042	0.998 to 1.087	0.0590635	FALSE
Atrial fibrillation	IKBKG	-0.0186183	-0.062 to 0.025	0.982	0.94 to 1.025	0.403037	FALSE
Atrial fibrillation	TIMP3	-0.00213812	-0.046 to 0.042	0.998	0.955 to 1.043	0.924463	FALSE
Atrial fibrillation	IGSF3	0.0349028	-0.01 to 0.08	1.036	0.99 to 1.083	0.12651	FALSE
Atrial fibrillation	IGFBPL1	0.14336	0.1 to 0.186	1.154	1.105 to 1.205	7.34396e-11	TRUE
Atrial fibrillation	IGFBP7	0.145743	0.108 to 0.183	1.157	1.114 to 1.201	3.37452e-14	TRUE
Atrial fibrillation	IGFBP6	-0.00720689	-0.061 to 0.047	0.993	0.941 to 1.048	0.793913	FALSE
Atrial fibrillation	IGFBP4	0.22943	0.179 to 0.28	1.258	1.196 to 1.323	3.68932e-19	TRUE
Atrial fibrillation	IGFBP3	-0.0430112	-0.082 to -0.004	0.958	0.921 to 0.996	0.0324648	FALSE
Atrial fibrillation	IGFBP2	0.245363	0.193 to 0.298	1.278	1.213 to 1.347	3.35283e-20	TRUE
Atrial fibrillation	ICA1	-0.00900485	-0.053 to 0.035	0.991	0.949 to 1.035	0.686549	FALSE
Atrial fibrillation	PLA2G4A	-0.00936269	-0.053 to 0.034	0.991	0.949 to 1.035	0.672009	FALSE
Atrial fibrillation	PILRA	0.127609	0.081 to 0.174	1.136	1.085 to 1.19	6.69611e-08	TRUE
Atrial fibrillation	PILRB	0.102908	0.057 to 0.149	1.108	1.059 to 1.16	1.11846e-05	FALSE
Atrial fibrillation	PKLR	0.0239321	-0.019 to 0.067	1.024	0.981 to 1.069	0.276911	FALSE
Atrial fibrillation	PLA2G10	0.0490542	0.001 to 0.097	1.05	1.001 to 1.102	0.0442188	FALSE
Atrial fibrillation	PLA2G15	0.0888304	0.046 to 0.132	1.093	1.047 to 1.141	5.07678e-05	FALSE
Atrial fibrillation	PLA2G1B	-0.00786894	-0.052 to 0.036	0.992	0.95 to 1.036	0.724193	FALSE
Atrial fibrillation	PLA2G2A	0.0770738	0.036 to 0.119	1.08	1.036 to 1.126	0.000269299	FALSE
Atrial fibrillation	PIK3AP1	-0.0237027	-0.067 to 0.02	0.977	0.935 to 1.02	0.285736	FALSE
Atrial fibrillation	PLA2G7	0.105872	0.046 to 0.165	1.112	1.048 to 1.18	0.000479443	FALSE
Atrial fibrillation	PLAT	6.83994e-05	-0.05 to 0.05	1	0.951 to 1.051	0.997858	FALSE
Atrial fibrillation	PLAU	0.0641611	0.025 to 0.103	1.066	1.026 to 1.109	0.00125291	FALSE
Atrial fibrillation	PLAUR	0.204567	0.16 to 0.249	1.227	1.173 to 1.283	2.90797e-19	TRUE
Atrial fibrillation	PLIN1	0.0352622	-0.01 to 0.08	1.036	0.99 to 1.084	0.125201	FALSE
Atrial fibrillation	PLIN3	0.00777283	-0.036 to 0.052	1.008	0.964 to 1.053	0.730661	FALSE
Atrial fibrillation	PLPBP	-0.0174668	-0.061 to 0.026	0.983	0.941 to 1.027	0.43382	FALSE
Atrial fibrillation	PIK3IP1	0.102663	0.053 to 0.152	1.108	1.055 to 1.164	4.79636e-05	FALSE
Atrial fibrillation	HSD11B1	0.0891996	0.043 to 0.136	1.093	1.043 to 1.146	0.000178549	FALSE
Atrial fibrillation	HYAL1	0.00777622	-0.036 to 0.052	1.008	0.964 to 1.053	0.729791	FALSE
Atrial fibrillation	HTRA2	0.00522822	-0.038 to 0.049	1.005	0.962 to 1.05	0.814431	FALSE
Atrial fibrillation	HSPG2	0.202678	0.153 to 0.253	1.225	1.165 to 1.287	1.57261e-15	TRUE
Atrial fibrillation	HSPB6	0.143682	0.094 to 0.194	1.155	1.098 to 1.214	1.95045e-08	TRUE
Atrial fibrillation	HSPB1	-0.0254487	-0.069 to 0.018	0.975	0.934 to 1.018	0.24709	FALSE
Atrial fibrillation	HSPA1A	-0.00601702	-0.051 to 0.039	0.994	0.951 to 1.039	0.791152	FALSE
Atrial fibrillation	HSP90B1	0.00183264	-0.043 to 0.046	1.002	0.958 to 1.047	0.935633	FALSE
Atrial fibrillation	HYOU1	0.0277004	-0.016 to 0.071	1.028	0.984 to 1.074	0.215053	FALSE
Atrial fibrillation	HS6ST1	0.0558372	0.015 to 0.097	1.057	1.015 to 1.102	0.00775592	FALSE
Atrial fibrillation	HS3ST3B1	-0.00371885	-0.048 to 0.041	0.996	0.953 to 1.042	0.870081	FALSE
Atrial fibrillation	HPGDS	-0.0923756	-0.136 to -0.048	0.912	0.872 to 0.953	3.92469e-05	FALSE
Atrial fibrillation	HPCAL1	-0.0120748	-0.056 to 0.031	0.988	0.946 to 1.032	0.586425	FALSE
Atrial fibrillation	HNRNPK	0.00409684	-0.04 to 0.048	1.004	0.961 to 1.049	0.854103	FALSE
Atrial fibrillation	PI3	0.075021	0.031 to 0.119	1.078	1.031 to 1.127	0.000873055	FALSE
Atrial fibrillation	PIGR	0.0917504	0.048 to 0.136	1.096	1.049 to 1.145	4.16563e-05	FALSE
Atrial fibrillation	PLTP	-0.00604868	-0.058 to 0.045	0.994	0.944 to 1.046	0.81782	FALSE
Atrial fibrillation	QPCT	0.0255771	-0.019 to 0.07	1.026	0.981 to 1.073	0.261377	FALSE
Atrial fibrillation	SIAE	0.0277941	-0.017 to 0.072	1.028	0.983 to 1.075	0.221031	FALSE
Atrial fibrillation	SFRP1	0.0865526	0.042 to 0.131	1.09	1.043 to 1.14	0.000131508	FALSE
Atrial fibrillation	SFTPA1	0.040864	0 to 0.082	1.042	1 to 1.086	0.0524662	FALSE
Atrial fibrillation	SFTPA2	0.147044	0.106 to 0.188	1.158	1.112 to 1.207	1.51864e-12	TRUE
Atrial fibrillation	SFTPD	0.0823318	0.038 to 0.127	1.086	1.039 to 1.135	0.000265326	FALSE
Atrial fibrillation	SH2B3	-0.0141241	-0.058 to 0.029	0.986	0.944 to 1.03	0.523693	FALSE
Atrial fibrillation	SH2D1A	0.0143876	-0.029 to 0.057	1.014	0.972 to 1.059	0.512213	FALSE
Atrial fibrillation	SHMT1	-0.0247338	-0.069 to 0.02	0.976	0.933 to 1.02	0.273666	FALSE
Atrial fibrillation	SEZ6L2	0.0193162	-0.029 to 0.067	1.02	0.972 to 1.07	0.430575	FALSE
Atrial fibrillation	SIGLEC1	0.108864	0.063 to 0.155	1.115	1.065 to 1.167	3.05127e-06	TRUE
Atrial fibrillation	SIGLEC10	0.0879154	0.045 to 0.131	1.092	1.046 to 1.14	6.32619e-05	FALSE
Atrial fibrillation	SIGLEC15	0.00250874	-0.041 to 0.046	1.003	0.96 to 1.047	0.909354	FALSE
Atrial fibrillation	SIGLEC5	0.0246444	-0.02 to 0.07	1.025	0.98 to 1.072	0.283527	FALSE
Atrial fibrillation	SIGLEC6	0.0416774	-0.002 to 0.085	1.043	0.998 to 1.089	0.0587656	FALSE
Atrial fibrillation	SIGLEC7	0.0751447	0.029 to 0.121	1.078	1.03 to 1.128	0.00125332	FALSE
Atrial fibrillation	SIGLEC9	0.053701	0.009 to 0.098	1.055	1.009 to 1.103	0.0182239	FALSE
Atrial fibrillation	SF3B4	0.0124905	-0.031 to 0.056	1.013	0.97 to 1.057	0.572214	FALSE
Atrial fibrillation	SERPINB5	0.011934	-0.031 to 0.055	1.012	0.969 to 1.057	0.587157	FALSE
Atrial fibrillation	SEMA4D	-0.00331616	-0.047 to 0.04	0.997	0.954 to 1.041	0.881524	FALSE
Atrial fibrillation	SEMA7A	0.0559475	0.015 to 0.097	1.058	1.015 to 1.102	0.00792628	FALSE
Atrial fibrillation	SEPTIN9	0.0275594	-0.015 to 0.07	1.028	0.985 to 1.072	0.200608	FALSE
Atrial fibrillation	SERPINA11	0.124468	0.076 to 0.173	1.133	1.079 to 1.189	5.90288e-07	TRUE
Atrial fibrillation	SERPINA12	0.0275326	-0.021 to 0.076	1.028	0.979 to 1.079	0.266757	FALSE
Atrial fibrillation	SERPINA9	0.0633585	0.02 to 0.107	1.065	1.02 to 1.113	0.00417934	FALSE
Atrial fibrillation	SERPINB1	-0.0223061	-0.066 to 0.022	0.978	0.936 to 1.022	0.319061	FALSE
Atrial fibrillation	SEMA4C	0.0679921	0.031 to 0.105	1.07	1.032 to 1.11	0.000268146	FALSE
Atrial fibrillation	SERPINB6	-0.0152178	-0.06 to 0.029	0.985	0.942 to 1.03	0.50386	FALSE
Atrial fibrillation	SERPINB8	0.0378561	-0.004 to 0.08	1.039	0.996 to 1.083	0.0787945	FALSE
Atrial fibrillation	SERPINB9	-0.0341449	-0.078 to 0.009	0.966	0.925 to 1.009	0.124143	FALSE
Atrial fibrillation	SERPINE1	0.0091959	-0.036 to 0.054	1.009	0.965 to 1.056	0.689987	FALSE
Atrial fibrillation	SESTD1	-0.0181583	-0.062 to 0.025	0.982	0.94 to 1.026	0.412972	FALSE
Atrial fibrillation	SETMAR	0.0696816	0.024 to 0.115	1.072	1.025 to 1.122	0.0025388	FALSE
Atrial fibrillation	SEZ6L	-0.0731315	-0.12 to -0.026	0.929	0.887 to 0.974	0.0023721	FALSE
Atrial fibrillation	SIRPA	0.0215672	-0.022 to 0.065	1.022	0.978 to 1.067	0.33047	FALSE
Atrial fibrillation	SNAP29	-0.0264443	-0.07 to 0.017	0.974	0.932 to 1.018	0.236848	FALSE
Atrial fibrillation	SMAD5	-0.0259663	-0.073 to 0.021	0.974	0.929 to 1.022	0.28197	FALSE
Atrial fibrillation	SMARCA2	2.11946e-05	-0.043 to 0.043	1	0.958 to 1.044	0.99923	FALSE
Atrial fibrillation	SMOC1	0.0988362	0.05 to 0.148	1.104	1.051 to 1.159	7.82469e-05	FALSE
Atrial fibrillation	SMOC2	0.0743846	0.025 to 0.124	1.077	1.025 to 1.132	0.00319061	FALSE
Atrial fibrillation	SMPD1	0.0705304	0.028 to 0.113	1.073	1.028 to 1.12	0.00120989	FALSE
Atrial fibrillation	SMPDL3A	0.0397709	-0.004 to 0.084	1.041	0.996 to 1.087	0.0768327	FALSE
Atrial fibrillation	SNAP23	-0.0541973	-0.097 to -0.011	0.947	0.907 to 0.989	0.0134437	FALSE
Atrial fibrillation	SLITRK6	0.0100069	-0.034 to 0.054	1.01	0.967 to 1.055	0.652348	FALSE
Atrial fibrillation	SNCG	-0.0194938	-0.068 to 0.029	0.981	0.935 to 1.029	0.426709	FALSE
Atrial fibrillation	SNX9	-5.13886e-05	-0.044 to 0.044	1	0.957 to 1.045	0.998169	FALSE
Atrial fibrillation	SOD1	0.000553962	-0.044 to 0.045	1.001	0.957 to 1.046	0.98054	FALSE
Atrial fibrillation	SOD2	0.0395537	-0.002 to 0.081	1.04	0.998 to 1.085	0.0624153	FALSE
Atrial fibrillation	SORCS2	0.10285	0.055 to 0.151	1.108	1.056 to 1.163	2.60169e-05	FALSE
Atrial fibrillation	SORD	-0.070069	-0.115 to -0.025	0.932	0.892 to 0.975	0.00210163	FALSE
Atrial fibrillation	SORT1	0.0344505	-0.01 to 0.079	1.035	0.99 to 1.082	0.125882	FALSE
Atrial fibrillation	SMAD1	-0.0165283	-0.061 to 0.028	0.984	0.941 to 1.028	0.464812	FALSE
Atrial fibrillation	SLAMF7	0.136075	0.094 to 0.178	1.146	1.099 to 1.194	1.4701e-10	TRUE
Atrial fibrillation	SIRT2	-0.0100472	-0.054 to 0.034	0.99	0.948 to 1.034	0.653384	FALSE
Atrial fibrillation	SIRT5	-0.0161099	-0.06 to 0.028	0.984	0.942 to 1.028	0.47004	FALSE
Atrial fibrillation	SIT1	-0.0124163	-0.059 to 0.035	0.988	0.942 to 1.035	0.604333	FALSE
Atrial fibrillation	SKAP1	-0.0375009	-0.083 to 0.008	0.963	0.921 to 1.008	0.104464	FALSE
Atrial fibrillation	SKAP2	-0.028718	-0.072 to 0.015	0.972	0.93 to 1.015	0.195688	FALSE
Atrial fibrillation	SLAMF1	0.125514	0.081 to 0.17	1.134	1.085 to 1.185	2.31379e-08	TRUE
Atrial fibrillation	SLAMF6	0.0454368	0.002 to 0.089	1.046	1.002 to 1.093	0.039814	FALSE
Atrial fibrillation	SIRPB1	0.0889979	0.044 to 0.134	1.093	1.045 to 1.143	9.1203e-05	FALSE
Atrial fibrillation	SLAMF8	0.0969181	0.053 to 0.141	1.102	1.055 to 1.151	1.38335e-05	FALSE
Atrial fibrillation	SLC16A1	-0.0123712	-0.057 to 0.033	0.988	0.944 to 1.033	0.590082	FALSE
Atrial fibrillation	SLC27A4	0.0175842	-0.026 to 0.061	1.018	0.974 to 1.063	0.430545	FALSE
Atrial fibrillation	SLC39A14	0.0412488	0.001 to 0.081	1.042	1.001 to 1.084	0.0422028	FALSE
Atrial fibrillation	SLC39A5	-0.0173216	-0.066 to 0.031	0.983	0.936 to 1.032	0.483795	FALSE
Atrial fibrillation	SLIT2	0.053092	0.012 to 0.094	1.055	1.012 to 1.099	0.0113668	FALSE
Atrial fibrillation	SLITRK2	-0.0218509	-0.067 to 0.024	0.978	0.935 to 1.024	0.346032	FALSE
Atrial fibrillation	SOST	-0.019992	-0.068 to 0.028	0.98	0.934 to 1.028	0.413655	FALSE
Atrial fibrillation	RGS8	0.0416037	0.001 to 0.082	1.042	1.001 to 1.086	0.0452581	FALSE
Atrial fibrillation	REG4	0.0742556	0.031 to 0.118	1.077	1.031 to 1.125	0.000832341	FALSE
Atrial fibrillation	RELT	0.211622	0.159 to 0.265	1.236	1.172 to 1.303	4.68586e-15	TRUE
Atrial fibrillation	REN	0.0166548	-0.026 to 0.059	1.017	0.975 to 1.061	0.442193	FALSE
Atrial fibrillation	RET	-0.164112	-0.209 to -0.119	0.849	0.811 to 0.888	1.25335e-12	TRUE
Atrial fibrillation	RETN	0.0979237	0.054 to 0.142	1.103	1.055 to 1.153	1.53195e-05	FALSE
Atrial fibrillation	RGMA	-0.0600149	-0.104 to -0.016	0.942	0.901 to 0.985	0.00811204	FALSE
Atrial fibrillation	RGMB	-0.0165842	-0.062 to 0.029	0.984	0.939 to 1.03	0.47843	FALSE
Atrial fibrillation	REG1B	0.0630686	0.021 to 0.106	1.065	1.021 to 1.111	0.00363953	FALSE
Atrial fibrillation	RHOC	-0.0136634	-0.057 to 0.03	0.986	0.945 to 1.03	0.535139	FALSE
Atrial fibrillation	RILP	-0.00790446	-0.052 to 0.036	0.992	0.949 to 1.037	0.72431	FALSE
Atrial fibrillation	RNASE3	0.0301996	-0.012 to 0.073	1.031	0.988 to 1.075	0.164548	FALSE
Atrial fibrillation	RNASET2	0.0840506	0.041 to 0.128	1.088	1.041 to 1.136	0.000151959	FALSE
Atrial fibrillation	RNF41	-0.00317086	-0.047 to 0.041	0.997	0.954 to 1.042	0.887973	FALSE
Atrial fibrillation	ROBO1	0.0395479	-0.003 to 0.082	1.04	0.997 to 1.086	0.0694804	FALSE
Atrial fibrillation	ROBO2	0.07831	0.033 to 0.124	1.081	1.034 to 1.131	0.000689454	FALSE
Atrial fibrillation	REG3A	0.0781479	0.035 to 0.121	1.081	1.035 to 1.129	0.000405555	FALSE
Atrial fibrillation	RARRES2	0.0311689	-0.018 to 0.08	1.032	0.982 to 1.083	0.211401	FALSE
Atrial fibrillation	RAB6A	-0.0892021	-0.138 to -0.041	0.915	0.871 to 0.96	0.000299092	FALSE
Atrial fibrillation	RAB6B	0.0202444	-0.022 to 0.062	1.02	0.978 to 1.064	0.345238	FALSE
Atrial fibrillation	RABEPK	-0.025267	-0.07 to 0.02	0.975	0.932 to 1.02	0.270058	FALSE
Atrial fibrillation	RABGAP1L	-0.0187696	-0.063 to 0.025	0.981	0.939 to 1.025	0.401841	FALSE
Atrial fibrillation	RAD23B	-0.00269919	-0.046 to 0.041	0.997	0.955 to 1.042	0.903652	FALSE
Atrial fibrillation	RANGAP1	0.0411215	-0.001 to 0.083	1.042	0.999 to 1.087	0.0553522	FALSE
Atrial fibrillation	RARRES1	0.0324348	-0.009 to 0.074	1.033	0.991 to 1.077	0.126933	FALSE
Atrial fibrillation	RAB37	-0.0482188	-0.094 to -0.003	0.953	0.91 to 0.997	0.0386166	FALSE
Atrial fibrillation	RASA1	0.0168227	-0.027 to 0.06	1.017	0.974 to 1.062	0.448341	FALSE
Atrial fibrillation	RASSF2	0.0287254	-0.013 to 0.071	1.029	0.987 to 1.073	0.180007	FALSE
Atrial fibrillation	RBKS	-0.00430844	-0.049 to 0.04	0.996	0.952 to 1.041	0.850041	FALSE
Atrial fibrillation	RBP2	0.0655571	0.022 to 0.109	1.068	1.022 to 1.115	0.00300751	FALSE
Atrial fibrillation	RBP5	0.0504612	0.002 to 0.099	1.052	1.002 to 1.104	0.0426837	FALSE
Atrial fibrillation	RCOR1	0.0334338	-0.008 to 0.075	1.034	0.992 to 1.078	0.113257	FALSE
Atrial fibrillation	REG1A	0.0881431	0.046 to 0.13	1.092	1.047 to 1.139	4.39668e-05	FALSE
Atrial fibrillation	ROR1	0.00154429	-0.044 to 0.047	1.002	0.957 to 1.048	0.94692	FALSE
Atrial fibrillation	SCLY	-0.0170485	-0.064 to 0.03	0.983	0.938 to 1.031	0.478243	FALSE
Atrial fibrillation	SCARF1	0.0379431	-0.006 to 0.082	1.039	0.994 to 1.085	0.0908111	FALSE
Atrial fibrillation	SCARF2	0.126763	0.077 to 0.177	1.135	1.08 to 1.193	6.32769e-07	TRUE
Atrial fibrillation	SCG2	0.0298457	-0.015 to 0.075	1.03	0.985 to 1.077	0.191589	FALSE
Atrial fibrillation	SCG3	-0.0560836	-0.101 to -0.011	0.945	0.904 to 0.989	0.0138553	FALSE
Atrial fibrillation	SCGB1A1	-0.0611192	-0.107 to -0.016	0.941	0.899 to 0.984	0.00837598	FALSE
Atrial fibrillation	SCGB3A2	0.0714001	0.03 to 0.113	1.074	1.031 to 1.119	0.000691814	FALSE
Atrial fibrillation	SCGN	0.0111817	-0.032 to 0.054	1.011	0.969 to 1.055	0.608835	FALSE
Atrial fibrillation	SCARA5	0.00831513	-0.041 to 0.058	1.008	0.96 to 1.059	0.740905	FALSE
Atrial fibrillation	SCP2	-0.0272695	-0.073 to 0.018	0.973	0.93 to 1.018	0.240641	FALSE
Atrial fibrillation	SCRN1	-0.00799236	-0.052 to 0.036	0.992	0.949 to 1.037	0.722993	FALSE
Atrial fibrillation	SDC1	0.105193	0.062 to 0.148	1.111	1.064 to 1.16	1.8308e-06	TRUE
Atrial fibrillation	SDC4	-0.0610926	-0.104 to -0.019	0.941	0.902 to 0.982	0.00488569	FALSE
Atrial fibrillation	SELE	-0.0241353	-0.07 to 0.021	0.976	0.933 to 1.022	0.297749	FALSE
Atrial fibrillation	SELP	-0.0160986	-0.061 to 0.029	0.984	0.941 to 1.029	0.480228	FALSE
Atrial fibrillation	SELPLG	-0.0615613	-0.107 to -0.016	0.94	0.898 to 0.984	0.0080629	FALSE
Atrial fibrillation	SCARB1	-0.0115219	-0.056 to 0.033	0.989	0.945 to 1.034	0.612896	FALSE
Atrial fibrillation	RWDD1	-0.0169027	-0.061 to 0.027	0.983	0.941 to 1.027	0.451475	FALSE
Atrial fibrillation	RRM2	0.0581694	0.019 to 0.097	1.06	1.02 to 1.102	0.00325823	FALSE
Atrial fibrillation	RRM2B	-0.0146322	-0.058 to 0.029	0.985	0.943 to 1.03	0.51287	FALSE
Atrial fibrillation	RSPO1	0.122991	0.078 to 0.168	1.131	1.081 to 1.183	7.29133e-08	TRUE
Atrial fibrillation	RSPO3	0.16215	0.114 to 0.21	1.176	1.121 to 1.234	4.21665e-11	TRUE
Atrial fibrillation	RTBDN	0.0209796	-0.024 to 0.066	1.021	0.976 to 1.068	0.362499	FALSE
Atrial fibrillation	RTN4R	-0.104661	-0.155 to -0.054	0.901	0.856 to 0.948	5.44079e-05	FALSE
Atrial fibrillation	RUVBL1	0.0452287	0.004 to 0.087	1.046	1.004 to 1.091	0.0331716	FALSE
Atrial fibrillation	RP2	-0.00227901	-0.045 to 0.041	0.998	0.956 to 1.042	0.91756	FALSE
Atrial fibrillation	S100A11	0.0534049	0.012 to 0.095	1.055	1.012 to 1.1	0.0124714	FALSE
Atrial fibrillation	S100A12	0.05756	0.014 to 0.101	1.059	1.014 to 1.106	0.00926905	FALSE
Atrial fibrillation	S100A16	0.0101169	-0.033 to 0.053	1.01	0.967 to 1.055	0.647475	FALSE
Atrial fibrillation	S100A4	-0.0551396	-0.099 to -0.011	0.946	0.906 to 0.989	0.0139662	FALSE
Atrial fibrillation	S100P	0.0680666	0.028 to 0.108	1.07	1.028 to 1.114	0.000913697	FALSE
Atrial fibrillation	SAMD9L	0.00877479	-0.035 to 0.053	1.009	0.965 to 1.054	0.696555	FALSE
Atrial fibrillation	SCAMP3	0.03271	-0.011 to 0.077	1.033	0.989 to 1.08	0.14389	FALSE
Atrial fibrillation	SEMA3F	0.083953	0.035 to 0.132	1.088	1.036 to 1.142	0.000693225	FALSE
Atrial fibrillation	TIMP4	0.145615	0.102 to 0.19	1.157	1.107 to 1.209	8.44373e-11	TRUE
Atrial fibrillation	VMO1	0.0910617	0.045 to 0.137	1.095	1.046 to 1.147	0.000115254	FALSE
Atrial fibrillation	VSTM2L	0.0316666	-0.01 to 0.073	1.032	0.99 to 1.076	0.136945	FALSE
Atrial fibrillation	VSTM1	0.0404028	0 to 0.081	1.041	1 to 1.084	0.0511605	FALSE
Atrial fibrillation	VSIR	-5.81391e-05	-0.044 to 0.043	1	0.957 to 1.044	0.997912	FALSE
Atrial fibrillation	VSIG4	0.149082	0.1 to 0.198	1.161	1.105 to 1.219	2.86239e-09	TRUE
Atrial fibrillation	VPS53	-0.0135483	-0.057 to 0.03	0.987	0.945 to 1.03	0.541758	FALSE
Atrial fibrillation	VPS37A	-0.0198672	-0.064 to 0.024	0.98	0.938 to 1.024	0.375748	FALSE
Atrial fibrillation	VNN2	0.0271858	-0.018 to 0.072	1.028	0.983 to 1.075	0.233173	FALSE
Atrial fibrillation	VTCN1	0.0339357	-0.011 to 0.078	1.035	0.989 to 1.082	0.13515	FALSE
Atrial fibrillation	VIM	0.021121	-0.023 to 0.065	1.021	0.977 to 1.067	0.34881	FALSE
Atrial fibrillation	VEGFD	0.144965	0.101 to 0.189	1.156	1.106 to 1.208	1.02843e-10	TRUE
Atrial fibrillation	VEGFC	0.0103803	-0.033 to 0.054	1.01	0.967 to 1.056	0.641139	FALSE
Atrial fibrillation	VEGFA	0.0742646	0.031 to 0.118	1.077	1.031 to 1.125	0.000803858	FALSE
Atrial fibrillation	VCAN	0.115656	0.071 to 0.16	1.123	1.074 to 1.173	2.87831e-07	TRUE
Atrial fibrillation	VCAM1	0.142477	0.1 to 0.185	1.153	1.105 to 1.203	3.84878e-11	TRUE
Atrial fibrillation	VTA1	-0.026805	-0.07 to 0.016	0.974	0.933 to 1.016	0.222473	FALSE
Atrial fibrillation	WASF3	0.0106938	-0.032 to 0.054	1.011	0.968 to 1.055	0.626483	FALSE
Atrial fibrillation	WWP2	-0.0300075	-0.075 to 0.015	0.97	0.928 to 1.015	0.186518	FALSE
Atrial fibrillation	WNT9A	0.119108	0.073 to 0.165	1.126	1.076 to 1.179	3.30742e-07	TRUE
Atrial fibrillation	WIF1	0.100453	0.057 to 0.144	1.106	1.059 to 1.154	4.96519e-06	TRUE
Atrial fibrillation	WFIKKN2	-0.0293219	-0.076 to 0.017	0.971	0.927 to 1.018	0.218265	FALSE
Atrial fibrillation	WFIKKN1	-0.0694203	-0.116 to -0.023	0.933	0.891 to 0.977	0.00345532	FALSE
Atrial fibrillation	WFDC2	0.218333	0.173 to 0.264	1.244	1.189 to 1.301	2.69658e-21	TRUE
Atrial fibrillation	WFDC12	0.0827807	0.035 to 0.131	1.086	1.036 to 1.14	0.000700178	FALSE
Atrial fibrillation	IL10	0.0402331	-0.001 to 0.081	1.041	0.999 to 1.084	0.0529057	FALSE
Atrial fibrillation	WASF1	-0.00900333	-0.053 to 0.035	0.991	0.949 to 1.035	0.687166	FALSE
Atrial fibrillation	WAS	0.017387	-0.026 to 0.061	1.018	0.974 to 1.063	0.432749	FALSE
Atrial fibrillation	WARS	0.0665635	0.023 to 0.11	1.069	1.023 to 1.116	0.00273446	FALSE
Atrial fibrillation	VWF	0.0374217	-0.007 to 0.081	1.038	0.993 to 1.085	0.0956478	FALSE
Atrial fibrillation	VWC2	0.0391977	-0.008 to 0.087	1.04	0.992 to 1.09	0.104568	FALSE
Atrial fibrillation	VWA1	0.0482225	0.003 to 0.094	1.049	1.003 to 1.098	0.0375415	FALSE
Atrial fibrillation	AARSD1	0.00529102	-0.039 to 0.05	1.005	0.962 to 1.051	0.814564	FALSE
Atrial fibrillation	ABHD14B	0.000279406	-0.044 to 0.044	1	0.957 to 1.045	0.990069	FALSE
Atrial fibrillation	ADGRE5	0.0157671	-0.028 to 0.06	1.016	0.972 to 1.061	0.480436	FALSE
Atrial fibrillation	ADAMTS13	-0.05323	-0.095 to -0.011	0.948	0.909 to 0.989	0.0127673	FALSE
Atrial fibrillation	ADAMTS15	0.0777711	0.026 to 0.129	1.081	1.027 to 1.138	0.00300905	FALSE
Atrial fibrillation	ADAMTS16	-0.0273519	-0.076 to 0.021	0.973	0.927 to 1.021	0.267242	FALSE
Atrial fibrillation	ADAMTS8	-0.00847345	-0.052 to 0.035	0.992	0.949 to 1.036	0.704687	FALSE
Atrial fibrillation	ADCYAP1R1	-0.023886	-0.07 to 0.022	0.976	0.932 to 1.023	0.310884	FALSE
Atrial fibrillation	ADGRB3	-0.0206802	-0.065 to 0.023	0.98	0.937 to 1.023	0.355694	FALSE
Atrial fibrillation	ADGRE2	0.0150375	-0.03 to 0.06	1.015	0.971 to 1.061	0.509032	FALSE
Atrial fibrillation	ADAM23	-0.00852133	-0.052 to 0.035	0.992	0.95 to 1.035	0.699517	FALSE
Atrial fibrillation	ADGRG1	0.00759169	-0.03 to 0.045	1.008	0.971 to 1.046	0.690736	FALSE
Atrial fibrillation	VAT1	0.000931436	-0.043 to 0.045	1.001	0.958 to 1.046	0.966829	FALSE
Atrial fibrillation	VASN	-0.038782	-0.083 to 0.006	0.962	0.92 to 1.006	0.0866447	FALSE
Atrial fibrillation	VASH1	-0.0169902	-0.06 to 0.026	0.983	0.942 to 1.027	0.440884	FALSE
Atrial fibrillation	VAMP5	0.0705231	0.031 to 0.11	1.073	1.032 to 1.116	0.000462568	FALSE
Atrial fibrillation	UXS1	0.0499149	0.008 to 0.092	1.051	1.008 to 1.097	0.0208771	FALSE
Atrial fibrillation	ADAM8	0.0605963	0.016 to 0.105	1.062	1.017 to 1.11	0.00717998	FALSE
Atrial fibrillation	ACTN4	0.0302524	-0.01 to 0.07	1.031	0.99 to 1.073	0.138594	FALSE
Atrial fibrillation	ACAA1	0.0192747	-0.025 to 0.063	1.019	0.976 to 1.065	0.389663	FALSE
Atrial fibrillation	ACAN	-0.0138435	-0.062 to 0.034	0.986	0.94 to 1.035	0.574274	FALSE
Atrial fibrillation	ACE2	0.0419438	-0.002 to 0.086	1.043	0.998 to 1.09	0.0605807	FALSE
Atrial fibrillation	ACOX1	-0.0168714	-0.06 to 0.026	0.983	0.942 to 1.026	0.441817	FALSE
Atrial fibrillation	ACP5	-0.0770662	-0.124 to -0.03	0.926	0.884 to 0.97	0.00124048	FALSE
Atrial fibrillation	ACP6	-0.00474392	-0.048 to 0.038	0.995	0.953 to 1.039	0.829183	FALSE
Atrial fibrillation	ACTA2	0.143231	0.102 to 0.184	1.154	1.107 to 1.203	9.53807e-12	TRUE
Atrial fibrillation	ABL1	0.0180434	-0.027 to 0.063	1.018	0.974 to 1.065	0.428136	FALSE
Atrial fibrillation	ACVRL1	0.181598	0.134 to 0.229	1.199	1.143 to 1.258	1.04303e-13	TRUE
Atrial fibrillation	ACY1	-0.0438886	-0.093 to 0.005	0.957	0.911 to 1.005	0.080632	FALSE
Atrial fibrillation	ADA	0.0330934	-0.01 to 0.076	1.034	0.99 to 1.079	0.132324	FALSE
Atrial fibrillation	ADA2	0.13016	0.088 to 0.173	1.139	1.092 to 1.188	1.99217e-09	TRUE
Atrial fibrillation	ADAM15	0.0796566	0.037 to 0.122	1.083	1.038 to 1.13	0.000243897	FALSE
Atrial fibrillation	ADAM22	-0.08719	-0.132 to -0.043	0.917	0.876 to 0.958	0.000130086	FALSE
Atrial fibrillation	USP8	-0.0176055	-0.062 to 0.027	0.983	0.94 to 1.027	0.436028	FALSE
Atrial fibrillation	IL10RA	0.0353767	-0.005 to 0.076	1.036	0.995 to 1.079	0.0894668	FALSE
Atrial fibrillation	IL4R	0.0826491	0.041 to 0.125	1.086	1.042 to 1.133	0.000112659	FALSE
Atrial fibrillation	IL7R	0.0167613	-0.028 to 0.061	1.017	0.973 to 1.063	0.460842	FALSE
Atrial fibrillation	IL7	-0.0352587	-0.079 to 0.009	0.965	0.924 to 1.009	0.117315	FALSE
Atrial fibrillation	IL6ST	0.0561472	0.014 to 0.099	1.058	1.014 to 1.104	0.00957745	FALSE
Atrial fibrillation	IL6R	0.00577278	-0.038 to 0.05	1.006	0.963 to 1.051	0.796938	FALSE
Atrial fibrillation	IL6	0.0927195	0.052 to 0.133	1.097	1.054 to 1.142	6.76967e-06	TRUE
Atrial fibrillation	IL5RA	0.0508917	0.008 to 0.094	1.052	1.008 to 1.098	0.0192628	FALSE
Atrial fibrillation	IL5	0.00169995	-0.042 to 0.045	1.002	0.959 to 1.047	0.939346	FALSE
Atrial fibrillation	IMPA1	-0.0269013	-0.071 to 0.017	0.973	0.932 to 1.017	0.227435	FALSE
Atrial fibrillation	IL4	-0.000536666	-0.042 to 0.041	0.999	0.959 to 1.042	0.979835	FALSE
Atrial fibrillation	IL3RA	0.0318198	-0.012 to 0.076	1.032	0.988 to 1.079	0.155988	FALSE
Atrial fibrillation	IL34	0.0046765	-0.038 to 0.047	1.005	0.963 to 1.048	0.828753	FALSE
Atrial fibrillation	IL33	0.0362475	-0.007 to 0.079	1.037	0.993 to 1.083	0.100295	FALSE
Atrial fibrillation	IL32	0.041171	-0.002 to 0.085	1.042	0.998 to 1.088	0.0641507	FALSE
Atrial fibrillation	IL2RB	0.0164838	-0.025 to 0.058	1.017	0.975 to 1.06	0.436858	FALSE
Atrial fibrillation	ILKAP	-0.00356652	-0.047 to 0.04	0.996	0.954 to 1.041	0.872309	FALSE
Atrial fibrillation	IRAG2	0.0104239	-0.033 to 0.054	1.01	0.968 to 1.055	0.636892	FALSE
Atrial fibrillation	ZBTB16	0.000165585	-0.043 to 0.043	1	0.958 to 1.044	0.994013	FALSE
Atrial fibrillation	YTHDF3	-0.0180379	-0.061 to 0.025	0.982	0.94 to 1.026	0.415711	FALSE
Atrial fibrillation	YES1	-0.00268888	-0.046 to 0.041	0.997	0.955 to 1.042	0.903975	FALSE
Atrial fibrillation	XRCC4	-0.0107342	-0.054 to 0.033	0.989	0.947 to 1.033	0.627916	FALSE
Atrial fibrillation	XPNPEP2	-0.0201836	-0.063 to 0.022	0.98	0.939 to 1.023	0.353645	FALSE
Atrial fibrillation	XG	0.0484877	-0.011 to 0.108	1.05	0.989 to 1.114	0.111	FALSE
Atrial fibrillation	XCL1	0.0588537	0.017 to 0.101	1.061	1.017 to 1.106	0.00593833	FALSE
Atrial fibrillation	ZBTB17	0.0764872	0.036 to 0.117	1.079	1.036 to 1.124	0.000232143	FALSE
Atrial fibrillation	IQGAP2	0.030901	-0.013 to 0.075	1.031	0.987 to 1.078	0.17158	FALSE
Atrial fibrillation	IPCEF1	-0.00527727	-0.049 to 0.039	0.995	0.952 to 1.04	0.814419	FALSE
Atrial fibrillation	INPPL1	-0.0162927	-0.06 to 0.027	0.984	0.942 to 1.028	0.463855	FALSE
Atrial fibrillation	INPP1	0.00071144	-0.044 to 0.045	1.001	0.957 to 1.046	0.974917	FALSE
Atrial fibrillation	INHBC	-0.00555479	-0.055 to 0.044	0.994	0.946 to 1.045	0.827041	FALSE
Atrial fibrillation	ING1	0.0189911	-0.023 to 0.061	1.019	0.977 to 1.063	0.373321	FALSE
Atrial fibrillation	IL24	0.0029601	-0.039 to 0.045	1.003	0.962 to 1.046	0.890472	FALSE
Atrial fibrillation	IL22RA1	0.00684655	-0.035 to 0.049	1.007	0.966 to 1.05	0.748199	FALSE
Atrial fibrillation	IL15	0.0806145	0.039 to 0.122	1.084	1.04 to 1.13	0.000134406	FALSE
Atrial fibrillation	IL17RA	0.00891008	-0.035 to 0.052	1.009	0.966 to 1.054	0.68793	FALSE
Atrial fibrillation	IL17F	-0.00692709	-0.052 to 0.038	0.993	0.95 to 1.038	0.761288	FALSE
Atrial fibrillation	IL17D	0.0439296	0.002 to 0.086	1.045	1.002 to 1.09	0.0403761	FALSE
Atrial fibrillation	IL17C	0.0604258	0.02 to 0.101	1.062	1.02 to 1.106	0.00334203	FALSE
Atrial fibrillation	IL17A	0.0315071	-0.009 to 0.072	1.032	0.991 to 1.075	0.128917	FALSE
Atrial fibrillation	IL16	0.0542223	0.01 to 0.099	1.056	1.01 to 1.104	0.0168254	FALSE
Atrial fibrillation	IL15RA	0.0870981	0.043 to 0.132	1.091	1.043 to 1.141	0.000126886	FALSE
Atrial fibrillation	IL18	0.068326	0.023 to 0.113	1.071	1.023 to 1.12	0.00298515	FALSE
Atrial fibrillation	IL13RA1	-0.0411416	-0.085 to 0.003	0.96	0.918 to 1.003	0.0678274	FALSE
Atrial fibrillation	IL13	0.0526482	0.014 to 0.092	1.054	1.014 to 1.096	0.0079167	FALSE
Atrial fibrillation	IL12RB1	0.0814105	0.039 to 0.124	1.085	1.039 to 1.132	0.000194882	FALSE
Atrial fibrillation	IL12B	0.0427123	-0.003 to 0.088	1.044	0.997 to 1.092	0.0666168	FALSE
Atrial fibrillation	IL12A_IL12B	0.0428885	-0.002 to 0.088	1.044	0.998 to 1.092	0.0617589	FALSE
Atrial fibrillation	IL11	-0.00311842	-0.046 to 0.04	0.997	0.955 to 1.041	0.887678	FALSE
Atrial fibrillation	IL17RB	0.0849959	0.039 to 0.131	1.089	1.04 to 1.139	0.000255713	FALSE
Atrial fibrillation	IL1R1	0.0451663	0.003 to 0.088	1.046	1.003 to 1.091	0.0365542	FALSE
Atrial fibrillation	IL20	0.0370013	-0.003 to 0.077	1.038	0.997 to 1.08	0.0706662	FALSE
Atrial fibrillation	IL2	0.0352459	-0.007 to 0.077	1.036	0.993 to 1.08	0.0991828	FALSE
Atrial fibrillation	IL1RN	0.0310699	-0.018 to 0.08	1.032	0.982 to 1.084	0.216874	FALSE
Atrial fibrillation	IL1RL2	-0.0913356	-0.138 to -0.045	0.913	0.871 to 0.956	0.000115597	FALSE
Atrial fibrillation	IL1RL1	0.0880029	0.04 to 0.136	1.092	1.041 to 1.146	0.000353476	FALSE
Atrial fibrillation	IL1RAP	-0.0236854	-0.068 to 0.02	0.977	0.935 to 1.02	0.290662	FALSE
Atrial fibrillation	IL1R2	-0.0472618	-0.091 to -0.003	0.954	0.913 to 0.997	0.0349661	FALSE
Atrial fibrillation	IL20RA	0.00996756	-0.033 to 0.053	1.01	0.968 to 1.054	0.646776	FALSE
Atrial fibrillation	IL1B	0.052015	0.011 to 0.093	1.053	1.011 to 1.098	0.0135154	FALSE
Atrial fibrillation	IL1A	0.0122985	-0.027 to 0.052	1.012	0.973 to 1.053	0.539209	FALSE
Atrial fibrillation	IL19	0.0996825	0.058 to 0.141	1.105	1.06 to 1.152	2.8158e-06	TRUE
Atrial fibrillation	IL18RAP	0.00607959	-0.038 to 0.05	1.006	0.963 to 1.051	0.784564	FALSE
Atrial fibrillation	IL18R1	0.0261933	-0.02 to 0.073	1.027	0.98 to 1.075	0.268497	FALSE
Atrial fibrillation	IL18BP	0.114729	0.07 to 0.16	1.122	1.072 to 1.173	6.15557e-07	TRUE
Atrial fibrillation	IL10RB	0.0390866	-0.007 to 0.085	1.04	0.993 to 1.089	0.0967942	FALSE
Atrial fibrillation	USO1	-0.0156953	-0.059 to 0.028	0.984	0.943 to 1.028	0.479556	FALSE
Atrial fibrillation	TNFRSF4	0.145575	0.101 to 0.19	1.157	1.107 to 1.209	1.04105e-10	TRUE
Atrial fibrillation	TNFSF13	0.106577	0.062 to 0.152	1.112	1.063 to 1.164	3.56075e-06	TRUE
Atrial fibrillation	TNFSF12	-0.0686604	-0.113 to -0.024	0.934	0.893 to 0.976	0.00245774	FALSE
Atrial fibrillation	TNFSF11	0.00479225	-0.04 to 0.05	1.005	0.961 to 1.051	0.834468	FALSE
Atrial fibrillation	TNFSF10	0.0313925	-0.014 to 0.077	1.032	0.986 to 1.08	0.176593	FALSE
Atrial fibrillation	TNFRSF9	0.118997	0.077 to 0.161	1.126	1.08 to 1.174	2.42332e-08	TRUE
Atrial fibrillation	TNFRSF8	0.0678463	0.024 to 0.111	1.07	1.025 to 1.118	0.00224976	FALSE
Atrial fibrillation	TNFRSF6B	0.133788	0.093 to 0.175	1.143	1.097 to 1.191	1.91263e-10	TRUE
Atrial fibrillation	TNFSF14	0.0419012	-0.002 to 0.086	1.043	0.998 to 1.09	0.0619488	FALSE
Atrial fibrillation	TNFRSF21	0.0562115	0.012 to 0.101	1.058	1.012 to 1.106	0.013631	FALSE
Atrial fibrillation	TNFRSF1B	0.0957802	0.059 to 0.133	1.101	1.06 to 1.142	4.08387e-07	TRUE
Atrial fibrillation	TNFRSF1A	0.146517	0.096 to 0.197	1.158	1.101 to 1.217	9.42844e-09	TRUE
Atrial fibrillation	TNFRSF19	0.12955	0.08 to 0.179	1.138	1.083 to 1.196	3.4482e-07	TRUE
Atrial fibrillation	TNFRSF14	0.0513968	0.005 to 0.098	1.053	1.005 to 1.103	0.0302093	FALSE
Atrial fibrillation	TNFRSF13C	0.0560339	0.013 to 0.099	1.058	1.013 to 1.104	0.0107151	FALSE
Atrial fibrillation	TNFRSF13B	0.112433	0.073 to 0.152	1.119	1.076 to 1.164	1.83415e-08	TRUE
Atrial fibrillation	TNFSF13B	0.0833345	0.04 to 0.126	1.087	1.041 to 1.135	0.000149744	FALSE
Atrial fibrillation	TPPP3	0.00418978	-0.038 to 0.047	1.004	0.962 to 1.048	0.847195	FALSE
Atrial fibrillation	TRIM21	-0.02501	-0.069 to 0.019	0.975	0.934 to 1.019	0.260382	FALSE
Atrial fibrillation	TRIAP1	0.0368225	-0.008 to 0.081	1.038	0.992 to 1.085	0.105333	FALSE
Atrial fibrillation	TREML2	-0.0149675	-0.059 to 0.029	0.985	0.942 to 1.03	0.507694	FALSE
Atrial fibrillation	TREM2	0.0842178	0.038 to 0.13	1.088	1.039 to 1.139	0.000312847	FALSE
Atrial fibrillation	TRAF2	-0.0210301	-0.065 to 0.023	0.979	0.937 to 1.023	0.349897	FALSE
Atrial fibrillation	TPT1	0.00228981	-0.041 to 0.046	1.002	0.959 to 1.047	0.918216	FALSE
Atrial fibrillation	TPSAB1	0.026894	-0.017 to 0.071	1.027	0.983 to 1.073	0.228769	FALSE
Atrial fibrillation	TRIM5	-0.0243551	-0.068 to 0.019	0.976	0.934 to 1.019	0.271971	FALSE
Atrial fibrillation	TPP1	0.0678966	0.025 to 0.111	1.07	1.025 to 1.117	0.00189578	FALSE
Atrial fibrillation	TPMT	-0.0238637	-0.068 to 0.02	0.976	0.934 to 1.02	0.289086	FALSE
Atrial fibrillation	TP53INP1	0.0307281	-0.011 to 0.072	1.031	0.99 to 1.075	0.144463	FALSE
Atrial fibrillation	TP53	0.0038326	-0.04 to 0.047	1.004	0.961 to 1.048	0.862738	FALSE
Atrial fibrillation	TNXB	-0.00770434	-0.052 to 0.036	0.992	0.95 to 1.037	0.732097	FALSE
Atrial fibrillation	TNR	-0.0354251	-0.081 to 0.01	0.965	0.923 to 1.01	0.123944	FALSE
Atrial fibrillation	TNNI3	0.112437	0.067 to 0.158	1.119	1.07 to 1.171	1.09351e-06	TRUE
Atrial fibrillation	TNFRSF12A	0.204348	0.156 to 0.253	1.227	1.169 to 1.288	1.31189e-16	TRUE
Atrial fibrillation	TNFRSF11B	0.0671206	0.021 to 0.113	1.069	1.021 to 1.12	0.00448537	FALSE
Atrial fibrillation	TXNDC5	0.0248975	-0.019 to 0.069	1.025	0.981 to 1.071	0.267398	FALSE
Atrial fibrillation	TNFRSF11A	0.0700769	0.023 to 0.118	1.073	1.023 to 1.125	0.00384418	FALSE
Atrial fibrillation	TSHB	-0.0471486	-0.091 to -0.003	0.954	0.913 to 0.997	0.0342518	FALSE
Atrial fibrillation	TSLP	0.012783	-0.028 to 0.054	1.013	0.972 to 1.055	0.543372	FALSE
Atrial fibrillation	TSPAN1	-0.00553311	-0.042 to 0.031	0.994	0.959 to 1.032	0.767343	FALSE
Atrial fibrillation	TST	0.00262413	-0.041 to 0.046	1.003	0.96 to 1.047	0.905929	FALSE
Atrial fibrillation	TXLNA	-0.0179968	-0.062 to 0.026	0.982	0.94 to 1.026	0.424068	FALSE
Atrial fibrillation	TXNDC15	0.083666	0.041 to 0.127	1.087	1.042 to 1.135	0.00013306	FALSE
Atrial fibrillation	ADGRG2	-0.0216813	-0.071 to 0.028	0.979	0.931 to 1.028	0.389002	FALSE
Atrial fibrillation	TXNRD1	-0.00906833	-0.053 to 0.035	0.991	0.948 to 1.036	0.687103	FALSE
Atrial fibrillation	TYMP	0.00688142	-0.037 to 0.051	1.007	0.963 to 1.052	0.759905	FALSE
Atrial fibrillation	TYRO3	0.0297467	-0.013 to 0.073	1.03	0.987 to 1.076	0.175909	FALSE
Atrial fibrillation	UBAC1	0.0204613	-0.024 to 0.065	1.021	0.977 to 1.067	0.364354	FALSE
Atrial fibrillation	ULBP2	0.139996	0.095 to 0.185	1.15	1.099 to 1.203	1.277e-09	TRUE
Atrial fibrillation	UMOD	-0.0854898	-0.13 to -0.041	0.918	0.878 to 0.96	0.000181814	FALSE
Atrial fibrillation	ADH4	-0.0750695	-0.126 to -0.024	0.928	0.882 to 0.976	0.00370274	FALSE
Atrial fibrillation	TLR3	-0.00728324	-0.051 to 0.036	0.993	0.951 to 1.037	0.741237	FALSE
Atrial fibrillation	TNFRSF10B	0.0900169	0.059 to 0.121	1.094	1.061 to 1.128	7.80207e-09	TRUE
Atrial fibrillation	TNFRSF10A	0.0841844	0.043 to 0.126	1.088	1.044 to 1.134	6.91746e-05	FALSE
Atrial fibrillation	TNFAIP8	-0.0272433	-0.07 to 0.016	0.973	0.932 to 1.016	0.215123	FALSE
Atrial fibrillation	TNF	0.0894866	0.052 to 0.127	1.094	1.053 to 1.136	3.63389e-06	TRUE
Atrial fibrillation	TMSB10	0.0375744	-0.008 to 0.083	1.038	0.992 to 1.087	0.107256	FALSE
Atrial fibrillation	TMPRSS5	-0.0393474	-0.084 to 0.005	0.961	0.919 to 1.005	0.0841086	FALSE
Atrial fibrillation	TMPRSS15	-0.029733	-0.074 to 0.015	0.971	0.929 to 1.015	0.188375	FALSE
Atrial fibrillation	TNC	0.16119	0.12 to 0.203	1.175	1.127 to 1.225	3.39945e-14	TRUE
Atrial fibrillation	TJAP1	-0.0215893	-0.065 to 0.022	0.979	0.937 to 1.022	0.334036	FALSE
Atrial fibrillation	TINAGL1	0.101853	0.057 to 0.147	1.107	1.059 to 1.158	8.48042e-06	TRUE
Atrial fibrillation	TNFRSF10C	-0.00572381	-0.049 to 0.038	0.994	0.952 to 1.038	0.796418	FALSE
Atrial fibrillation	IL2RA	0.103957	0.061 to 0.147	1.11	1.063 to 1.159	2.44574e-06	TRUE
Atrial fibrillation	GP2	0.0367797	-0.008 to 0.081	1.037	0.992 to 1.084	0.103901	FALSE
Atrial fibrillation	PRDX1	-0.0188769	-0.063 to 0.025	0.981	0.939 to 1.025	0.397343	FALSE
Atrial fibrillation	SCARB2	0.162454	0.113 to 0.212	1.176	1.12 to 1.236	9.31561e-11	TRUE
Coronary artery disease	CLIP2	0.0226407	-0.016 to 0.061	1.023	0.984 to 1.063	0.24872	FALSE
Coronary artery disease	CLMP	0.0987267	0.053 to 0.145	1.104	1.054 to 1.156	2.51028e-05	FALSE
Coronary artery disease	CLPP	0.0316131	-0.006 to 0.07	1.032	0.994 to 1.072	0.102887	FALSE
Coronary artery disease	CLPS	0.0411463	0.004 to 0.078	1.042	1.004 to 1.081	0.0300285	FALSE
Coronary artery disease	CLSPN	-0.00173241	-0.039 to 0.036	0.998	0.961 to 1.036	0.927957	FALSE
Coronary artery disease	CLSTN1	-0.0299434	-0.069 to 0.009	0.971	0.933 to 1.009	0.132645	FALSE
Coronary artery disease	CLSTN2	0.0395853	0.003 to 0.076	1.04	1.003 to 1.079	0.0351395	FALSE
Coronary artery disease	CLTA	0.01561	-0.022 to 0.053	1.016	0.978 to 1.055	0.417712	FALSE
Coronary artery disease	CLEC7A	0.10244	0.06 to 0.145	1.108	1.061 to 1.156	2.74451e-06	TRUE
Coronary artery disease	CLEC6A	0.108254	0.071 to 0.146	1.114	1.073 to 1.157	1.75389e-08	TRUE
Coronary artery disease	CLEC5A	0.120113	0.083 to 0.158	1.128	1.086 to 1.171	3.69817e-10	TRUE
Coronary artery disease	CLEC4G	0.0361719	-0.004 to 0.076	1.037	0.996 to 1.079	0.0741035	FALSE
Coronary artery disease	CLEC4D	0.132629	0.093 to 0.172	1.142	1.098 to 1.188	3.8661e-11	TRUE
Coronary artery disease	CLEC4C	0.0339891	-0.003 to 0.071	1.035	0.997 to 1.074	0.0734606	FALSE
Coronary artery disease	CLEC4A	-0.0410676	-0.081 to -0.001	0.96	0.922 to 0.999	0.0426783	FALSE
Coronary artery disease	CLEC1B	0.0540468	0.016 to 0.092	1.056	1.016 to 1.097	0.00575864	FALSE
Coronary artery disease	CLEC1A	0.0370681	-0.002 to 0.076	1.038	0.998 to 1.079	0.0630769	FALSE
Coronary artery disease	CLEC14A	0.0498896	0.01 to 0.09	1.051	1.01 to 1.094	0.0149273	FALSE
Coronary artery disease	CLUL1	-0.0222758	-0.064 to 0.02	0.978	0.938 to 1.02	0.297595	FALSE
Coronary artery disease	CNDP1	-0.0549389	-0.092 to -0.018	0.947	0.912 to 0.982	0.00383224	FALSE
Coronary artery disease	COL18A1	0.184297	0.141 to 0.228	1.202	1.152 to 1.255	6.37048e-17	TRUE
Coronary artery disease	COPE	0.018429	-0.018 to 0.055	1.019	0.982 to 1.056	0.321741	FALSE
Coronary artery disease	COMT	0.0230854	-0.016 to 0.062	1.023	0.984 to 1.064	0.245963	FALSE
Coronary artery disease	COMP	-0.0417053	-0.082 to -0.001	0.959	0.921 to 0.999	0.0435784	FALSE
Coronary artery disease	COLEC12	0.1758	0.13 to 0.222	1.192	1.138 to 1.249	8.73138e-14	TRUE
Coronary artery disease	COL9A1	0.00254036	-0.036 to 0.041	1.003	0.965 to 1.041	0.895884	FALSE
Coronary artery disease	COL6A3	0.184847	0.141 to 0.229	1.203	1.151 to 1.257	2.38587e-16	TRUE
Coronary artery disease	COL4A1	0.0596141	0.02 to 0.099	1.061	1.02 to 1.104	0.00300698	FALSE
Coronary artery disease	COL1A1	0.00435503	-0.035 to 0.044	1.004	0.966 to 1.045	0.828442	FALSE
Coronary artery disease	CNPY2	0.0315682	-0.004 to 0.067	1.032	0.996 to 1.069	0.0810212	FALSE
Coronary artery disease	CNTNAP2	0.0159184	-0.022 to 0.054	1.016	0.978 to 1.055	0.407727	FALSE
Coronary artery disease	CNTN5	-0.0877691	-0.129 to -0.046	0.916	0.879 to 0.955	3.12127e-05	FALSE
Coronary artery disease	CNTN4	-0.0308824	-0.07 to 0.008	0.97	0.933 to 1.008	0.11988	FALSE
Coronary artery disease	CNTN3	-0.0679884	-0.114 to -0.022	0.934	0.892 to 0.978	0.00390986	FALSE
Coronary artery disease	CNTN2	-0.0128405	-0.052 to 0.026	0.987	0.949 to 1.027	0.51877	FALSE
Coronary artery disease	CNTN1	-0.0968871	-0.137 to -0.057	0.908	0.872 to 0.945	2.4065e-06	TRUE
Coronary artery disease	CNST	0.0519182	0.014 to 0.09	1.053	1.014 to 1.094	0.00757051	FALSE
Coronary artery disease	CNPY4	0.0360104	-0.002 to 0.074	1.037	0.998 to 1.077	0.0659351	FALSE
Coronary artery disease	CORO1A	0.0398462	0.002 to 0.077	1.041	1.002 to 1.08	0.0373773	FALSE
Coronary artery disease	CLEC11A	0.0471874	0.01 to 0.085	1.048	1.01 to 1.088	0.0137733	FALSE
Coronary artery disease	CEACAM5	0.119238	0.082 to 0.156	1.127	1.086 to 1.169	2.53898e-10	TRUE
Coronary artery disease	CERT	0.0292515	-0.009 to 0.067	1.03	0.991 to 1.07	0.131037	FALSE
Coronary artery disease	CEP85	0.0350969	-0.002 to 0.072	1.036	0.998 to 1.075	0.0651166	FALSE
Coronary artery disease	CEP43	0.0177534	-0.02 to 0.056	1.018	0.98 to 1.058	0.362459	FALSE
Coronary artery disease	CEP20	0.056502	0.019 to 0.094	1.058	1.019 to 1.099	0.00339294	FALSE
Coronary artery disease	CEP164	-0.014097	-0.052 to 0.024	0.986	0.949 to 1.024	0.465694	FALSE
Coronary artery disease	CELA3A	-0.0169537	-0.054 to 0.02	0.983	0.948 to 1.02	0.363816	FALSE
Coronary artery disease	CEBPB	-0.00261364	-0.041 to 0.036	0.997	0.96 to 1.037	0.894329	FALSE
Coronary artery disease	CEACAM8	0.0837617	0.044 to 0.123	1.087	1.045 to 1.131	2.93976e-05	FALSE
Coronary artery disease	CES2	0.0199869	-0.019 to 0.059	1.02	0.982 to 1.06	0.309337	FALSE
Coronary artery disease	CEACAM3	0.0011776	-0.036 to 0.039	1.001	0.964 to 1.039	0.950855	FALSE
Coronary artery disease	CEACAM21	0.051366	0.013 to 0.089	1.053	1.014 to 1.093	0.00796155	FALSE
Coronary artery disease	CEACAM1	0.0528423	0.01 to 0.096	1.054	1.01 to 1.1	0.015776	FALSE
Coronary artery disease	CDSN	0.0569422	0.018 to 0.096	1.059	1.018 to 1.101	0.00430152	FALSE
Coronary artery disease	CDON	-0.0320552	-0.071 to 0.007	0.968	0.931 to 1.007	0.109703	FALSE
Coronary artery disease	CDNF	0.0406394	0 to 0.081	1.041	1 to 1.084	0.0486277	FALSE
Coronary artery disease	CDHR5	0.000232976	-0.041 to 0.041	1	0.96 to 1.042	0.991124	FALSE
Coronary artery disease	CDKN1A	0.0432136	0.004 to 0.082	1.044	1.004 to 1.086	0.0295604	FALSE
Coronary artery disease	CES1	0.00917658	-0.03 to 0.048	1.009	0.971 to 1.049	0.645606	FALSE
Coronary artery disease	CLEC10A	0.0772325	0.039 to 0.116	1.08	1.039 to 1.123	8.8133e-05	FALSE
Coronary artery disease	CHIT1	0.0520199	0.012 to 0.092	1.053	1.012 to 1.096	0.0106266	FALSE
Coronary artery disease	CLC	0.0324984	-0.005 to 0.07	1.033	0.995 to 1.073	0.0930176	FALSE
Coronary artery disease	CKMT1A_CKMT1B	0.0680634	0.028 to 0.108	1.07	1.029 to 1.114	0.000779502	FALSE
Coronary artery disease	CKAP4	0.108694	0.071 to 0.146	1.115	1.074 to 1.158	1.52448e-08	TRUE
Coronary artery disease	CIAPIN1	0.0446688	0.006 to 0.083	1.046	1.006 to 1.087	0.0234559	FALSE
Coronary artery disease	CHRDL2	-0.04108	-0.084 to 0.002	0.96	0.92 to 1.002	0.0596944	FALSE
Coronary artery disease	CHRDL1	0.115494	0.072 to 0.159	1.122	1.074 to 1.173	2.45206e-07	TRUE
Coronary artery disease	CHMP1A	0.0420526	0.004 to 0.08	1.043	1.004 to 1.084	0.0317003	FALSE
Coronary artery disease	CHL1	-0.00304553	-0.042 to 0.036	0.997	0.959 to 1.037	0.87908	FALSE
Coronary artery disease	CES3	-0.0407364	-0.08 to -0.002	0.96	0.923 to 0.998	0.041225	FALSE
Coronary artery disease	CHI3L1	0.12955	0.093 to 0.166	1.138	1.098 to 1.18	1.89227e-12	TRUE
Coronary artery disease	CHGB	0.0442819	0.003 to 0.085	1.045	1.003 to 1.089	0.0335862	FALSE
Coronary artery disease	CHEK2	-0.0310252	-0.07 to 0.008	0.969	0.933 to 1.008	0.116341	FALSE
Coronary artery disease	CHAC2	0.0152343	-0.023 to 0.053	1.015	0.978 to 1.055	0.430591	FALSE
Coronary artery disease	CGREF1	0.0624081	0.024 to 0.101	1.064	1.024 to 1.106	0.0015096	FALSE
Coronary artery disease	CGA	0.138808	0.074 to 0.204	1.149	1.076 to 1.226	3.00637e-05	FALSE
Coronary artery disease	CFC1	-0.00264952	-0.042 to 0.037	0.997	0.959 to 1.037	0.895251	FALSE
Coronary artery disease	CETN2	0.0224704	-0.015 to 0.06	1.023	0.985 to 1.062	0.241745	FALSE
Coronary artery disease	CDKN2D	0.0236358	-0.015 to 0.062	1.024	0.985 to 1.064	0.232889	FALSE
Coronary artery disease	PAMR1	0.0235935	-0.019 to 0.067	1.024	0.981 to 1.069	0.281834	FALSE
Coronary artery disease	PCSK9	0.065994	0.024 to 0.108	1.068	1.024 to 1.115	0.00230997	FALSE
Coronary artery disease	PCDH17	0.00283257	-0.034 to 0.04	1.003	0.966 to 1.041	0.881264	FALSE
Coronary artery disease	PCDH1	0.00610942	-0.032 to 0.044	1.006	0.969 to 1.045	0.752943	FALSE
Coronary artery disease	PBLD	0.011118	-0.028 to 0.05	1.011	0.973 to 1.051	0.57573	FALSE
Coronary artery disease	PARP1	0.0571297	0.023 to 0.092	1.059	1.023 to 1.096	0.00122187	FALSE
Coronary artery disease	PARK7	0.0406845	0.002 to 0.079	1.042	1.002 to 1.083	0.0396481	FALSE
Coronary artery disease	PAPPA	0.0208894	-0.019 to 0.06	1.021	0.982 to 1.062	0.299698	FALSE
Coronary artery disease	PDCD1LG2	0.00353651	-0.035 to 0.042	1.004	0.966 to 1.043	0.855913	FALSE
Coronary artery disease	PAM	0.0203484	-0.019 to 0.06	1.021	0.981 to 1.061	0.308445	FALSE
Coronary artery disease	PAK4	0.0219304	-0.016 to 0.06	1.022	0.984 to 1.061	0.25331	FALSE
Coronary artery disease	PAG1	0.0783546	0.039 to 0.118	1.082	1.04 to 1.125	8.85494e-05	FALSE
Coronary artery disease	PAEP	0.0335589	-0.016 to 0.083	1.034	0.984 to 1.087	0.185936	FALSE
Coronary artery disease	PADI4	-0.0012541	-0.038 to 0.036	0.999	0.963 to 1.036	0.946798	FALSE
Coronary artery disease	PADI2	0.0338748	-0.002 to 0.07	1.034	0.998 to 1.073	0.0669344	FALSE
Coronary artery disease	P4HB	0.0901526	0.051 to 0.13	1.094	1.052 to 1.138	7.63725e-06	TRUE
Coronary artery disease	PDCD1	0.0578083	0.021 to 0.095	1.06	1.021 to 1.099	0.00217942	FALSE
Coronary artery disease	DDC	-0.0409985	-0.08 to -0.002	0.96	0.923 to 0.998	0.0399569	FALSE
Coronary artery disease	PDP1	0.0317717	-0.005 to 0.069	1.032	0.995 to 1.071	0.0926093	FALSE
Coronary artery disease	PHOSPHO1	0.104956	0.064 to 0.146	1.111	1.066 to 1.157	5.2646e-07	TRUE
Coronary artery disease	PGLYRP1	0.0918096	0.054 to 0.13	1.096	1.056 to 1.138	1.89778e-06	TRUE
Coronary artery disease	PGF	0.173908	0.133 to 0.215	1.19	1.142 to 1.239	5.49105e-17	TRUE
Coronary artery disease	PFKFB2	0.0213922	-0.016 to 0.059	1.022	0.984 to 1.061	0.266806	FALSE
Coronary artery disease	PFDN2	0.000719394	-0.038 to 0.039	1.001	0.963 to 1.04	0.970625	FALSE
Coronary artery disease	PECAM1	0.0172425	-0.021 to 0.055	1.017	0.98 to 1.057	0.373101	FALSE
Coronary artery disease	PEBP1	0.0489139	0.01 to 0.088	1.05	1.01 to 1.092	0.0132573	FALSE
Coronary artery disease	PEAR1	2.02502e-05	-0.038 to 0.038	1	0.963 to 1.038	0.999159	FALSE
Coronary artery disease	PDCD5	0.065254	0.026 to 0.104	1.067	1.027 to 1.11	0.00100493	FALSE
Coronary artery disease	PDLIM7	0.0326361	-0.006 to 0.071	1.033	0.994 to 1.074	0.0966128	FALSE
Coronary artery disease	PDGFRB	-0.0216386	-0.06 to 0.017	0.979	0.942 to 1.017	0.267563	FALSE
Coronary artery disease	PDGFRA	0.00584257	-0.033 to 0.044	1.006	0.968 to 1.045	0.76631	FALSE
Coronary artery disease	PDGFC	0.0465789	0.008 to 0.085	1.048	1.008 to 1.089	0.0177087	FALSE
Coronary artery disease	PDGFB	0.0619439	0.023 to 0.101	1.064	1.024 to 1.106	0.00169488	FALSE
Coronary artery disease	PDGFA	0.0587563	0.021 to 0.097	1.061	1.021 to 1.102	0.00252077	FALSE
Coronary artery disease	PDCD6	0.0630435	0.022 to 0.104	1.065	1.023 to 1.109	0.00239755	FALSE
Coronary artery disease	OXT	-0.00702897	-0.048 to 0.034	0.993	0.953 to 1.034	0.73442	FALSE
Coronary artery disease	OSMR	0.0759694	0.036 to 0.116	1.079	1.037 to 1.123	0.000169956	FALSE
Coronary artery disease	NPY	-0.0118366	-0.054 to 0.03	0.988	0.947 to 1.031	0.582321	FALSE
Coronary artery disease	NTF3	0.0125645	-0.024 to 0.05	1.013	0.976 to 1.051	0.504971	FALSE
Coronary artery disease	NT5E	0.00679746	-0.032 to 0.046	1.007	0.969 to 1.047	0.731183	FALSE
Coronary artery disease	NT5C3A	-0.0137457	-0.052 to 0.025	0.986	0.949 to 1.025	0.485705	FALSE
Coronary artery disease	NSFL1C	0.03478	-0.004 to 0.074	1.035	0.996 to 1.076	0.0794913	FALSE
Coronary artery disease	NRTN	0.0257172	-0.011 to 0.063	1.026	0.989 to 1.065	0.172895	FALSE
Coronary artery disease	NRP2	0.0490006	0.01 to 0.088	1.05	1.011 to 1.091	0.0126822	FALSE
Coronary artery disease	NRP1	0.0272534	-0.012 to 0.067	1.028	0.988 to 1.069	0.175468	FALSE
Coronary artery disease	NRCAM	0.0411549	0.004 to 0.078	1.042	1.004 to 1.081	0.0289414	FALSE
Coronary artery disease	NT-proBNP	0.205862	0.168 to 0.243	1.229	1.183 to 1.276	6.2849e-27	TRUE
Coronary artery disease	NPTXR	-0.00484937	-0.043 to 0.034	0.995	0.958 to 1.034	0.804775	FALSE
Coronary artery disease	NPTX1	0.0423601	0.004 to 0.081	1.043	1.004 to 1.084	0.0297414	FALSE
Coronary artery disease	NPTN	-0.00239994	-0.041 to 0.036	0.998	0.96 to 1.037	0.903727	FALSE
Coronary artery disease	NPPC	0.0479786	0.006 to 0.09	1.049	1.006 to 1.094	0.024687	FALSE
Coronary artery disease	NPPB	0.152335	0.113 to 0.192	1.165	1.119 to 1.212	4.7466e-14	TRUE
Coronary artery disease	NPDC1	0.125026	0.082 to 0.168	1.133	1.086 to 1.183	1.07223e-08	TRUE
Coronary artery disease	NOTCH3	-0.06576	-0.108 to -0.024	0.936	0.898 to 0.977	0.00219088	FALSE
Coronary artery disease	NTF4	0.00618093	-0.032 to 0.045	1.006	0.968 to 1.046	0.754027	FALSE
Coronary artery disease	OSM	0.119129	0.08 to 0.159	1.127	1.083 to 1.172	3.41596e-09	TRUE
Coronary artery disease	OBP2B	-0.00469638	-0.053 to 0.043	0.995	0.949 to 1.044	0.84832	FALSE
Coronary artery disease	OSCAR	0.0789004	0.04 to 0.117	1.082	1.041 to 1.124	5.70992e-05	FALSE
Coronary artery disease	OPTC	0.00197981	-0.037 to 0.041	1.002	0.964 to 1.042	0.920468	FALSE
Coronary artery disease	OMG	-0.0749247	-0.112 to -0.038	0.928	0.894 to 0.963	6.88121e-05	FALSE
Coronary artery disease	OMD	-0.0571574	-0.097 to -0.017	0.944	0.907 to 0.983	0.00510124	FALSE
Coronary artery disease	OLR1	0.0714727	0.034 to 0.109	1.074	1.035 to 1.115	0.000155922	FALSE
Coronary artery disease	OGN	0.103276	0.06 to 0.147	1.109	1.062 to 1.158	3.18464e-06	TRUE
Coronary artery disease	OGFR	0.0305784	-0.009 to 0.07	1.031	0.991 to 1.073	0.131602	FALSE
Coronary artery disease	ODAM	-0.0706052	-0.109 to -0.032	0.932	0.896 to 0.969	0.000351345	FALSE
Coronary artery disease	NTRK2	-0.0870135	-0.127 to -0.047	0.917	0.881 to 0.954	1.64523e-05	FALSE
Coronary artery disease	NXPH1	-0.0067923	-0.045 to 0.032	0.993	0.956 to 1.032	0.728841	FALSE
Coronary artery disease	NUDT5	0.0520593	0.014 to 0.09	1.053	1.014 to 1.095	0.00794594	FALSE
Coronary artery disease	NUDT2	-0.0110778	-0.05 to 0.027	0.989	0.952 to 1.028	0.572109	FALSE
Coronary artery disease	NUDC	0.045077	0.006 to 0.084	1.046	1.006 to 1.088	0.0232295	FALSE
Coronary artery disease	NUCB2	0.135654	0.097 to 0.175	1.145	1.101 to 1.191	9.08709e-12	TRUE
Coronary artery disease	NUB1	0.0313823	-0.007 to 0.069	1.032	0.993 to 1.072	0.104786	FALSE
Coronary artery disease	NTRK3	-0.122162	-0.164 to -0.08	0.885	0.849 to 0.923	1.23462e-08	TRUE
Coronary artery disease	NOTCH1	-0.0202141	-0.058 to 0.018	0.98	0.943 to 1.018	0.299091	FALSE
Coronary artery disease	CSF3	0.0409538	0.002 to 0.08	1.042	1.002 to 1.084	0.0417475	FALSE
Coronary artery disease	CRKL	0.0259128	-0.013 to 0.065	1.026	0.987 to 1.067	0.191716	FALSE
Coronary artery disease	CRLF1	0.0320534	-0.009 to 0.073	1.033	0.991 to 1.076	0.126911	FALSE
Coronary artery disease	CRNN	-0.00751367	-0.046 to 0.031	0.993	0.955 to 1.031	0.701913	FALSE
Coronary artery disease	CRTAC1	-0.0283783	-0.068 to 0.011	0.972	0.934 to 1.011	0.162208	FALSE
Coronary artery disease	CRTAM	0.0114308	-0.027 to 0.05	1.011	0.973 to 1.051	0.56255	FALSE
Coronary artery disease	CRX	0.0251201	-0.012 to 0.062	1.025	0.988 to 1.064	0.180561	FALSE
Coronary artery disease	CSF1	0.134351	0.094 to 0.175	1.144	1.099 to 1.191	5.58707e-11	TRUE
Coronary artery disease	CSF2RA	0.0491495	0.012 to 0.087	1.05	1.012 to 1.09	0.0100094	FALSE
Coronary artery disease	CRIP2	0.112117	0.072 to 0.152	1.119	1.075 to 1.164	2.98682e-08	TRUE
Coronary artery disease	CST3	0.212651	0.168 to 0.258	1.237	1.183 to 1.294	1.62333e-20	TRUE
Coronary artery disease	CST5	0.0193629	-0.02 to 0.059	1.02	0.98 to 1.06	0.333261	FALSE
Coronary artery disease	CST6	0.00735313	-0.033 to 0.047	1.007	0.968 to 1.049	0.719166	FALSE
Coronary artery disease	CST7	0.0359778	-0.001 to 0.073	1.037	0.999 to 1.075	0.0542553	FALSE
Coronary artery disease	CSTB	0.131843	0.092 to 0.171	1.141	1.097 to 1.187	6.3318e-11	TRUE
Coronary artery disease	CTF1	0.045277	0.007 to 0.083	1.046	1.007 to 1.087	0.0189711	FALSE
Coronary artery disease	CTRB1	0.0148387	-0.022 to 0.051	1.015	0.979 to 1.053	0.424058	FALSE
Coronary artery disease	CRISP2	-0.0469502	-0.091 to -0.003	0.954	0.913 to 0.997	0.0361105	FALSE
Coronary artery disease	COX5B	0.0537193	0.016 to 0.091	1.055	1.016 to 1.096	0.00521877	FALSE
Coronary artery disease	CR2	-0.0164442	-0.054 to 0.022	0.984	0.947 to 1.022	0.396854	FALSE
Coronary artery disease	CPA1	0.00179935	-0.035 to 0.038	1.002	0.966 to 1.039	0.923058	FALSE
Coronary artery disease	CPA2	0.0103194	-0.027 to 0.048	1.01	0.973 to 1.049	0.587973	FALSE
Coronary artery disease	CPB1	-0.0133145	-0.05 to 0.024	0.987	0.951 to 1.024	0.482211	FALSE
Coronary artery disease	CPE	-0.0251494	-0.062 to 0.012	0.975	0.94 to 1.012	0.183531	FALSE
Coronary artery disease	CPM	0.0853502	0.041 to 0.13	1.089	1.042 to 1.139	0.000168935	FALSE
Coronary artery disease	CPPED1	0.0129918	-0.026 to 0.052	1.013	0.974 to 1.053	0.515148	FALSE
Coronary artery disease	CPVL	0.0362593	-0.002 to 0.075	1.037	0.998 to 1.077	0.0638757	FALSE
Coronary artery disease	CPXM1	0.0645195	0.027 to 0.102	1.067	1.028 to 1.107	0.000695918	FALSE
Coronary artery disease	CRIM1	0.0663854	0.027 to 0.105	1.069	1.028 to 1.111	0.00087176	FALSE
Coronary artery disease	CRACR2A	0.0232168	-0.015 to 0.061	1.023	0.985 to 1.063	0.231217	FALSE
Coronary artery disease	CRADD	0.0350533	-0.004 to 0.074	1.036	0.996 to 1.077	0.0763572	FALSE
Coronary artery disease	CREG1	0.0903578	0.053 to 0.128	1.095	1.054 to 1.137	2.88492e-06	TRUE
Coronary artery disease	CRELD2	0.0556125	0.017 to 0.094	1.057	1.017 to 1.099	0.00477973	FALSE
Coronary artery disease	CRH	-0.018475	-0.057 to 0.02	0.982	0.944 to 1.021	0.352134	FALSE
Coronary artery disease	CRHBP	0.120633	0.079 to 0.163	1.128	1.082 to 1.177	1.91421e-08	TRUE
Coronary artery disease	CRHR1	-0.0209698	-0.06 to 0.018	0.979	0.941 to 1.019	0.296564	FALSE
Coronary artery disease	CTRC	-0.0253885	-0.063 to 0.012	0.975	0.939 to 1.012	0.181064	FALSE
Coronary artery disease	CTSB	0.0334565	-0.007 to 0.074	1.034	0.993 to 1.077	0.10509	FALSE
Coronary artery disease	DBNL	0.0232736	-0.015 to 0.062	1.024	0.985 to 1.064	0.237022	FALSE
Coronary artery disease	CXCL6	0.0218843	-0.017 to 0.06	1.022	0.983 to 1.062	0.266351	FALSE
Coronary artery disease	CXCL8	0.0593554	0.024 to 0.094	1.061	1.025 to 1.099	0.000897671	FALSE
Coronary artery disease	CXCL9	0.120546	0.082 to 0.159	1.128	1.085 to 1.173	1.03348e-09	TRUE
Coronary artery disease	DAB2	0.037502	-0.001 to 0.076	1.038	0.999 to 1.079	0.0580755	FALSE
Coronary artery disease	DAG1	0.0582181	0.019 to 0.098	1.06	1.019 to 1.102	0.00374269	FALSE
Coronary artery disease	DAPP1	0.0140551	-0.024 to 0.052	1.014	0.976 to 1.054	0.472649	FALSE
Coronary artery disease	DARS1	-0.0133654	-0.052 to 0.025	0.987	0.95 to 1.025	0.495475	FALSE
Coronary artery disease	DBI	0.0710747	0.032 to 0.11	1.074	1.032 to 1.117	0.000385551	FALSE
Coronary artery disease	CXCL3	0.0185051	-0.02 to 0.057	1.019	0.98 to 1.059	0.345995	FALSE
Coronary artery disease	DCBLD2	0.0345607	-0.006 to 0.075	1.035	0.994 to 1.078	0.092425	FALSE
Coronary artery disease	DCN	0.0199701	-0.02 to 0.06	1.02	0.98 to 1.062	0.32794	FALSE
Coronary artery disease	DCTN1	0.0166432	-0.022 to 0.055	1.017	0.978 to 1.057	0.39953	FALSE
Coronary artery disease	DCTN2	-0.00964273	-0.048 to 0.028	0.99	0.953 to 1.029	0.619867	FALSE
Coronary artery disease	DCTN6	0.00833681	-0.029 to 0.046	1.008	0.971 to 1.047	0.662876	FALSE
Coronary artery disease	DCTPP1	0.0241427	-0.015 to 0.063	1.024	0.985 to 1.065	0.227023	FALSE
Coronary artery disease	DCXR	-0.0160079	-0.058 to 0.026	0.984	0.944 to 1.026	0.452397	FALSE
Coronary artery disease	CXCL5	0.0593379	0.02 to 0.099	1.061	1.02 to 1.104	0.00313291	FALSE
Coronary artery disease	CTSC	0.048978	0.011 to 0.087	1.05	1.011 to 1.091	0.0118418	FALSE
Coronary artery disease	CXADR	0.0467668	0.008 to 0.085	1.048	1.008 to 1.089	0.0175305	FALSE
Coronary artery disease	CTSD	0.100795	0.065 to 0.136	1.106	1.067 to 1.146	2.67718e-08	TRUE
Coronary artery disease	CTSF	0.0627029	0.022 to 0.103	1.065	1.023 to 1.108	0.00226141	FALSE
Coronary artery disease	CTSH	0.0359735	-0.003 to 0.075	1.037	0.997 to 1.078	0.0697424	FALSE
Coronary artery disease	CTSL	0.127482	0.089 to 0.165	1.136	1.094 to 1.18	4.93086e-11	TRUE
Coronary artery disease	CTSO	0.0570702	0.018 to 0.096	1.059	1.018 to 1.101	0.00390017	FALSE
Coronary artery disease	CTSV	-0.0495832	-0.091 to -0.008	0.952	0.913 to 0.992	0.0200059	FALSE
Coronary artery disease	CTSZ	0.131459	0.092 to 0.171	1.14	1.096 to 1.187	8.34386e-11	TRUE
Coronary artery disease	CX3CL1	0.0221705	-0.017 to 0.061	1.022	0.983 to 1.063	0.263198	FALSE
Coronary artery disease	CXCL17	0.204701	0.166 to 0.244	1.227	1.18 to 1.276	7.27385e-25	TRUE
Coronary artery disease	CXCL1	0.00757905	-0.031 to 0.046	1.008	0.969 to 1.047	0.700205	FALSE
Coronary artery disease	CXCL10	0.110739	0.073 to 0.149	1.117	1.076 to 1.16	9.86784e-09	TRUE
Coronary artery disease	CXCL11	0.0882268	0.052 to 0.125	1.092	1.053 to 1.133	2.32419e-06	TRUE
Coronary artery disease	CXCL12	0.103929	0.067 to 0.141	1.11	1.069 to 1.151	3.33182e-08	TRUE
Coronary artery disease	CXCL13	0.0938685	0.06 to 0.127	1.098	1.062 to 1.136	3.90683e-08	TRUE
Coronary artery disease	CXCL14	0.0113155	-0.03 to 0.052	1.011	0.971 to 1.054	0.587164	FALSE
Coronary artery disease	CXCL16	0.139837	0.101 to 0.179	1.15	1.106 to 1.196	2.57477e-12	TRUE
Coronary artery disease	DDAH1	0.0981784	0.061 to 0.136	1.103	1.062 to 1.145	3.09158e-07	TRUE
Coronary artery disease	BACH1	0.0367767	-0.001 to 0.075	1.037	0.999 to 1.078	0.0577017	FALSE
Coronary artery disease	ATXN10	0.0092361	-0.029 to 0.047	1.009	0.972 to 1.048	0.632653	FALSE
Coronary artery disease	AXIN1	0.0211888	-0.017 to 0.06	1.021	0.983 to 1.061	0.280309	FALSE
Coronary artery disease	AXL	-0.0159305	-0.055 to 0.023	0.984	0.947 to 1.023	0.421128	FALSE
Coronary artery disease	AZU1	0.0356572	-0.002 to 0.073	1.036	0.998 to 1.076	0.0612885	FALSE
Coronary artery disease	B4GALT1	0.0535887	0.015 to 0.093	1.055	1.015 to 1.097	0.00697222	FALSE
Coronary artery disease	B4GAT1	-0.043332	-0.084 to -0.003	0.958	0.919 to 0.997	0.0370262	FALSE
Coronary artery disease	ATP6V1D	0.0170068	-0.02 to 0.054	1.017	0.98 to 1.055	0.363947	FALSE
Coronary artery disease	BAG3	-0.00799046	-0.048 to 0.032	0.992	0.954 to 1.032	0.692225	FALSE
Coronary artery disease	BAG6	0.028924	-0.009 to 0.067	1.029	0.991 to 1.069	0.135858	FALSE
Coronary artery disease	BAIAP2	0.0656909	0.028 to 0.103	1.068	1.029 to 1.108	0.000544405	FALSE
Coronary artery disease	BAMBI	0.0550939	0.017 to 0.094	1.057	1.017 to 1.098	0.004983	FALSE
Coronary artery disease	BANK1	0.0145614	-0.024 to 0.053	1.015	0.976 to 1.055	0.45863	FALSE
Coronary artery disease	ATP6V1F	0.0186113	-0.018 to 0.055	1.019	0.982 to 1.057	0.32239	FALSE
Coronary artery disease	ATF2	0.0171485	-0.02 to 0.054	1.017	0.981 to 1.055	0.360818	FALSE
Coronary artery disease	ARSA	0.0934535	0.055 to 0.131	1.098	1.057 to 1.14	1.3942e-06	TRUE
Coronary artery disease	ARSB	0.0728331	0.035 to 0.111	1.076	1.036 to 1.117	0.000154849	FALSE
Coronary artery disease	ART3	-0.0324186	-0.075 to 0.011	0.968	0.927 to 1.011	0.139752	FALSE
Coronary artery disease	ARTN	0.0350416	0 to 0.071	1.036	1 to 1.073	0.0531602	FALSE
Coronary artery disease	ASAH2	-0.00101214	-0.04 to 0.038	0.999	0.961 to 1.039	0.959507	FALSE
Coronary artery disease	ASGR1	0.143035	0.102 to 0.184	1.154	1.108 to 1.202	6.14479e-12	TRUE
Coronary artery disease	ARNT	-0.0280148	-0.068 to 0.012	0.972	0.935 to 1.012	0.165576	FALSE
Coronary artery disease	ATG4A	0.0141296	-0.024 to 0.052	1.014	0.976 to 1.054	0.46706	FALSE
Coronary artery disease	ATOX1	0.0684683	0.029 to 0.108	1.071	1.029 to 1.114	0.000718253	FALSE
Coronary artery disease	ATP5IF1	0.0584661	0.02 to 0.097	1.06	1.02 to 1.102	0.00288484	FALSE
Coronary artery disease	ATP5PO	-0.0294669	-0.069 to 0.01	0.971	0.934 to 1.01	0.140098	FALSE
Coronary artery disease	ATP6AP2	0.00163051	-0.037 to 0.041	1.002	0.963 to 1.041	0.934532	FALSE
Coronary artery disease	BAX	0.0350291	-0.003 to 0.073	1.036	0.997 to 1.076	0.0701808	FALSE
Coronary artery disease	BCAM	0.058849	0.022 to 0.096	1.061	1.022 to 1.101	0.0018649	FALSE
Coronary artery disease	C1QA	0.020103	-0.019 to 0.059	1.02	0.981 to 1.061	0.311758	FALSE
Coronary artery disease	BST1	-0.0159736	-0.053 to 0.021	0.984	0.948 to 1.021	0.399433	FALSE
Coronary artery disease	BST2	0.108007	0.074 to 0.142	1.114	1.077 to 1.153	5.12204e-10	TRUE
Coronary artery disease	BTC	0.0239877	-0.013 to 0.061	1.024	0.987 to 1.063	0.209053	FALSE
Coronary artery disease	BTN2A1	0.0639987	0.024 to 0.104	1.066	1.024 to 1.11	0.00179915	FALSE
Coronary artery disease	BTN3A2	0.078578	0.042 to 0.115	1.082	1.043 to 1.122	2.96343e-05	FALSE
Coronary artery disease	C19orf12	0.0157689	-0.021 to 0.053	1.016	0.979 to 1.054	0.406805	FALSE
Coronary artery disease	BRK1	0.0449042	0.007 to 0.082	1.046	1.007 to 1.086	0.0189845	FALSE
Coronary artery disease	C1QTNF1	0.065756	0.028 to 0.103	1.068	1.029 to 1.109	0.000545051	FALSE
Coronary artery disease	C2	0.0611266	0.019 to 0.103	1.063	1.019 to 1.108	0.00420417	FALSE
Coronary artery disease	C2CD2L	-0.0127337	-0.052 to 0.027	0.987	0.949 to 1.027	0.525319	FALSE
Coronary artery disease	C4BPB	0.0615227	0.022 to 0.101	1.063	1.022 to 1.106	0.00233459	FALSE
Coronary artery disease	CA1	-0.00491285	-0.044 to 0.034	0.995	0.957 to 1.035	0.805165	FALSE
Coronary artery disease	BSG	0.0862722	0.045 to 0.127	1.09	1.046 to 1.136	4.06622e-05	FALSE
Coronary artery disease	BLMH	-0.000833455	-0.04 to 0.038	0.999	0.961 to 1.039	0.966551	FALSE
Coronary artery disease	BCL2L11	0.0601619	0.019 to 0.101	1.062	1.02 to 1.106	0.00383181	FALSE
Coronary artery disease	BCR	0.0416043	0.003 to 0.08	1.042	1.003 to 1.083	0.0330526	FALSE
Coronary artery disease	BGN	-0.0431929	-0.082 to -0.004	0.958	0.921 to 0.996	0.0305533	FALSE
Coronary artery disease	BID	0.0334204	-0.005 to 0.072	1.034	0.995 to 1.074	0.0858911	FALSE
Coronary artery disease	BIN2	0.0179192	-0.02 to 0.056	1.018	0.98 to 1.058	0.356226	FALSE
Coronary artery disease	BIRC2	0.0120354	-0.026 to 0.05	1.012	0.974 to 1.051	0.535966	FALSE
Coronary artery disease	BCAN	-0.0950543	-0.134 to -0.056	0.909	0.874 to 0.946	1.88354e-06	TRUE
Coronary artery disease	BLVRB	-0.0080233	-0.046 to 0.03	0.992	0.955 to 1.031	0.681388	FALSE
Coronary artery disease	BMP4	-0.0333902	-0.072 to 0.005	0.967	0.931 to 1.005	0.089616	FALSE
Coronary artery disease	BMP6	0.0519131	0.013 to 0.091	1.053	1.013 to 1.095	0.00940887	FALSE
Coronary artery disease	BOC	-0.0226811	-0.062 to 0.017	0.978	0.94 to 1.017	0.257206	FALSE
Coronary artery disease	BPIFB1	0.0531498	0.012 to 0.094	1.055	1.012 to 1.099	0.011045	FALSE
Coronary artery disease	CA11	-0.00843766	-0.047 to 0.031	0.992	0.954 to 1.031	0.671737	FALSE
Coronary artery disease	AMBP	0.114628	0.072 to 0.157	1.121	1.075 to 1.17	1.34345e-07	TRUE
Coronary artery disease	AKT3	0.015906	-0.022 to 0.054	1.016	0.978 to 1.056	0.415001	FALSE
Coronary artery disease	ALCAM	0.03231	-0.008 to 0.072	1.033	0.992 to 1.075	0.113945	FALSE
Coronary artery disease	ALDH1A1	0.010782	-0.028 to 0.05	1.011	0.972 to 1.051	0.58823	FALSE
Coronary artery disease	ALDH3A1	0.10917	0.076 to 0.142	1.115	1.079 to 1.153	1.18286e-10	TRUE
Coronary artery disease	ALPP	0.107926	0.07 to 0.146	1.114	1.073 to 1.157	2.44167e-08	TRUE
Coronary artery disease	AMBN	-0.0200055	-0.059 to 0.019	0.98	0.942 to 1.02	0.319745	FALSE
Coronary artery disease	AKR1C4	0.0116359	-0.026 to 0.049	1.012	0.974 to 1.051	0.545218	FALSE
Coronary artery disease	AMFR	-0.0168674	-0.056 to 0.023	0.983	0.945 to 1.023	0.402459	FALSE
Coronary artery disease	AMIGO2	0.0542814	0.017 to 0.092	1.056	1.017 to 1.096	0.00467776	FALSE
Coronary artery disease	AMN	0.0154168	-0.023 to 0.053	1.016	0.978 to 1.055	0.427162	FALSE
Coronary artery disease	AMY2A	-0.0380048	-0.076 to 0	0.963	0.927 to 1	0.0515809	FALSE
Coronary artery disease	AMY2B	-0.0448075	-0.083 to -0.007	0.956	0.92 to 0.993	0.0215669	FALSE
Coronary artery disease	AKT1S1	0.030719	-0.008 to 0.069	1.031	0.992 to 1.072	0.117763	FALSE
Coronary artery disease	AHCY	0.0307444	-0.008 to 0.069	1.031	0.992 to 1.072	0.117453	FALSE
Coronary artery disease	AGER	-0.0438235	-0.084 to -0.004	0.957	0.919 to 0.996	0.0322586	FALSE
Coronary artery disease	AGR2	0.112346	0.074 to 0.15	1.119	1.077 to 1.162	7.59935e-09	TRUE
Coronary artery disease	AGR3	0.0168723	-0.022 to 0.056	1.017	0.978 to 1.057	0.394181	FALSE
Coronary artery disease	AGRN	0.149933	0.109 to 0.191	1.162	1.115 to 1.21	5.83076e-13	TRUE
Coronary artery disease	AGRP	0.00796523	-0.035 to 0.051	1.008	0.966 to 1.052	0.714624	FALSE
Coronary artery disease	AGXT	0.00607365	-0.033 to 0.045	1.006	0.967 to 1.046	0.762398	FALSE
Coronary artery disease	AFP	-0.0458041	-0.087 to -0.005	0.955	0.917 to 0.995	0.0283732	FALSE
Coronary artery disease	AHSP	-0.0103589	-0.051 to 0.03	0.99	0.951 to 1.03	0.614162	FALSE
Coronary artery disease	AIF1	0.0280545	-0.01 to 0.066	1.028	0.99 to 1.068	0.149593	FALSE
Coronary artery disease	AIFM1	0.0629602	0.025 to 0.101	1.065	1.025 to 1.107	0.00130627	FALSE
Coronary artery disease	AK1	0.0195785	-0.019 to 0.058	1.02	0.981 to 1.06	0.318646	FALSE
Coronary artery disease	AKR1B1	0.028545	-0.01 to 0.067	1.029	0.99 to 1.069	0.147211	FALSE
Coronary artery disease	ANG	0.0901214	0.05 to 0.13	1.094	1.051 to 1.139	1.00442e-05	FALSE
Coronary artery disease	ANGPT1	0.0323689	-0.006 to 0.071	1.033	0.994 to 1.073	0.0991586	FALSE
Coronary artery disease	APRT	0.00512617	-0.034 to 0.044	1.005	0.967 to 1.045	0.795149	FALSE
Coronary artery disease	APBB1IP	0.0534764	0.016 to 0.091	1.055	1.016 to 1.095	0.00521748	FALSE
Coronary artery disease	APEX1	0.0561168	0.018 to 0.094	1.058	1.018 to 1.099	0.00409126	FALSE
Coronary artery disease	APLP1	-0.0882041	-0.128 to -0.048	0.916	0.88 to 0.953	1.36319e-05	FALSE
Coronary artery disease	APOH	0.00550059	-0.032 to 0.043	1.006	0.969 to 1.044	0.771638	FALSE
Coronary artery disease	APOM	-0.0341372	-0.08 to 0.012	0.966	0.923 to 1.012	0.143867	FALSE
Coronary artery disease	APP	0.0615063	0.024 to 0.099	1.063	1.024 to 1.104	0.00136777	FALSE
Coronary artery disease	AOC1	-0.0111751	-0.049 to 0.027	0.989	0.952 to 1.027	0.564213	FALSE
Coronary artery disease	AREG	0.144409	0.106 to 0.183	1.155	1.112 to 1.201	1.71219e-13	TRUE
Coronary artery disease	ARG1	-0.0252104	-0.063 to 0.013	0.975	0.939 to 1.013	0.192658	FALSE
Coronary artery disease	ARHGAP1	-0.0201325	-0.059 to 0.018	0.98	0.943 to 1.019	0.306483	FALSE
Coronary artery disease	ARHGAP25	-0.00464118	-0.043 to 0.033	0.995	0.958 to 1.034	0.810947	FALSE
Coronary artery disease	ARHGEF12	0.0240347	-0.014 to 0.062	1.024	0.986 to 1.064	0.219425	FALSE
Coronary artery disease	AOC3	0.0410571	0.001 to 0.081	1.042	1.001 to 1.085	0.0454826	FALSE
Coronary artery disease	ANPEP	-0.00296153	-0.041 to 0.035	0.997	0.96 to 1.036	0.878218	FALSE
Coronary artery disease	ANGPTL1	0.0138993	-0.025 to 0.053	1.014	0.975 to 1.055	0.488843	FALSE
Coronary artery disease	ANGPTL2	0.0317747	-0.009 to 0.072	1.032	0.991 to 1.075	0.125545	FALSE
Coronary artery disease	ANGPTL3	0.0645422	0.02 to 0.109	1.067	1.021 to 1.115	0.00414311	FALSE
Coronary artery disease	ANGPTL4	0.111368	0.07 to 0.153	1.118	1.073 to 1.165	1.1281e-07	TRUE
Coronary artery disease	ANGPTL7	0.0215947	-0.017 to 0.06	1.022	0.983 to 1.062	0.270086	FALSE
Coronary artery disease	ANKRD54	0.0227829	-0.014 to 0.06	1.023	0.986 to 1.062	0.228778	FALSE
Coronary artery disease	ANGPT2	0.110296	0.07 to 0.15	1.117	1.073 to 1.162	6.808e-08	TRUE
Coronary artery disease	ANXA10	0.0889468	0.053 to 0.125	1.093	1.054 to 1.133	1.44447e-06	TRUE
Coronary artery disease	ANXA11	-0.00451826	-0.043 to 0.034	0.995	0.958 to 1.035	0.818967	FALSE
Coronary artery disease	ANXA3	0.0246147	-0.014 to 0.063	1.025	0.986 to 1.065	0.206723	FALSE
Coronary artery disease	ANXA4	0.0245635	-0.014 to 0.063	1.025	0.986 to 1.065	0.207373	FALSE
Coronary artery disease	ANXA5	0.0210468	-0.017 to 0.059	1.021	0.983 to 1.061	0.275441	FALSE
Coronary artery disease	ARID4B	-0.0320672	-0.071 to 0.007	0.968	0.931 to 1.007	0.110618	FALSE
Coronary artery disease	CA12	0.0376028	-0.001 to 0.076	1.038	0.999 to 1.079	0.0533443	FALSE
Coronary artery disease	CD33	0.0112951	-0.027 to 0.05	1.011	0.973 to 1.051	0.56312	FALSE
Coronary artery disease	CD2AP	0.0562343	0.018 to 0.094	1.058	1.018 to 1.099	0.00367958	FALSE
Coronary artery disease	CD300C	0.0786125	0.039 to 0.118	1.082	1.04 to 1.126	0.000105535	FALSE
Coronary artery disease	CD300E	0.174845	0.134 to 0.216	1.191	1.144 to 1.241	3.66819e-17	TRUE
Coronary artery disease	CD300LF	0.0695204	0.027 to 0.112	1.072	1.028 to 1.118	0.00122184	FALSE
Coronary artery disease	CD300LG	-0.0339299	-0.077 to 0.009	0.967	0.926 to 1.009	0.121089	FALSE
Coronary artery disease	CD302	0.164078	0.124 to 0.204	1.178	1.132 to 1.227	1.71959e-15	TRUE
Coronary artery disease	CD276	0.0417662	0.003 to 0.081	1.043	1.003 to 1.084	0.0360876	FALSE
Coronary artery disease	CD34	-0.0872736	-0.126 to -0.048	0.916	0.881 to 0.953	1.24883e-05	FALSE
Coronary artery disease	CD38	0.0946428	0.045 to 0.144	1.099	1.046 to 1.155	0.000183536	FALSE
Coronary artery disease	CD4	0.0917336	0.055 to 0.129	1.096	1.056 to 1.138	1.30628e-06	TRUE
Coronary artery disease	CD40	0.0841019	0.047 to 0.121	1.088	1.048 to 1.129	1.03201e-05	FALSE
Coronary artery disease	CD40LG	0.0449775	0.007 to 0.083	1.046	1.007 to 1.086	0.0194019	FALSE
Coronary artery disease	CD28	0.0286154	-0.009 to 0.066	1.029	0.991 to 1.068	0.133399	FALSE
Coronary artery disease	CD207	0.040219	0.002 to 0.079	1.041	1.002 to 1.082	0.0403182	FALSE
Coronary artery disease	CD163	0.0872693	0.048 to 0.127	1.091	1.049 to 1.135	1.4174e-05	FALSE
Coronary artery disease	CD164	0.0253129	-0.01 to 0.06	1.026	0.99 to 1.062	0.156112	FALSE
Coronary artery disease	CD177	-0.0125239	-0.049 to 0.024	0.988	0.952 to 1.025	0.50609	FALSE
Coronary artery disease	CD1C	-0.0351426	-0.073 to 0.003	0.965	0.93 to 1.003	0.0691549	FALSE
Coronary artery disease	CD200	-0.046243	-0.085 to -0.007	0.955	0.918 to 0.993	0.0201688	FALSE
Coronary artery disease	CD200R1	-0.0485348	-0.087 to -0.01	0.953	0.917 to 0.99	0.0129255	FALSE
Coronary artery disease	CD160	0.0878645	0.049 to 0.127	1.092	1.05 to 1.135	9.06982e-06	FALSE
Coronary artery disease	CD209	0.0171533	-0.022 to 0.056	1.017	0.979 to 1.058	0.386743	FALSE
Coronary artery disease	CD22	0.0327894	-0.006 to 0.071	1.033	0.994 to 1.074	0.0952745	FALSE
Coronary artery disease	CD244	-0.0141287	-0.052 to 0.024	0.986	0.949 to 1.024	0.465773	FALSE
Coronary artery disease	CD27	0.168787	0.13 to 0.208	1.184	1.139 to 1.231	1.59535e-17	TRUE
Coronary artery disease	CD274	0.129354	0.092 to 0.167	1.138	1.096 to 1.182	1.30908e-11	TRUE
Coronary artery disease	CD46	0.0667457	0.028 to 0.105	1.069	1.029 to 1.111	0.000655218	FALSE
Coronary artery disease	CD48	0.0277176	-0.01 to 0.066	1.028	0.99 to 1.068	0.153388	FALSE
Coronary artery disease	CDH17	-0.00664146	-0.045 to 0.032	0.993	0.956 to 1.032	0.734643	FALSE
Coronary artery disease	CD99L2	0.118504	0.077 to 0.16	1.126	1.08 to 1.173	2.1471e-08	TRUE
Coronary artery disease	CDC27	0.0537591	0.017 to 0.09	1.055	1.017 to 1.095	0.00411718	FALSE
Coronary artery disease	CDC37	0.0425322	0.005 to 0.08	1.043	1.005 to 1.084	0.0279731	FALSE
Coronary artery disease	CDCP1	0.181652	0.143 to 0.22	1.199	1.154 to 1.246	1.90532e-20	TRUE
Coronary artery disease	CDH1	0.0654207	0.029 to 0.102	1.068	1.029 to 1.108	0.000493105	FALSE
Coronary artery disease	CDH15	0.0108601	-0.026 to 0.048	1.011	0.974 to 1.049	0.567831	FALSE
Coronary artery disease	CD93	0.0201663	-0.019 to 0.059	1.02	0.982 to 1.061	0.308363	FALSE
Coronary artery disease	CDH2	0.0785714	0.036 to 0.121	1.082	1.037 to 1.129	0.000291867	FALSE
Coronary artery disease	CDH3	0.00341505	-0.036 to 0.043	1.003	0.965 to 1.044	0.865141	FALSE
Coronary artery disease	CDH5	-0.0387579	-0.077 to 0	0.962	0.926 to 1	0.0491559	FALSE
Coronary artery disease	CDH6	-0.0383513	-0.077 to 0	0.962	0.926 to 1	0.0510012	FALSE
Coronary artery disease	CDHR1	-0.01953	-0.058 to 0.019	0.981	0.943 to 1.019	0.322642	FALSE
Coronary artery disease	CD99	0.072739	0.026 to 0.119	1.075	1.027 to 1.127	0.00215494	FALSE
Coronary artery disease	CD70	0.0239533	-0.016 to 0.064	1.024	0.985 to 1.066	0.235236	FALSE
Coronary artery disease	CD55	0.00421489	-0.035 to 0.044	1.004	0.965 to 1.045	0.834223	FALSE
Coronary artery disease	CD58	-0.066378	-0.105 to -0.028	0.936	0.9 to 0.972	0.000713722	FALSE
Coronary artery disease	CD59	0.144973	0.101 to 0.188	1.156	1.107 to 1.207	6.59002e-11	TRUE
Coronary artery disease	CD6	0.00922926	-0.031 to 0.049	1.009	0.97 to 1.05	0.650065	FALSE
Coronary artery disease	CD63	0.0510576	0.011 to 0.091	1.052	1.012 to 1.095	0.0114192	FALSE
Coronary artery disease	CD69	0.0369829	-0.002 to 0.076	1.038	0.998 to 1.078	0.0598516	FALSE
Coronary artery disease	CD5	0.0717888	0.034 to 0.11	1.074	1.035 to 1.116	0.000191849	FALSE
Coronary artery disease	CD74	0.173578	0.133 to 0.214	1.19	1.142 to 1.239	4.68635e-17	TRUE
Coronary artery disease	CD79B	0.107469	0.069 to 0.146	1.113	1.072 to 1.157	4.01581e-08	TRUE
Coronary artery disease	CD83	0.152064	0.114 to 0.19	1.164	1.121 to 1.21	7.01996e-15	TRUE
Coronary artery disease	CD84	0.00189392	-0.036 to 0.04	1.002	0.965 to 1.041	0.921956	FALSE
Coronary artery disease	CD8A	0.00441738	-0.033 to 0.042	1.004	0.968 to 1.043	0.816444	FALSE
Coronary artery disease	CDHR2	0.0280463	-0.023 to 0.079	1.028	0.977 to 1.083	0.284157	FALSE
Coronary artery disease	CBLIF	0.0310085	-0.006 to 0.068	1.031	0.994 to 1.07	0.0997035	FALSE
Coronary artery disease	CARHSP1	-0.00954897	-0.048 to 0.029	0.99	0.953 to 1.03	0.628146	FALSE
Coronary artery disease	CASP1	0.0249141	-0.012 to 0.062	1.025	0.988 to 1.064	0.182802	FALSE
Coronary artery disease	CASP10	0.00491808	-0.034 to 0.043	1.005	0.967 to 1.044	0.802089	FALSE
Coronary artery disease	CASP2	0.0241514	-0.014 to 0.062	1.024	0.986 to 1.064	0.213913	FALSE
Coronary artery disease	CASP3	0.0243559	-0.014 to 0.063	1.025	0.986 to 1.065	0.21403	FALSE
Coronary artery disease	CASP8	0.000949499	-0.038 to 0.039	1.001	0.963 to 1.04	0.961431	FALSE
Coronary artery disease	CANT1	0.0680232	0.029 to 0.107	1.07	1.029 to 1.113	0.000629646	FALSE
Coronary artery disease	CBLN4	-0.0600695	-0.098 to -0.022	0.942	0.907 to 0.978	0.00184333	FALSE
Coronary artery disease	CC2D1A	0.0458123	0.007 to 0.084	1.047	1.007 to 1.088	0.0198254	FALSE
Coronary artery disease	CCDC80	0.0815766	0.04 to 0.123	1.085	1.041 to 1.131	0.000122256	FALSE
Coronary artery disease	CCL11	0.12454	0.083 to 0.166	1.133	1.087 to 1.18	2.97414e-09	TRUE
Coronary artery disease	CCL13	0.0543301	0.016 to 0.093	1.056	1.016 to 1.097	0.00582269	FALSE
Coronary artery disease	CAPG	0.0796627	0.041 to 0.118	1.083	1.042 to 1.126	5.53501e-05	FALSE
Coronary artery disease	CA9	0.0588664	0.022 to 0.096	1.061	1.022 to 1.1	0.00174652	FALSE
Coronary artery disease	CA14	-0.0764631	-0.12 to -0.033	0.926	0.887 to 0.968	0.000587889	FALSE
Coronary artery disease	CA2	0.0178443	-0.021 to 0.056	1.018	0.979 to 1.058	0.365308	FALSE
Coronary artery disease	CA3	0.0200509	-0.019 to 0.059	1.02	0.981 to 1.061	0.314954	FALSE
Coronary artery disease	CA4	0.0298698	-0.008 to 0.068	1.03	0.992 to 1.07	0.123452	FALSE
Coronary artery disease	CA5A	0.026168	-0.013 to 0.065	1.027	0.987 to 1.068	0.192055	FALSE
Coronary artery disease	CA6	-0.094252	-0.136 to -0.052	0.91	0.872 to 0.949	1.20059e-05	FALSE
Coronary artery disease	CA13	0.0185042	-0.02 to 0.057	1.019	0.98 to 1.059	0.344901	FALSE
Coronary artery disease	CALB1	0.0485351	0.009 to 0.088	1.05	1.009 to 1.092	0.0153502	FALSE
Coronary artery disease	CALB2	0.0424247	0.003 to 0.082	1.043	1.003 to 1.085	0.0355787	FALSE
Coronary artery disease	CALCA	0.0665822	0.023 to 0.11	1.069	1.023 to 1.116	0.00271873	FALSE
Coronary artery disease	CALCOCO1	0.00919221	-0.029 to 0.047	1.009	0.971 to 1.049	0.638087	FALSE
Coronary artery disease	CAMKK1	0.0419903	0.005 to 0.079	1.043	1.005 to 1.083	0.027836	FALSE
Coronary artery disease	CCL14	0.0819603	0.045 to 0.119	1.085	1.046 to 1.127	1.59139e-05	FALSE
Coronary artery disease	CCL15	0.132536	0.095 to 0.171	1.142	1.099 to 1.186	8.24141e-12	TRUE
Coronary artery disease	CCN3	0.140269	0.099 to 0.181	1.151	1.105 to 1.198	1.60409e-11	TRUE
Coronary artery disease	CCL4	0.0934473	0.059 to 0.128	1.098	1.061 to 1.136	9.94068e-08	TRUE
Coronary artery disease	CCL5	0.0803312	0.042 to 0.119	1.084	1.043 to 1.126	3.96327e-05	FALSE
Coronary artery disease	CCL7	0.156632	0.122 to 0.192	1.17	1.129 to 1.211	2.02839e-18	TRUE
Coronary artery disease	CCL8	0.0774848	0.038 to 0.117	1.081	1.039 to 1.124	0.000106291	FALSE
Coronary artery disease	CCN1	0.0731249	0.03 to 0.116	1.076	1.03 to 1.123	0.000938247	FALSE
Coronary artery disease	CCN2	0.0449164	0.006 to 0.084	1.046	1.006 to 1.088	0.0244962	FALSE
Coronary artery disease	CCL28	0.0618991	0.024 to 0.1	1.064	1.024 to 1.105	0.00132158	FALSE
Coronary artery disease	CCN4	0.0655106	0.027 to 0.104	1.068	1.027 to 1.11	0.000913942	FALSE
Coronary artery disease	CCN5	0.0709694	0.027 to 0.115	1.074	1.027 to 1.122	0.00174456	FALSE
Coronary artery disease	CCS	-0.0191859	-0.058 to 0.02	0.981	0.943 to 1.02	0.336415	FALSE
Coronary artery disease	CCT5	0.0176295	-0.02 to 0.055	1.018	0.98 to 1.057	0.358629	FALSE
Coronary artery disease	CD109	-0.0121299	-0.05 to 0.026	0.988	0.951 to 1.026	0.530672	FALSE
Coronary artery disease	CCL3	0.113101	0.079 to 0.147	1.12	1.082 to 1.159	9.5066e-11	TRUE
Coronary artery disease	CCL22	0.13021	0.093 to 0.167	1.139	1.097 to 1.182	7.33765e-12	TRUE
Coronary artery disease	CCL17	0.100688	0.063 to 0.139	1.106	1.065 to 1.149	2.06543e-07	TRUE
Coronary artery disease	CCL18	0.114429	0.078 to 0.151	1.121	1.081 to 1.163	9.2987e-10	TRUE
Coronary artery disease	CCL19	0.039781	0.004 to 0.076	1.041	1.004 to 1.079	0.0309974	FALSE
Coronary artery disease	CCL2	0.0318797	-0.006 to 0.07	1.032	0.994 to 1.072	0.099548	FALSE
Coronary artery disease	CCL20	0.10893	0.074 to 0.144	1.115	1.077 to 1.155	1.19605e-09	TRUE
Coronary artery disease	CCL21	0.113451	0.081 to 0.146	1.12	1.084 to 1.158	1.38882e-11	TRUE
Coronary artery disease	CCL16	0.0913163	0.048 to 0.135	1.096	1.049 to 1.144	3.70829e-05	FALSE
Coronary artery disease	CCL23	0.0787322	0.038 to 0.12	1.082	1.038 to 1.127	0.000178526	FALSE
Coronary artery disease	CCL24	0.0275435	-0.011 to 0.066	1.028	0.989 to 1.068	0.161428	FALSE
Coronary artery disease	CCL25	0.0848707	0.045 to 0.125	1.089	1.046 to 1.133	2.99191e-05	FALSE
Coronary artery disease	CCL26	0.00152416	-0.036 to 0.039	1.002	0.964 to 1.04	0.937258	FALSE
Coronary artery disease	CCL27	0.0873463	0.045 to 0.13	1.091	1.046 to 1.139	5.5949e-05	FALSE
Coronary artery disease	CD14	0.12834	0.09 to 0.167	1.137	1.094 to 1.181	5.36307e-11	TRUE
Coronary artery disease	ENTPD2	-0.00669899	-0.044 to 0.031	0.993	0.957 to 1.031	0.726954	FALSE
Coronary artery disease	ENAH	0.0555256	0.018 to 0.093	1.057	1.018 to 1.098	0.00413132	FALSE
Coronary artery disease	ENG	0.0265288	-0.011 to 0.064	1.027	0.989 to 1.066	0.168898	FALSE
Coronary artery disease	ENO1	0.0286951	-0.01 to 0.067	1.029	0.99 to 1.069	0.142417	FALSE
Coronary artery disease	ENO2	0.0209451	-0.017 to 0.059	1.021	0.983 to 1.061	0.283867	FALSE
Coronary artery disease	ENPP2	0.0433432	-0.004 to 0.091	1.044	0.996 to 1.095	0.0724912	FALSE
Coronary artery disease	ENPP5	-0.0624826	-0.1 to -0.025	0.939	0.905 to 0.975	0.00107133	FALSE
Coronary artery disease	ENPP7	0.0421906	0.003 to 0.081	1.043	1.003 to 1.085	0.0338657	FALSE
Coronary artery disease	EIF5A	0.00587237	-0.031 to 0.043	1.006	0.969 to 1.044	0.757612	FALSE
Coronary artery disease	ENTPD5	0.00534053	-0.033 to 0.043	1.005	0.968 to 1.044	0.783361	FALSE
Coronary artery disease	ENTPD6	0.0097459	-0.029 to 0.048	1.01	0.972 to 1.049	0.620268	FALSE
Coronary artery disease	EPCAM	-0.015168	-0.055 to 0.024	0.985	0.947 to 1.025	0.452689	FALSE
Coronary artery disease	EPHA1	0.0495097	0.004 to 0.095	1.051	1.004 to 1.099	0.0312428	FALSE
Coronary artery disease	EPHA10	0.00870111	-0.029 to 0.046	1.009	0.972 to 1.047	0.648167	FALSE
Coronary artery disease	EPHA2	0.127765	0.089 to 0.167	1.136	1.093 to 1.181	1.03613e-10	TRUE
Coronary artery disease	ELOA	0.0554445	0.02 to 0.091	1.057	1.021 to 1.095	0.00196428	FALSE
Coronary artery disease	EBAG9	0.0366275	-0.001 to 0.075	1.037	0.999 to 1.078	0.0593276	FALSE
Coronary artery disease	EFNA4	0.179067	0.14 to 0.219	1.196	1.15 to 1.244	6.0683e-19	TRUE
Coronary artery disease	EBI3_IL27	0.0523413	0.013 to 0.091	1.054	1.013 to 1.096	0.00851448	FALSE
Coronary artery disease	ECE1	-0.00330027	-0.041 to 0.034	0.997	0.96 to 1.035	0.863012	FALSE
Coronary artery disease	EDA2R	0.26567	0.216 to 0.316	1.304	1.241 to 1.371	2.02068e-25	TRUE
Coronary artery disease	EDAR	-0.0365734	-0.075 to 0.002	0.964	0.928 to 1.002	0.0627937	FALSE
Coronary artery disease	EDIL3	0.0561959	0.017 to 0.095	1.058	1.018 to 1.1	0.00450741	FALSE
Coronary artery disease	EFEMP1	0.10625	0.064 to 0.148	1.112	1.067 to 1.16	6.51548e-07	TRUE
Coronary artery disease	EFNA1	0.146916	0.106 to 0.187	1.158	1.112 to 1.206	1.08516e-12	TRUE
Coronary artery disease	EIF4G1	0.0569336	0.018 to 0.096	1.059	1.018 to 1.101	0.00454133	FALSE
Coronary artery disease	EGF	0.034208	-0.004 to 0.072	1.035	0.996 to 1.075	0.0793555	FALSE
Coronary artery disease	EGFL7	0.0534694	0.014 to 0.093	1.055	1.015 to 1.097	0.00731068	FALSE
Coronary artery disease	EGFR	-0.112438	-0.152 to -0.073	0.894	0.859 to 0.93	2.18183e-08	TRUE
Coronary artery disease	EGLN1	0.0760951	0.041 to 0.111	1.079	1.042 to 1.117	1.82013e-05	FALSE
Coronary artery disease	EIF4B	0.0393306	0 to 0.078	1.04	1 to 1.081	0.0479391	FALSE
Coronary artery disease	EIF4EBP1	0.046448	0.008 to 0.085	1.048	1.008 to 1.088	0.0169558	FALSE
Coronary artery disease	EPHB4	0.0680394	0.029 to 0.107	1.07	1.029 to 1.113	0.000683789	FALSE
Coronary artery disease	FAM3B	0.0331413	-0.007 to 0.073	1.034	0.993 to 1.076	0.107051	FALSE
Coronary artery disease	FABP1	0.145419	0.106 to 0.185	1.157	1.111 to 1.204	8.37646e-13	TRUE
Coronary artery disease	FABP2	0.0959475	0.06 to 0.132	1.101	1.061 to 1.142	2.43272e-07	TRUE
Coronary artery disease	FABP4	0.141765	0.09 to 0.193	1.152	1.095 to 1.213	6.00704e-08	TRUE
Coronary artery disease	FABP5	0.0900645	0.051 to 0.129	1.094	1.052 to 1.138	7.07699e-06	TRUE
Coronary artery disease	FABP6	0.0545885	0.019 to 0.09	1.056	1.019 to 1.094	0.00255897	FALSE
Coronary artery disease	FABP9	-0.0284187	-0.067 to 0.011	0.972	0.935 to 1.011	0.153664	FALSE
Coronary artery disease	FADD	0.0340285	-0.004 to 0.072	1.035	0.996 to 1.075	0.0829654	FALSE
Coronary artery disease	F7	0.0592379	0.018 to 0.1	1.061	1.018 to 1.106	0.00476996	FALSE
Coronary artery disease	FAM3C	0.114998	0.073 to 0.157	1.122	1.076 to 1.17	5.98152e-08	TRUE
Coronary artery disease	FAP	-0.0592515	-0.098 to -0.021	0.942	0.907 to 0.98	0.00263523	FALSE
Coronary artery disease	FAS	0.0900741	0.057 to 0.124	1.094	1.058 to 1.132	1.45224e-07	TRUE
Coronary artery disease	FASLG	-0.0951271	-0.135 to -0.055	0.909	0.874 to 0.946	2.60831e-06	TRUE
Coronary artery disease	FBP1	0.00396817	-0.035 to 0.043	1.004	0.966 to 1.043	0.840294	FALSE
Coronary artery disease	FCAR	0.0554964	0.018 to 0.093	1.057	1.018 to 1.098	0.00393999	FALSE
Coronary artery disease	F9	0.078823	0.036 to 0.121	1.082	1.037 to 1.129	0.000282198	FALSE
Coronary artery disease	EPHB6	0.0391135	0 to 0.078	1.04	1 to 1.081	0.047485	FALSE
Coronary artery disease	EREG	0.0498953	0.013 to 0.087	1.051	1.013 to 1.091	0.00870258	FALSE
Coronary artery disease	EPHX2	0.00258225	-0.035 to 0.04	1.003	0.966 to 1.041	0.892092	FALSE
Coronary artery disease	EPO	0.0562763	0.018 to 0.094	1.058	1.019 to 1.099	0.00354912	FALSE
Coronary artery disease	EPS8L2	0.0578886	0.018 to 0.097	1.06	1.019 to 1.102	0.00404601	FALSE
Coronary artery disease	ERBB2	0.0193094	-0.023 to 0.062	1.019	0.977 to 1.063	0.370335	FALSE
Coronary artery disease	ERBB3	-0.0265232	-0.068 to 0.015	0.974	0.934 to 1.015	0.211983	FALSE
Coronary artery disease	ERBB4	-0.0272193	-0.067 to 0.012	0.973	0.936 to 1.012	0.174633	FALSE
Coronary artery disease	ERBIN	0.0187252	-0.02 to 0.057	1.019	0.98 to 1.059	0.341113	FALSE
Coronary artery disease	F3	-0.0238422	-0.066 to 0.018	0.976	0.936 to 1.018	0.265744	FALSE
Coronary artery disease	ERP44	0.0145202	-0.025 to 0.054	1.015	0.976 to 1.055	0.46677	FALSE
Coronary artery disease	ESAM	0.0785811	0.04 to 0.118	1.082	1.04 to 1.125	7.66895e-05	FALSE
Coronary artery disease	ESM1	-0.0102265	-0.05 to 0.029	0.99	0.951 to 1.03	0.612305	FALSE
Coronary artery disease	EZR	0.0602286	0.022 to 0.099	1.062	1.022 to 1.104	0.00224989	FALSE
Coronary artery disease	F11R	0.0486736	0.01 to 0.087	1.05	1.01 to 1.091	0.0132791	FALSE
Coronary artery disease	F2R	0.0570383	0.018 to 0.096	1.059	1.018 to 1.101	0.00406121	FALSE
Coronary artery disease	FCER2	0.0606447	0.024 to 0.098	1.063	1.024 to 1.102	0.00128482	FALSE
Coronary artery disease	THOP1	0.0471181	0.008 to 0.086	1.048	1.008 to 1.09	0.0186187	FALSE
Coronary artery disease	TGFBI	-0.0314793	-0.07 to 0.007	0.969	0.932 to 1.007	0.110803	FALSE
Coronary artery disease	TGFBR2	0.107855	0.066 to 0.15	1.114	1.068 to 1.162	5.39195e-07	TRUE
Coronary artery disease	TGFBR3	0.00471644	-0.035 to 0.044	1.005	0.966 to 1.045	0.815436	FALSE
Coronary artery disease	TGM2	-0.0064201	-0.044 to 0.032	0.994	0.957 to 1.032	0.740728	FALSE
Coronary artery disease	THBD	0.0113625	-0.028 to 0.051	1.011	0.972 to 1.052	0.574469	FALSE
Coronary artery disease	THBS2	0.0769144	0.042 to 0.112	1.08	1.043 to 1.118	1.57439e-05	FALSE
Coronary artery disease	THBS4	-0.00392819	-0.044 to 0.036	0.996	0.957 to 1.036	0.84578	FALSE
Coronary artery disease	TGFA	0.155232	0.119 to 0.192	1.168	1.126 to 1.211	7.53794e-17	TRUE
Coronary artery disease	THPO	0.0460146	0.008 to 0.084	1.047	1.008 to 1.087	0.0170647	FALSE
Coronary artery disease	THY1	0.0740829	0.032 to 0.116	1.077	1.033 to 1.123	0.000489002	FALSE
Coronary artery disease	DDR1	0.0173988	-0.021 to 0.055	1.018	0.98 to 1.057	0.370101	FALSE
Coronary artery disease	DDX58	0.0227518	-0.014 to 0.06	1.023	0.986 to 1.061	0.226722	FALSE
Coronary artery disease	DECR1	0.0602241	0.022 to 0.098	1.062	1.022 to 1.103	0.00197986	FALSE
Coronary artery disease	DEFA1_DEFA1B	0.0600565	0.023 to 0.097	1.062	1.024 to 1.102	0.00134759	FALSE
Coronary artery disease	TGFB1	0.0789625	0.041 to 0.117	1.082	1.042 to 1.124	4.14785e-05	FALSE
Coronary artery disease	TBC1D5	0.0266209	-0.011 to 0.064	1.027	0.989 to 1.067	0.167767	FALSE
Coronary artery disease	TDRKH	0.0396181	0.002 to 0.077	1.04	1.002 to 1.081	0.0400243	FALSE
Coronary artery disease	TBCB	0.0303043	-0.008 to 0.069	1.031	0.992 to 1.072	0.125858	FALSE
Coronary artery disease	TBCC	0.0283175	-0.01 to 0.067	1.029	0.99 to 1.069	0.149789	FALSE
Coronary artery disease	TBL1X	0.01638	-0.022 to 0.055	1.017	0.978 to 1.056	0.401064	FALSE
Coronary artery disease	TCL1A	0.0676455	0.03 to 0.105	1.07	1.031 to 1.111	0.000415528	FALSE
Coronary artery disease	TCL1B	-0.00871824	-0.047 to 0.029	0.991	0.954 to 1.03	0.654092	FALSE
Coronary artery disease	TCN2	0.0846802	0.048 to 0.121	1.088	1.049 to 1.129	5.02499e-06	TRUE
Coronary artery disease	TDGF1	0.0169248	-0.02 to 0.054	1.017	0.98 to 1.055	0.367643	FALSE
Coronary artery disease	TFRC	0.039902	0 to 0.08	1.041	1 to 1.083	0.0486609	FALSE
Coronary artery disease	TEK	-0.0502008	-0.088 to -0.012	0.951	0.916 to 0.988	0.00976815	FALSE
Coronary artery disease	TFF1	0.120068	0.083 to 0.157	1.128	1.086 to 1.17	2.55432e-10	TRUE
Coronary artery disease	TFF2	0.129406	0.091 to 0.168	1.138	1.095 to 1.183	4.68255e-11	TRUE
Coronary artery disease	TFF3	0.156391	0.121 to 0.192	1.169	1.129 to 1.211	3.52372e-18	TRUE
Coronary artery disease	TFPI	0.088428	0.05 to 0.127	1.092	1.052 to 1.135	5.62453e-06	TRUE
Coronary artery disease	TFPI2	0.0868967	0.055 to 0.119	1.091	1.056 to 1.126	1.03492e-07	TRUE
Coronary artery disease	DEFB4A_DEFB4B	0.0892898	0.049 to 0.13	1.093	1.05 to 1.139	1.65552e-05	FALSE
Coronary artery disease	DRG2	0.0267932	-0.011 to 0.065	1.027	0.989 to 1.067	0.165597	FALSE
Coronary artery disease	DPP10	0.0540869	0.018 to 0.09	1.056	1.018 to 1.095	0.00353486	FALSE
Coronary artery disease	DPP4	-0.043497	-0.083 to -0.004	0.957	0.92 to 0.996	0.0320873	FALSE
Coronary artery disease	DPP6	-0.0444126	-0.083 to -0.005	0.957	0.92 to 0.995	0.0256432	FALSE
Coronary artery disease	DPP7	0.121683	0.084 to 0.159	1.129	1.088 to 1.173	2.5615e-10	TRUE
Coronary artery disease	DPT	0.0783144	0.031 to 0.126	1.081	1.031 to 1.134	0.00120435	FALSE
Coronary artery disease	DPY30	0.101592	0.064 to 0.14	1.107	1.066 to 1.15	1.68268e-07	TRUE
Coronary artery disease	DRAXIN	0.0632261	0.025 to 0.102	1.065	1.025 to 1.107	0.00132545	FALSE
Coronary artery disease	DPEP1	-0.0498215	-0.088 to -0.011	0.951	0.915 to 0.989	0.0112666	FALSE
Coronary artery disease	DSC2	0.0890219	0.049 to 0.129	1.093	1.051 to 1.137	1.10338e-05	FALSE
Coronary artery disease	DSG2	-0.0693405	-0.11 to -0.029	0.933	0.896 to 0.971	0.000751323	FALSE
Coronary artery disease	DSG3	-0.0420891	-0.082 to -0.002	0.959	0.921 to 0.998	0.039006	FALSE
Coronary artery disease	DSG4	-0.0409522	-0.081 to -0.001	0.96	0.923 to 0.999	0.0431206	FALSE
Coronary artery disease	DTX3	0.046442	0.005 to 0.088	1.048	1.005 to 1.092	0.0285645	FALSE
Coronary artery disease	DUOX2	-0.01179	-0.05 to 0.027	0.988	0.951 to 1.027	0.548884	FALSE
Coronary artery disease	DPEP2	-0.0211346	-0.059 to 0.017	0.979	0.943 to 1.017	0.2711	FALSE
Coronary artery disease	DFFA	0.0329864	-0.005 to 0.071	1.034	0.995 to 1.074	0.0924334	FALSE
Coronary artery disease	DLL1	0.107049	0.067 to 0.147	1.113	1.069 to 1.158	1.41573e-07	TRUE
Coronary artery disease	DGKZ	0.0110573	-0.027 to 0.049	1.011	0.974 to 1.05	0.565415	FALSE
Coronary artery disease	DIABLO	0.0539249	0.016 to 0.092	1.055	1.016 to 1.097	0.00574707	FALSE
Coronary artery disease	DKK1	0.052861	0.014 to 0.091	1.054	1.014 to 1.096	0.00728766	FALSE
Coronary artery disease	DKK3	0.0326525	-0.007 to 0.072	1.033	0.993 to 1.075	0.106568	FALSE
Coronary artery disease	DKK4	0.0277649	-0.011 to 0.066	1.028	0.989 to 1.069	0.159808	FALSE
Coronary artery disease	DKKL1	-0.0241788	-0.062 to 0.014	0.976	0.939 to 1.014	0.216205	FALSE
Coronary artery disease	DLK1	-0.0136965	-0.054 to 0.027	0.986	0.947 to 1.027	0.507077	FALSE
Coronary artery disease	DOK2	0.0407541	0.002 to 0.079	1.042	1.002 to 1.082	0.0377207	FALSE
Coronary artery disease	DNAJA2	0.0342234	-0.005 to 0.073	1.035	0.995 to 1.076	0.0852856	FALSE
Coronary artery disease	DNAJB1	0.0332233	-0.006 to 0.073	1.034	0.994 to 1.075	0.0997486	FALSE
Coronary artery disease	DNAJB8	0.0124867	-0.025 to 0.05	1.013	0.975 to 1.051	0.513258	FALSE
Coronary artery disease	DNER	-0.0105752	-0.051 to 0.03	0.989	0.95 to 1.031	0.610406	FALSE
Coronary artery disease	DNMBP	0.0449168	0.006 to 0.083	1.046	1.006 to 1.087	0.0225028	FALSE
Coronary artery disease	DNPH1	0.0230608	-0.015 to 0.061	1.023	0.985 to 1.063	0.239493	FALSE
Coronary artery disease	DUSP3	-0.00357673	-0.042 to 0.035	0.996	0.959 to 1.036	0.855989	FALSE
Coronary artery disease	GCNT1	0.0502001	0.011 to 0.089	1.051	1.011 to 1.093	0.0119921	FALSE
Coronary artery disease	GFRA1	0.152268	0.11 to 0.195	1.164	1.116 to 1.215	2.02251e-12	TRUE
Coronary artery disease	GFOD2	0.0117871	-0.026 to 0.049	1.012	0.974 to 1.051	0.540072	FALSE
Coronary artery disease	GFER	0.0429394	0.004 to 0.082	1.044	1.004 to 1.085	0.0304077	FALSE
Coronary artery disease	GFAP	0.0540724	0.014 to 0.094	1.056	1.014 to 1.099	0.00850732	FALSE
Coronary artery disease	GDNF	0.0573045	0.019 to 0.096	1.059	1.019 to 1.101	0.00369617	FALSE
Coronary artery disease	GDF2	-0.026147	-0.067 to 0.015	0.974	0.935 to 1.015	0.212822	FALSE
Coronary artery disease	GDF15	0.270476	0.233 to 0.308	1.311	1.262 to 1.361	2.0094e-45	TRUE
Coronary artery disease	GFRA3	-0.0285002	-0.068 to 0.011	0.972	0.934 to 1.011	0.159826	FALSE
Coronary artery disease	GCG	-0.00260702	-0.041 to 0.036	0.997	0.959 to 1.037	0.895281	FALSE
Coronary artery disease	GBP4	-0.0099653	-0.048 to 0.028	0.99	0.953 to 1.029	0.608069	FALSE
Coronary artery disease	GBP2	0.0184452	-0.019 to 0.056	1.019	0.981 to 1.057	0.333696	FALSE
Coronary artery disease	GAS6	0.058552	0.019 to 0.098	1.06	1.019 to 1.103	0.00383582	FALSE
Coronary artery disease	GALNT7	-0.0400681	-0.078 to -0.002	0.961	0.925 to 0.998	0.0380591	FALSE
Coronary artery disease	GALNT3	0.0329773	-0.004 to 0.07	1.034	0.996 to 1.073	0.0845834	FALSE
Coronary artery disease	GFRA2	0.0219162	-0.016 to 0.06	1.022	0.984 to 1.062	0.262043	FALSE
Coronary artery disease	GNE	0.0418064	0.004 to 0.08	1.043	1.004 to 1.083	0.0299294	FALSE
Coronary artery disease	GHRL	0.00348106	-0.037 to 0.044	1.003	0.963 to 1.045	0.867066	FALSE
Coronary artery disease	GMPR	0.00636752	-0.033 to 0.046	1.006	0.967 to 1.047	0.752881	FALSE
Coronary artery disease	GLT8D2	0.00639048	-0.032 to 0.045	1.006	0.968 to 1.046	0.745399	FALSE
Coronary artery disease	GLRX	0.0473165	0.009 to 0.085	1.048	1.009 to 1.089	0.0150639	FALSE
Coronary artery disease	GLOD4	0.0341641	-0.005 to 0.073	1.035	0.995 to 1.076	0.0885512	FALSE
Coronary artery disease	GLO1	0.0825775	0.044 to 0.121	1.086	1.045 to 1.128	2.15044e-05	FALSE
Coronary artery disease	GLB1	0.0837966	0.045 to 0.122	1.087	1.046 to 1.13	2.18201e-05	FALSE
Coronary artery disease	GKN1	-0.00832213	-0.047 to 0.03	0.992	0.954 to 1.03	0.67063	FALSE
Coronary artery disease	GGA1	-0.0527059	-0.094 to -0.011	0.949	0.91 to 0.989	0.013145	FALSE
Coronary artery disease	GHRHR	-0.0512659	-0.092 to -0.011	0.95	0.912 to 0.99	0.0136908	FALSE
Coronary artery disease	GH2	-0.0245839	-0.063 to 0.014	0.976	0.939 to 1.014	0.213536	FALSE
Coronary artery disease	GH1	-0.00070535	-0.043 to 0.042	0.999	0.958 to 1.043	0.973974	FALSE
Coronary artery disease	GGT5	0.0327209	-0.005 to 0.07	1.033	0.995 to 1.073	0.0879098	FALSE
Coronary artery disease	GGT1	0.0567813	0.017 to 0.097	1.058	1.017 to 1.102	0.0056469	FALSE
Coronary artery disease	GGH	0.0813981	0.042 to 0.121	1.085	1.043 to 1.129	5.97348e-05	FALSE
Coronary artery disease	GALNT2	-0.0554146	-0.093 to -0.018	0.946	0.911 to 0.982	0.0039069	FALSE
Coronary artery disease	FLRT2	0.0279961	-0.01 to 0.066	1.028	0.99 to 1.068	0.149191	FALSE
Coronary artery disease	FOLR1	0.0814923	0.042 to 0.121	1.085	1.043 to 1.128	4.84095e-05	FALSE
Coronary artery disease	FMR1	0.0177383	-0.02 to 0.055	1.018	0.981 to 1.057	0.350741	FALSE
Coronary artery disease	FMNL1	0.0300164	-0.006 to 0.066	1.03	0.994 to 1.068	0.101408	FALSE
Coronary artery disease	FLT4	0.0105463	-0.029 to 0.05	1.011	0.971 to 1.051	0.602152	FALSE
Coronary artery disease	FLT3LG	0.038575	-0.001 to 0.078	1.039	0.999 to 1.081	0.0536087	FALSE
Coronary artery disease	FLT3	-0.0653712	-0.105 to -0.026	0.937	0.901 to 0.974	0.00113017	FALSE
Coronary artery disease	FLT1	0.0126536	-0.026 to 0.052	1.013	0.974 to 1.053	0.525609	FALSE
Coronary artery disease	FOLR3	-0.0193941	-0.058 to 0.019	0.981	0.944 to 1.019	0.325694	FALSE
Coronary artery disease	FLI1	0.0372317	-0.001 to 0.075	1.038	0.999 to 1.078	0.0543476	FALSE
Coronary artery disease	FKBP7	0.0218301	-0.015 to 0.058	1.022	0.986 to 1.06	0.239096	FALSE
Coronary artery disease	FKBP5	0.0453218	0.007 to 0.084	1.046	1.007 to 1.088	0.021728	FALSE
Coronary artery disease	FKBP4	0.0624069	0.023 to 0.101	1.064	1.024 to 1.107	0.00171793	FALSE
Coronary artery disease	FKBP1B	0.0199478	-0.018 to 0.058	1.02	0.982 to 1.059	0.298866	FALSE
Coronary artery disease	FIS1	0.0643436	0.026 to 0.102	1.066	1.027 to 1.108	0.000947446	FALSE
Coronary artery disease	FOLR2	0.059371	0.018 to 0.1	1.061	1.018 to 1.106	0.00457996	FALSE
Coronary artery disease	GALNT10	0.0616277	0.022 to 0.101	1.064	1.023 to 1.106	0.00213226	FALSE
Coronary artery disease	FURIN	0.129505	0.085 to 0.174	1.138	1.089 to 1.19	1.20844e-08	TRUE
Coronary artery disease	GAL	-0.0932817	-0.134 to -0.053	0.911	0.875 to 0.949	6.86855e-06	TRUE
Coronary artery disease	FYB1	0.0295802	-0.009 to 0.068	1.03	0.991 to 1.07	0.131441	FALSE
Coronary artery disease	FXYD5	0.0370608	-0.001 to 0.075	1.038	0.999 to 1.078	0.0539238	FALSE
Coronary artery disease	FXN	0.0537776	0.016 to 0.092	1.055	1.016 to 1.096	0.00564493	FALSE
Coronary artery disease	FUT8	0.0230666	-0.015 to 0.061	1.023	0.986 to 1.063	0.230056	FALSE
Coronary artery disease	FUT3_FUT5	0.0810638	0.041 to 0.121	1.084	1.042 to 1.128	5.93253e-05	FALSE
Coronary artery disease	FUS	0.0611964	0.024 to 0.099	1.063	1.024 to 1.104	0.00137392	FALSE
Coronary artery disease	FOSB	-0.00209986	-0.041 to 0.036	0.998	0.96 to 1.037	0.914782	FALSE
Coronary artery disease	FUCA1	0.0418236	0.003 to 0.08	1.043	1.003 to 1.084	0.0334458	FALSE
Coronary artery disease	FSTL3	0.152074	0.109 to 0.195	1.164	1.115 to 1.215	3.7485e-12	TRUE
Coronary artery disease	FST	0.0865624	0.046 to 0.127	1.09	1.047 to 1.135	2.72896e-05	FALSE
Coronary artery disease	FRZB	-0.00149048	-0.043 to 0.04	0.999	0.958 to 1.041	0.944013	FALSE
Coronary artery disease	FOXO3	0.0381491	0 to 0.076	1.039	1 to 1.079	0.0483873	FALSE
Coronary artery disease	FOXO1	0.0210507	-0.017 to 0.059	1.021	0.983 to 1.061	0.280477	FALSE
Coronary artery disease	FHIT	0.021722	-0.017 to 0.06	1.022	0.983 to 1.062	0.270501	FALSE
Coronary artery disease	HLA-E	0.111036	0.072 to 0.15	1.117	1.075 to 1.162	2.38778e-08	TRUE
Coronary artery disease	FGFBP1	-0.0302762	-0.073 to 0.012	0.97	0.93 to 1.013	0.164771	FALSE
Coronary artery disease	FGFR2	0.0771566	0.038 to 0.117	1.08	1.038 to 1.124	0.000135671	FALSE
Coronary artery disease	FGR	0.0231946	-0.012 to 0.059	1.023	0.988 to 1.061	0.202041	FALSE
Coronary artery disease	HNMT	0.0938476	0.054 to 0.134	1.098	1.055 to 1.143	4.65637e-06	TRUE
Coronary artery disease	HMOX2	0.0362502	-0.001 to 0.073	1.037	0.999 to 1.076	0.0544818	FALSE
Coronary artery disease	HMOX1	-0.0158105	-0.055 to 0.023	0.984	0.947 to 1.023	0.423407	FALSE
Coronary artery disease	HMBS	-0.0222741	-0.062 to 0.017	0.978	0.94 to 1.017	0.268258	FALSE
Coronary artery disease	FGF23	0.0847891	0.046 to 0.124	1.088	1.047 to 1.132	1.99901e-05	FALSE
Coronary artery disease	HLA-DRA	0.0362936	-0.001 to 0.073	1.037	0.999 to 1.076	0.0536882	FALSE
Coronary artery disease	HK2	-0.0478277	-0.086 to -0.01	0.953	0.917 to 0.991	0.014426	FALSE
Coronary artery disease	HGS	0.0349354	-0.003 to 0.073	1.036	0.997 to 1.076	0.0710468	FALSE
Coronary artery disease	HGF	0.178571	0.139 to 0.218	1.196	1.149 to 1.244	1.42672e-18	TRUE
Coronary artery disease	HEXIM1	0.0363807	-0.002 to 0.075	1.037	0.998 to 1.078	0.0660286	FALSE
Coronary artery disease	HEBP1	-0.0481726	-0.088 to -0.008	0.953	0.916 to 0.992	0.0173312	FALSE
Coronary artery disease	FGF5	0.041882	0.001 to 0.082	1.043	1.001 to 1.086	0.0424115	FALSE
Coronary artery disease	FCGR2A	0.0651326	0.024 to 0.106	1.067	1.025 to 1.112	0.00176611	FALSE
Coronary artery disease	FCRL6	-0.00399505	-0.042 to 0.034	0.996	0.959 to 1.034	0.835634	FALSE
Coronary artery disease	FCGR2B	-0.0256052	-0.064 to 0.013	0.975	0.938 to 1.013	0.189934	FALSE
Coronary artery disease	FCGR3B	0.0229122	-0.016 to 0.062	1.023	0.984 to 1.064	0.246345	FALSE
Coronary artery disease	FCN2	0.0407612	0 to 0.081	1.042	1 to 1.084	0.0473423	FALSE
Coronary artery disease	FCRL1	0.0138333	-0.024 to 0.052	1.014	0.976 to 1.054	0.479301	FALSE
Coronary artery disease	FCRL2	-0.0121794	-0.049 to 0.025	0.988	0.952 to 1.025	0.520464	FALSE
Coronary artery disease	FCRL3	0.0107434	-0.026 to 0.048	1.011	0.974 to 1.049	0.569588	FALSE
Coronary artery disease	FCRL5	0.0677671	0.029 to 0.107	1.07	1.029 to 1.113	0.000644117	FALSE
Coronary artery disease	FGF21	0.0990788	0.059 to 0.139	1.104	1.061 to 1.149	1.07026e-06	TRUE
Coronary artery disease	FCRLB	0.0623774	0.028 to 0.097	1.064	1.028 to 1.102	0.000414734	FALSE
Coronary artery disease	FEN1	0.0307661	-0.005 to 0.066	1.031	0.995 to 1.068	0.0885139	FALSE
Coronary artery disease	FES	-0.0394367	-0.078 to 0	0.961	0.925 to 1	0.047828	FALSE
Coronary artery disease	FETUB	0.04226	0 to 0.085	1.043	1 to 1.088	0.0499128	FALSE
Coronary artery disease	FGF19	0.00325043	-0.035 to 0.041	1.003	0.966 to 1.042	0.866547	FALSE
Coronary artery disease	FGF2	0.060965	0.024 to 0.098	1.063	1.024 to 1.103	0.00123079	FALSE
Coronary artery disease	HDGF	0.0224332	-0.016 to 0.061	1.023	0.984 to 1.063	0.2516	FALSE
Coronary artery disease	GPC5	-0.0308641	-0.07 to 0.008	0.97	0.933 to 1.008	0.118002	FALSE
Coronary artery disease	GRPEL1	0.0645256	0.027 to 0.102	1.067	1.028 to 1.107	0.000689807	FALSE
Coronary artery disease	GRN	0.0898532	0.051 to 0.128	1.094	1.053 to 1.137	5.09154e-06	TRUE
Coronary artery disease	GRK5	-0.0127252	-0.052 to 0.026	0.987	0.95 to 1.027	0.52283	FALSE
Coronary artery disease	GRAP2	0.0278914	-0.01 to 0.066	1.028	0.99 to 1.068	0.153187	FALSE
Coronary artery disease	GPR37	0.124716	0.084 to 0.166	1.133	1.087 to 1.18	2.27488e-09	TRUE
Coronary artery disease	GPNMB	0.0259101	-0.012 to 0.064	1.026	0.988 to 1.066	0.183506	FALSE
Coronary artery disease	GPKOW	0.0498482	0.017 to 0.083	1.051	1.017 to 1.087	0.00329935	FALSE
Coronary artery disease	GSTA1	-0.00797458	-0.05 to 0.034	0.992	0.951 to 1.035	0.709759	FALSE
Coronary artery disease	GPC1	-0.0358347	-0.075 to 0.003	0.965	0.928 to 1.003	0.0718266	FALSE
Coronary artery disease	GPA33	-0.0265761	-0.065 to 0.012	0.974	0.937 to 1.012	0.177408	FALSE
Coronary artery disease	GP6	0.0382708	0 to 0.077	1.039	1 to 1.08	0.0510921	FALSE
Coronary artery disease	GP1BA	-0.00307434	-0.041 to 0.035	0.997	0.96 to 1.035	0.873228	FALSE
Coronary artery disease	GOPC	0.0235755	-0.015 to 0.062	1.024	0.985 to 1.064	0.226829	FALSE
Coronary artery disease	GOLM2	0.087114	0.05 to 0.125	1.091	1.051 to 1.133	5.41627e-06	TRUE
Coronary artery disease	GSAP	-0.0228863	-0.063 to 0.017	0.977	0.939 to 1.017	0.264545	FALSE
Coronary artery disease	HCLS1	0.05732	0.018 to 0.097	1.059	1.018 to 1.101	0.00426319	FALSE
Coronary artery disease	GZMH	-0.0134192	-0.052 to 0.025	0.987	0.949 to 1.026	0.497028	FALSE
Coronary artery disease	HBQ1	-0.0396633	-0.079 to 0	0.961	0.924 to 1	0.0473218	FALSE
Coronary artery disease	HBEGF	0.0362387	-0.002 to 0.075	1.037	0.998 to 1.078	0.0662661	FALSE
Coronary artery disease	HAVCR2	0.149457	0.109 to 0.19	1.161	1.115 to 1.209	3.93443e-13	TRUE
Coronary artery disease	HAVCR1	0.183549	0.144 to 0.223	1.201	1.155 to 1.25	8.79579e-20	TRUE
Coronary artery disease	HARS1	0.0320981	-0.006 to 0.071	1.033	0.994 to 1.073	0.101564	FALSE
Coronary artery disease	HAO1	0.00312904	-0.038 to 0.044	1.003	0.963 to 1.045	0.881464	FALSE
Coronary artery disease	HAGH	-0.00365689	-0.043 to 0.036	0.996	0.958 to 1.036	0.854894	FALSE
Coronary artery disease	GSTA3	-0.0219932	-0.062 to 0.018	0.978	0.939 to 1.019	0.286795	FALSE
Coronary artery disease	GZMB	-0.0142897	-0.053 to 0.024	0.986	0.949 to 1.024	0.464686	FALSE
Coronary artery disease	GZMA	0.0237036	-0.016 to 0.063	1.024	0.985 to 1.065	0.236277	FALSE
Coronary artery disease	GYS1	0.0111981	-0.027 to 0.049	1.011	0.973 to 1.051	0.565352	FALSE
Coronary artery disease	GUSB	0.0892552	0.047 to 0.131	1.093	1.048 to 1.14	3.06311e-05	FALSE
Coronary artery disease	GUCA2A	0.0805413	0.04 to 0.121	1.084	1.041 to 1.128	8.92285e-05	FALSE
Coronary artery disease	GSTP1	-0.0117498	-0.05 to 0.026	0.988	0.951 to 1.027	0.546833	FALSE
Coronary artery disease	GNLY	0.0405725	0.003 to 0.078	1.041	1.003 to 1.082	0.035766	FALSE
Coronary artery disease	TBC1D23	0.0275253	-0.011 to 0.066	1.028	0.99 to 1.068	0.156263	FALSE
Coronary artery disease	MATN3	0.0322372	-0.007 to 0.071	1.033	0.993 to 1.074	0.103489	FALSE
Coronary artery disease	MDK	0.101139	0.065 to 0.137	1.106	1.067 to 1.147	3.62142e-08	TRUE
Coronary artery disease	MDGA1	-0.0289326	-0.068 to 0.01	0.971	0.935 to 1.01	0.143165	FALSE
Coronary artery disease	MCFD2	0.0628261	0.025 to 0.101	1.065	1.025 to 1.106	0.00120105	FALSE
Coronary artery disease	MCAM	-0.0628042	-0.104 to -0.022	0.939	0.901 to 0.979	0.00279249	FALSE
Coronary artery disease	MB	0.0555745	0.013 to 0.098	1.057	1.013 to 1.103	0.010811	FALSE
Coronary artery disease	MAX	0.0450824	0.007 to 0.083	1.046	1.007 to 1.087	0.0201919	FALSE
Coronary artery disease	MAVS	0.0338729	-0.004 to 0.072	1.034	0.996 to 1.075	0.0828786	FALSE
Coronary artery disease	MEGF10	-0.0567386	-0.096 to -0.017	0.945	0.908 to 0.983	0.00504351	FALSE
Coronary artery disease	MATN2	0.0542781	0.015 to 0.094	1.056	1.015 to 1.098	0.00698364	FALSE
Coronary artery disease	MASP1	-0.0126991	-0.052 to 0.026	0.987	0.95 to 1.027	0.524371	FALSE
Coronary artery disease	MARCO	0.0715206	0.032 to 0.111	1.074	1.032 to 1.118	0.000425358	FALSE
Coronary artery disease	MAPT	0.00177812	-0.036 to 0.039	1.002	0.965 to 1.04	0.925945	FALSE
Coronary artery disease	MAPK9	0.0100634	-0.029 to 0.049	1.01	0.971 to 1.051	0.61558	FALSE
Coronary artery disease	MAP4K5	0.022154	-0.016 to 0.06	1.022	0.984 to 1.062	0.256809	FALSE
Coronary artery disease	MED18	0.0408014	0.003 to 0.079	1.042	1.003 to 1.082	0.0368012	FALSE
Coronary artery disease	MICB_MICA	0.066552	0.026 to 0.107	1.069	1.027 to 1.113	0.00122633	FALSE
Coronary artery disease	METAP1D	0.0518533	0.014 to 0.09	1.053	1.014 to 1.094	0.00758587	FALSE
Coronary artery disease	MIA	0.0518249	0.013 to 0.091	1.053	1.013 to 1.095	0.00896259	FALSE
Coronary artery disease	MGMT	0.013197	-0.026 to 0.052	1.013	0.975 to 1.053	0.504246	FALSE
Coronary artery disease	MGLL	0.0145544	-0.024 to 0.053	1.015	0.976 to 1.054	0.457113	FALSE
Coronary artery disease	MFGE8	0.0403332	0.002 to 0.078	1.041	1.002 to 1.082	0.0378767	FALSE
Coronary artery disease	MFAP5	0.0746092	0.031 to 0.118	1.077	1.032 to 1.125	0.000729912	FALSE
Coronary artery disease	MFAP3	-0.0195513	-0.058 to 0.019	0.981	0.943 to 1.019	0.321396	FALSE
Coronary artery disease	METAP2	0.0427349	0.003 to 0.082	1.044	1.003 to 1.086	0.034076	FALSE
Coronary artery disease	MEGF9	0.0113308	-0.029 to 0.052	1.011	0.971 to 1.053	0.583645	FALSE
Coronary artery disease	METAP1	-0.0540769	-0.094 to -0.015	0.947	0.911 to 0.986	0.0073668	FALSE
Coronary artery disease	MET	-0.0570398	-0.097 to -0.017	0.945	0.907 to 0.983	0.00534725	FALSE
Coronary artery disease	MESD	0.0464824	0.008 to 0.085	1.048	1.008 to 1.088	0.0166357	FALSE
Coronary artery disease	MERTK	0.0300743	-0.01 to 0.07	1.031	0.99 to 1.073	0.141986	FALSE
Coronary artery disease	MEPE	-0.0241455	-0.066 to 0.017	0.976	0.936 to 1.018	0.254877	FALSE
Coronary artery disease	MEP1B	-0.0554148	-0.094 to -0.017	0.946	0.911 to 0.983	0.00445397	FALSE
Coronary artery disease	MAP3K5	0.010882	-0.027 to 0.049	1.011	0.973 to 1.05	0.57546	FALSE
Coronary artery disease	LRRC25	0.0642897	0.026 to 0.102	1.066	1.027 to 1.108	0.000907206	FALSE
Coronary artery disease	LTBP3	0.113461	0.077 to 0.15	1.12	1.08 to 1.162	1.00324e-09	TRUE
Coronary artery disease	LTBP2	0.128308	0.084 to 0.173	1.137	1.088 to 1.189	1.5071e-08	TRUE
Coronary artery disease	LTA4H	0.0681502	0.031 to 0.105	1.071	1.031 to 1.111	0.000340526	FALSE
Coronary artery disease	LTA	0.00358387	-0.036 to 0.043	1.004	0.965 to 1.044	0.857439	FALSE
Coronary artery disease	LSP1	0.0412132	0.002 to 0.081	1.042	1.002 to 1.084	0.0412326	FALSE
Coronary artery disease	LSM1	-0.00384955	-0.041 to 0.034	0.996	0.959 to 1.034	0.841098	FALSE
Coronary artery disease	LRRN1	-0.113547	-0.152 to -0.075	0.893	0.859 to 0.928	7.02293e-09	TRUE
Coronary artery disease	LTO1	-0.00567881	-0.044 to 0.033	0.994	0.957 to 1.033	0.770864	FALSE
Coronary artery disease	LRPAP1	0.0459799	0.01 to 0.082	1.047	1.01 to 1.086	0.0130453	FALSE
Coronary artery disease	LRP11	0.0369285	-0.002 to 0.076	1.038	0.998 to 1.079	0.0650136	FALSE
Coronary artery disease	LRP1	-0.00691744	-0.047 to 0.033	0.993	0.954 to 1.033	0.733211	FALSE
Coronary artery disease	LRIG1	0.0864413	0.048 to 0.125	1.09	1.049 to 1.133	1.07148e-05	FALSE
Coronary artery disease	LPO	0.0360578	-0.003 to 0.075	1.037	0.997 to 1.078	0.0695652	FALSE
Coronary artery disease	LPL	0.00776774	-0.038 to 0.053	1.008	0.963 to 1.055	0.739146	FALSE
Coronary artery disease	LTBR	0.0728811	0.033 to 0.112	1.076	1.034 to 1.119	0.000309259	FALSE
Coronary artery disease	MAP2K6	0.0171511	-0.021 to 0.056	1.017	0.979 to 1.057	0.382668	FALSE
Coronary artery disease	LYPD1	-0.00499982	-0.043 to 0.033	0.995	0.958 to 1.034	0.797413	FALSE
Coronary artery disease	MANSC1	0.0330438	-0.006 to 0.072	1.034	0.994 to 1.074	0.0941197	FALSE
Coronary artery disease	MANF	0.0432081	0.004 to 0.082	1.044	1.004 to 1.086	0.0293565	FALSE
Coronary artery disease	MAGED1	0.0474505	0.011 to 0.084	1.049	1.011 to 1.088	0.0116707	FALSE
Coronary artery disease	MAEA	-0.0353272	-0.075 to 0.004	0.965	0.928 to 1.004	0.0778338	FALSE
Coronary artery disease	MAD1L1	0.076794	0.042 to 0.111	1.08	1.043 to 1.118	1.21981e-05	FALSE
Coronary artery disease	LYPD8	0.0102593	-0.028 to 0.049	1.01	0.972 to 1.05	0.601245	FALSE
Coronary artery disease	LYPD3	0.003803	-0.035 to 0.043	1.004	0.966 to 1.044	0.847617	FALSE
Coronary artery disease	LXN	-0.0523913	-0.091 to -0.014	0.949	0.913 to 0.986	0.00802056	FALSE
Coronary artery disease	LYN	0.0356588	-0.003 to 0.074	1.036	0.997 to 1.077	0.0699269	FALSE
Coronary artery disease	LYAR	0.0036258	-0.033 to 0.041	1.004	0.967 to 1.042	0.84798	FALSE
Coronary artery disease	LY96	0.0625641	0.025 to 0.1	1.065	1.025 to 1.105	0.00104324	FALSE
Coronary artery disease	LY9	0.0247834	-0.013 to 0.062	1.025	0.987 to 1.064	0.195564	FALSE
Coronary artery disease	LY75	-0.038187	-0.076 to 0	0.963	0.927 to 1	0.048698	FALSE
Coronary artery disease	LY6D	0.109438	0.07 to 0.149	1.116	1.073 to 1.16	4.86437e-08	TRUE
Coronary artery disease	LPCAT2	0.0337014	0.001 to 0.067	1.034	1.001 to 1.069	0.0465186	FALSE
Coronary artery disease	NCAN	-0.0290635	-0.071 to 0.012	0.971	0.932 to 1.013	0.169924	FALSE
Coronary artery disease	NDUFS6	0.0646648	0.029 to 0.1	1.067	1.03 to 1.105	0.000359146	FALSE
Coronary artery disease	NDRG1	0.00587213	-0.033 to 0.044	1.006	0.968 to 1.045	0.765554	FALSE
Coronary artery disease	NCS1	0.0414536	-0.002 to 0.084	1.042	0.998 to 1.088	0.0590621	FALSE
Coronary artery disease	NCR1	0.0380437	-0.001 to 0.077	1.039	0.999 to 1.08	0.0557137	FALSE
Coronary artery disease	NCLN	-0.0190508	-0.06 to 0.022	0.981	0.942 to 1.022	0.360594	FALSE
Coronary artery disease	NCK2	0.0350982	-0.003 to 0.073	1.036	0.997 to 1.076	0.0718423	FALSE
Coronary artery disease	NCF2	0.0358361	-0.001 to 0.073	1.036	0.999 to 1.076	0.0593835	FALSE
Coronary artery disease	NECTIN4	0.107586	0.069 to 0.147	1.114	1.071 to 1.158	6.24167e-08	TRUE
Coronary artery disease	NCAM2	-0.0263704	-0.066 to 0.013	0.974	0.936 to 1.013	0.193303	FALSE
Coronary artery disease	NCAM1	-0.0521644	-0.092 to -0.013	0.949	0.913 to 0.987	0.00940418	FALSE
Coronary artery disease	NBN	0.0259211	-0.01 to 0.062	1.026	0.99 to 1.064	0.15889	FALSE
Coronary artery disease	NBL1	0.136371	0.095 to 0.178	1.146	1.1 to 1.194	9.61954e-11	TRUE
Coronary artery disease	NAMPT	0.0015029	-0.036 to 0.039	1.002	0.965 to 1.04	0.937583	FALSE
Coronary artery disease	NADK	0.0173893	-0.021 to 0.056	1.018	0.979 to 1.057	0.372205	FALSE
Coronary artery disease	NECTIN2	0.149368	0.111 to 0.188	1.161	1.117 to 1.207	3.53538e-14	TRUE
Coronary artery disease	NOS3	0.0800827	0.043 to 0.117	1.083	1.044 to 1.124	1.87614e-05	FALSE
Coronary artery disease	NGF	0.00756098	-0.03 to 0.045	1.008	0.97 to 1.046	0.692919	FALSE
Coronary artery disease	NOS1	0.0904716	0.051 to 0.13	1.095	1.052 to 1.139	7.16514e-06	TRUE
Coronary artery disease	NOMO1	0.0946013	0.054 to 0.135	1.099	1.055 to 1.145	5.53446e-06	TRUE
Coronary artery disease	NMNAT1	0.0337401	-0.003 to 0.07	1.034	0.997 to 1.073	0.0682393	FALSE
Coronary artery disease	NME3	0.0450317	0.009 to 0.081	1.046	1.009 to 1.084	0.0139608	FALSE
Coronary artery disease	NINJ1	-0.0124039	-0.053 to 0.028	0.988	0.949 to 1.028	0.545536	FALSE
Coronary artery disease	NID2	0.0628323	0.025 to 0.1	1.065	1.026 to 1.106	0.00103921	FALSE
Coronary artery disease	NID1	0.0906405	0.052 to 0.129	1.095	1.053 to 1.138	4.79688e-06	TRUE
Coronary artery disease	NEFL	0.124952	0.084 to 0.166	1.133	1.087 to 1.181	2.61594e-09	TRUE
Coronary artery disease	NFKBIE	0.0646142	0.027 to 0.102	1.067	1.028 to 1.107	0.00068842	FALSE
Coronary artery disease	NFATC3	0.0173632	-0.02 to 0.055	1.018	0.98 to 1.056	0.362079	FALSE
Coronary artery disease	NFATC1	0.00755771	-0.031 to 0.046	1.008	0.97 to 1.047	0.698911	FALSE
Coronary artery disease	NFASC	0.0554858	0.016 to 0.094	1.057	1.017 to 1.099	0.00528049	FALSE
Coronary artery disease	NELL2	-0.0210226	-0.06 to 0.018	0.979	0.942 to 1.018	0.288487	FALSE
Coronary artery disease	NELL1	-0.0304221	-0.068 to 0.007	0.97	0.934 to 1.007	0.113135	FALSE
Coronary artery disease	NAAA	0.0397175	0.002 to 0.078	1.041	1.002 to 1.081	0.0412178	FALSE
Coronary artery disease	MMP12	0.254959	0.217 to 0.293	1.29	1.242 to 1.34	1.0811e-39	TRUE
Coronary artery disease	MOG	0.0235002	-0.017 to 0.064	1.024	0.983 to 1.066	0.256514	FALSE
Coronary artery disease	MNDA	0.0322937	-0.005 to 0.069	1.033	0.995 to 1.072	0.0856698	FALSE
Coronary artery disease	MMP9	0.0990191	0.06 to 0.138	1.104	1.062 to 1.148	7.28584e-07	TRUE
Coronary artery disease	MMP8	0.0992064	0.061 to 0.137	1.104	1.063 to 1.147	2.89243e-07	TRUE
Coronary artery disease	MMP7	0.165781	0.125 to 0.207	1.18	1.133 to 1.23	1.80042e-15	TRUE
Coronary artery disease	MMP3	0.106342	0.059 to 0.154	1.112	1.06 to 1.167	1.24579e-05	FALSE
Coronary artery disease	MMP13	0.0174594	-0.021 to 0.056	1.018	0.979 to 1.057	0.371886	FALSE
Coronary artery disease	MPI	0.0370514	-0.002 to 0.076	1.038	0.998 to 1.079	0.0603223	FALSE
Coronary artery disease	MMP10	0.0467505	0.008 to 0.085	1.048	1.008 to 1.089	0.017042	FALSE
Coronary artery disease	MMP1	0.0576383	0.019 to 0.097	1.059	1.019 to 1.101	0.00369421	FALSE
Coronary artery disease	MME	0.0270865	-0.012 to 0.066	1.027	0.988 to 1.069	0.177725	FALSE
Coronary artery disease	MLN	0.0341327	-0.007 to 0.075	1.035	0.993 to 1.078	0.105787	FALSE
Coronary artery disease	MITD1	0.0314394	-0.007 to 0.07	1.032	0.993 to 1.073	0.111468	FALSE
Coronary artery disease	MILR1	0.0387782	0.001 to 0.076	1.04	1.001 to 1.079	0.0425214	FALSE
Coronary artery disease	MPHOSPH8	0.0424546	0.005 to 0.08	1.043	1.005 to 1.084	0.0275889	FALSE
Coronary artery disease	MZT1	0.0070548	-0.031 to 0.045	1.007	0.969 to 1.047	0.718915	FALSE
Coronary artery disease	MSTN	-0.0980719	-0.14 to -0.056	0.907	0.869 to 0.945	4.28588e-06	TRUE
Coronary artery disease	MZB1	0.151539	0.114 to 0.19	1.164	1.12 to 1.209	5.15536e-15	TRUE
Coronary artery disease	MYOC	-0.0233249	-0.063 to 0.017	0.977	0.939 to 1.017	0.252137	FALSE
Coronary artery disease	MYO9B	0.0127243	-0.025 to 0.05	1.013	0.976 to 1.051	0.503468	FALSE
Coronary artery disease	MVK	0.058429	0.02 to 0.097	1.06	1.02 to 1.102	0.00275695	FALSE
Coronary artery disease	MUC16	-0.00769492	-0.045 to 0.03	0.992	0.956 to 1.03	0.687598	FALSE
Coronary artery disease	MUC13	0.0200096	-0.018 to 0.058	1.02	0.983 to 1.059	0.297196	FALSE
Coronary artery disease	MTPN	-0.0326518	-0.072 to 0.007	0.968	0.93 to 1.007	0.107081	FALSE
Coronary artery disease	MPIG6B	0.0331417	-0.006 to 0.072	1.034	0.994 to 1.075	0.0972679	FALSE
Coronary artery disease	MSRA	0.0421833	0.004 to 0.081	1.043	1.004 to 1.084	0.0322025	FALSE
Coronary artery disease	MSR1	0.153539	0.112 to 0.195	1.166	1.118 to 1.216	7.27418e-13	TRUE
Coronary artery disease	MSMB	0.0898544	0.049 to 0.131	1.094	1.05 to 1.139	1.52304e-05	FALSE
Coronary artery disease	MSLN	0.134013	0.098 to 0.17	1.143	1.103 to 1.185	2.00086e-13	TRUE
Coronary artery disease	MRPL46	0.0342008	-0.002 to 0.071	1.035	0.998 to 1.073	0.0663072	FALSE
Coronary artery disease	MPO	0.0647792	0.028 to 0.102	1.067	1.028 to 1.107	0.000600958	FALSE
Coronary artery disease	MIF	0.0258511	-0.013 to 0.064	1.026	0.987 to 1.067	0.189768	FALSE
Coronary artery disease	SPINK6	0.0907231	0.049 to 0.133	1.095	1.05 to 1.142	2.51022e-05	FALSE
Coronary artery disease	IRAK4	0.0266692	-0.012 to 0.065	1.027	0.988 to 1.068	0.176994	FALSE
Coronary artery disease	IRAK1	0.0359355	-0.002 to 0.074	1.037	0.998 to 1.077	0.0654604	FALSE
Coronary artery disease	SPARC	0.0409108	0.002 to 0.08	1.042	1.002 to 1.083	0.0389389	FALSE
Coronary artery disease	SPARCL1	-0.0204482	-0.06 to 0.019	0.98	0.942 to 1.019	0.309763	FALSE
Coronary artery disease	SPINK1	0.138442	0.099 to 0.178	1.148	1.104 to 1.194	4.54313e-12	TRUE
Coronary artery disease	SPINK4	0.0958603	0.058 to 0.134	1.101	1.06 to 1.143	6.20743e-07	TRUE
Coronary artery disease	SPINK5	-0.0380865	-0.077 to 0.001	0.963	0.926 to 1.001	0.054203	FALSE
Coronary artery disease	ISM1	0.0279257	-0.013 to 0.068	1.028	0.988 to 1.071	0.176066	FALSE
Coronary artery disease	SPINT1	0.0967848	0.061 to 0.132	1.102	1.063 to 1.142	1.04028e-07	TRUE
Coronary artery disease	SPINT2	0.0789881	0.039 to 0.119	1.082	1.04 to 1.126	0.000104047	FALSE
Coronary artery disease	SPOCK1	0.0135289	-0.025 to 0.052	1.014	0.975 to 1.054	0.492299	FALSE
Coronary artery disease	SPON1	0.0969052	0.059 to 0.135	1.102	1.06 to 1.145	6.59743e-07	TRUE
Coronary artery disease	SPON2	0.163609	0.125 to 0.203	1.178	1.133 to 1.225	1.91594e-16	TRUE
Coronary artery disease	SPP1	0.113011	0.074 to 0.152	1.12	1.077 to 1.164	1.36148e-08	TRUE
Coronary artery disease	ISLR2	-0.0058978	-0.043 to 0.032	0.994	0.957 to 1.032	0.758349	FALSE
Coronary artery disease	JAM2	0.0679522	0.027 to 0.109	1.07	1.027 to 1.116	0.00128148	FALSE
Coronary artery disease	ITGB1BP2	0.0434889	0.005 to 0.082	1.044	1.005 to 1.085	0.0265481	FALSE
Coronary artery disease	IVD	-0.000256633	-0.038 to 0.037	1	0.963 to 1.038	0.9893	FALSE
Coronary artery disease	ITM2A	0.00147834	-0.035 to 0.038	1.001	0.965 to 1.039	0.937445	FALSE
Coronary artery disease	ITIH3	0.105766	0.064 to 0.147	1.112	1.066 to 1.159	5.54031e-07	TRUE
Coronary artery disease	ITGB7	0.0168512	-0.021 to 0.055	1.017	0.979 to 1.057	0.386981	FALSE
Coronary artery disease	ITGB6	0.00141072	-0.039 to 0.042	1.001	0.961 to 1.043	0.945848	FALSE
Coronary artery disease	ITGB5	0.0291362	-0.009 to 0.067	1.03	0.991 to 1.069	0.131758	FALSE
Coronary artery disease	ITGB2	-0.0258385	-0.065 to 0.014	0.974	0.937 to 1.014	0.199625	FALSE
Coronary artery disease	ITGA11	-0.121057	-0.161 to -0.081	0.886	0.851 to 0.922	3.0416e-09	TRUE
Coronary artery disease	ITGB1BP1	0.0192774	-0.019 to 0.057	1.019	0.981 to 1.059	0.319763	FALSE
Coronary artery disease	ITGB1	-0.0401601	-0.081 to 0	0.961	0.922 to 1	0.0524104	FALSE
Coronary artery disease	ITGAV	-0.107412	-0.149 to -0.066	0.898	0.862 to 0.936	3.18696e-07	TRUE
Coronary artery disease	ITGAM	-0.0591783	-0.098 to -0.02	0.943	0.906 to 0.98	0.00313516	FALSE
Coronary artery disease	ITGA6	-0.0047799	-0.043 to 0.033	0.995	0.958 to 1.034	0.80547	FALSE
Coronary artery disease	ITGA5	0.0747127	0.034 to 0.115	1.078	1.035 to 1.122	0.000272915	FALSE
Coronary artery disease	SPRY2	0.0475638	0.01 to 0.085	1.049	1.01 to 1.089	0.0134863	FALSE
Coronary artery disease	SUSD1	0.0258986	-0.012 to 0.064	1.026	0.988 to 1.066	0.186093	FALSE
Coronary artery disease	STX6	0.0218105	-0.017 to 0.06	1.022	0.983 to 1.062	0.266725	FALSE
Coronary artery disease	STX8	0.040964	0.003 to 0.079	1.042	1.003 to 1.082	0.0359256	FALSE
Coronary artery disease	STXBP3	0.0139671	-0.023 to 0.051	1.014	0.977 to 1.053	0.464574	FALSE
Coronary artery disease	SUGT1	0.0161983	-0.022 to 0.055	1.016	0.978 to 1.056	0.40923	FALSE
Coronary artery disease	SULT1A1	0.0170761	-0.021 to 0.055	1.017	0.979 to 1.057	0.38367	FALSE
Coronary artery disease	SULT2A1	0.0414429	0.005 to 0.077	1.042	1.006 to 1.08	0.023851	FALSE
Coronary artery disease	SUMF2	0.035195	-0.005 to 0.075	1.036	0.995 to 1.078	0.0834552	FALSE
Coronary artery disease	STX16	-0.00016154	-0.039 to 0.038	1	0.962 to 1.039	0.993431	FALSE
Coronary artery disease	SUSD2	0.0886147	0.05 to 0.127	1.093	1.051 to 1.136	6.40081e-06	TRUE
Coronary artery disease	TACC3	0.0244916	-0.014 to 0.063	1.025	0.986 to 1.065	0.212651	FALSE
Coronary artery disease	TAFA5	0.123576	0.082 to 0.165	1.132	1.086 to 1.179	4.4845e-09	TRUE
Coronary artery disease	TANK	0.016239	-0.021 to 0.054	1.016	0.979 to 1.055	0.396707	FALSE
Coronary artery disease	TARBP2	0.0337126	-0.005 to 0.072	1.034	0.995 to 1.075	0.0862646	FALSE
Coronary artery disease	STX4	0.0332504	-0.004 to 0.071	1.034	0.996 to 1.073	0.082456	FALSE
Coronary artery disease	SRC	0.015223	-0.023 to 0.054	1.015	0.977 to 1.055	0.436121	FALSE
Coronary artery disease	STAMBP	0.0401667	0.002 to 0.079	1.041	1.002 to 1.082	0.0413896	FALSE
Coronary artery disease	SRP14	0.0560822	0.018 to 0.094	1.058	1.018 to 1.099	0.00415729	FALSE
Coronary artery disease	SRPK2	0.0473783	0.01 to 0.085	1.049	1.01 to 1.089	0.0131493	FALSE
Coronary artery disease	SSB	-0.0411588	-0.082 to -0.001	0.96	0.921 to 0.999	0.0471471	FALSE
Coronary artery disease	SSC4D	-0.0305419	-0.074 to 0.013	0.97	0.928 to 1.013	0.171825	FALSE
Coronary artery disease	SSC5D	-0.00347858	-0.046 to 0.039	0.997	0.956 to 1.039	0.871161	FALSE
Coronary artery disease	ST3GAL1	0.023165	-0.017 to 0.063	1.023	0.983 to 1.065	0.255636	FALSE
Coronary artery disease	ST6GAL1	0.137598	0.102 to 0.173	1.148	1.107 to 1.189	3.88242e-14	TRUE
Coronary artery disease	STK4	0.0377763	0 to 0.076	1.038	1 to 1.079	0.0514911	FALSE
Coronary artery disease	STAT5B	0.0192507	-0.019 to 0.058	1.019	0.981 to 1.059	0.325826	FALSE
Coronary artery disease	STC1	0.10736	0.069 to 0.145	1.113	1.072 to 1.157	3.40192e-08	TRUE
Coronary artery disease	STC2	0.0419858	0 to 0.084	1.043	1 to 1.088	0.0498985	FALSE
Coronary artery disease	STIP1	0.0379171	0 to 0.076	1.039	1 to 1.079	0.0516864	FALSE
Coronary artery disease	STK11	0.0355879	-0.003 to 0.074	1.036	0.997 to 1.077	0.0676873	FALSE
Coronary artery disease	STK24	0.0188638	-0.019 to 0.057	1.019	0.981 to 1.059	0.331423	FALSE
Coronary artery disease	TBC1D17	0.00508003	-0.033 to 0.043	1.005	0.967 to 1.044	0.794179	FALSE
Coronary artery disease	LAT2	0.0291157	-0.009 to 0.068	1.03	0.991 to 1.07	0.137571	FALSE
Coronary artery disease	LEP	0.0779984	0.01 to 0.146	1.081	1.01 to 1.157	0.023688	FALSE
Coronary artery disease	LEFTY2	-0.018258	-0.06 to 0.023	0.982	0.942 to 1.024	0.389912	FALSE
Coronary artery disease	LDLR	-0.00894633	-0.057 to 0.039	0.991	0.944 to 1.04	0.717167	FALSE
Coronary artery disease	LCN2	0.0901266	0.052 to 0.128	1.094	1.054 to 1.137	3.34645e-06	TRUE
Coronary artery disease	LBR	0.0637172	0.027 to 0.1	1.066	1.028 to 1.105	0.000566063	FALSE
Coronary artery disease	LBP	0.0860685	0.047 to 0.126	1.09	1.048 to 1.134	1.9982e-05	FALSE
Coronary artery disease	LAYN	0.106234	0.065 to 0.148	1.112	1.067 to 1.159	5.82011e-07	TRUE
Coronary artery disease	LGALS1	0.11188	0.07 to 0.153	1.118	1.073 to 1.166	1.2964e-07	TRUE
Coronary artery disease	LAT	0.0413681	0.002 to 0.081	1.042	1.002 to 1.084	0.0384719	FALSE
Coronary artery disease	LAP3	0.0548917	0.017 to 0.092	1.056	1.017 to 1.097	0.00417694	FALSE
Coronary artery disease	LAMP3	0.172375	0.132 to 0.212	1.188	1.142 to 1.236	2.49183e-17	TRUE
Coronary artery disease	LAMP2	0.0259302	-0.013 to 0.065	1.026	0.987 to 1.067	0.19694	FALSE
Coronary artery disease	LAMA4	0.0723677	0.035 to 0.11	1.075	1.035 to 1.116	0.000154781	FALSE
Coronary artery disease	LAIR2	0.021922	-0.016 to 0.06	1.022	0.984 to 1.061	0.254373	FALSE
Coronary artery disease	LEPR	-0.0025184	-0.043 to 0.038	0.997	0.958 to 1.039	0.903923	FALSE
Coronary artery disease	LILRB5	-0.000370706	-0.038 to 0.038	1	0.962 to 1.038	0.984739	FALSE
Coronary artery disease	LHPP	0.00956641	-0.029 to 0.048	1.01	0.972 to 1.049	0.624983	FALSE
Coronary artery disease	LILRB4	0.113261	0.073 to 0.153	1.12	1.076 to 1.166	2.7211e-08	TRUE
Coronary artery disease	LILRB2	0.0506823	0.011 to 0.09	1.052	1.011 to 1.094	0.0117771	FALSE
Coronary artery disease	LILRB1	0.0503222	0.011 to 0.09	1.052	1.011 to 1.094	0.0118897	FALSE
Coronary artery disease	LILRA5	0.126688	0.087 to 0.167	1.135	1.09 to 1.182	6.18595e-10	TRUE
Coronary artery disease	LILRA2	0.0653465	0.025 to 0.106	1.068	1.025 to 1.112	0.00154935	FALSE
Coronary artery disease	LIFR	0.00480624	-0.033 to 0.043	1.005	0.967 to 1.044	0.804557	FALSE
Coronary artery disease	LIF	0.0732935	0.038 to 0.108	1.076	1.039 to 1.115	4.30677e-05	FALSE
Coronary artery disease	LGALS3	0.0894833	0.05 to 0.129	1.094	1.051 to 1.138	1.13545e-05	FALSE
Coronary artery disease	LHB	0.0100288	-0.029 to 0.049	1.01	0.971 to 1.05	0.615382	FALSE
Coronary artery disease	LGMN	0.12279	0.085 to 0.16	1.131	1.089 to 1.174	1.56151e-10	TRUE
Coronary artery disease	LGALS9	0.202085	0.159 to 0.245	1.224	1.173 to 1.278	2.85529e-20	TRUE
Coronary artery disease	LGALS8	0.0540378	0.016 to 0.092	1.056	1.017 to 1.096	0.00488005	FALSE
Coronary artery disease	LGALS7_LGALS7B	0.02366	-0.016 to 0.063	1.024	0.985 to 1.065	0.237099	FALSE
Coronary artery disease	LGALS4	0.159487	0.121 to 0.198	1.173	1.129 to 1.219	4.23019e-16	TRUE
Coronary artery disease	LAIR1	0.140437	0.1 to 0.181	1.151	1.105 to 1.199	1.73201e-11	TRUE
Coronary artery disease	KIR2DL3	0.0511492	0.014 to 0.088	1.052	1.014 to 1.092	0.00689344	FALSE
Coronary artery disease	KLK10	0.0776116	0.041 to 0.114	1.081	1.042 to 1.121	3.42317e-05	FALSE
Coronary artery disease	KLK1	0.00658835	-0.031 to 0.044	1.007	0.97 to 1.045	0.728119	FALSE
Coronary artery disease	KLB	-0.0373885	-0.076 to 0.001	0.963	0.927 to 1.001	0.0557829	FALSE
Coronary artery disease	KITLG	-0.105077	-0.143 to -0.067	0.9	0.867 to 0.935	6.27809e-08	TRUE
Coronary artery disease	KIT	-0.0631554	-0.102 to -0.024	0.939	0.903 to 0.976	0.00164894	FALSE
Coronary artery disease	KIRREL2	-0.0160651	-0.055 to 0.023	0.984	0.946 to 1.023	0.421214	FALSE
Coronary artery disease	KIR3DL1	-0.0231754	-0.06 to 0.014	0.977	0.942 to 1.014	0.215961	FALSE
Coronary artery disease	KLK12	0.0205371	-0.018 to 0.059	1.021	0.983 to 1.06	0.290524	FALSE
Coronary artery disease	KIFBP	0.0244666	-0.014 to 0.063	1.025	0.986 to 1.065	0.213096	FALSE
Coronary artery disease	KEL	-0.0435138	-0.082 to -0.005	0.957	0.921 to 0.995	0.0283602	FALSE
Coronary artery disease	KDR	0.00635051	-0.033 to 0.046	1.006	0.967 to 1.047	0.754609	FALSE
Coronary artery disease	KCNIP4	0.0126881	-0.025 to 0.05	1.013	0.975 to 1.052	0.508086	FALSE
Coronary artery disease	KAZALD1	-0.0807582	-0.118 to -0.044	0.922	0.889 to 0.957	2.08969e-05	FALSE
Coronary artery disease	JUN	0.00739394	-0.031 to 0.046	1.007	0.969 to 1.047	0.705787	FALSE
Coronary artery disease	KLK11	0.0627918	0.026 to 0.099	1.065	1.027 to 1.104	0.00075624	FALSE
Coronary artery disease	LAG3	0.0375456	-0.001 to 0.076	1.038	0.999 to 1.079	0.0577295	FALSE
Coronary artery disease	KRT14	-0.0385523	-0.077 to 0	0.962	0.926 to 1	0.0505218	FALSE
Coronary artery disease	LACTB2	0.0357016	-0.003 to 0.074	1.036	0.997 to 1.077	0.0682939	FALSE
Coronary artery disease	L1CAM	-0.000419705	-0.039 to 0.038	1	0.962 to 1.039	0.983101	FALSE
Coronary artery disease	KYNU	0.0373017	-0.003 to 0.077	1.038	0.997 to 1.08	0.0678935	FALSE
Coronary artery disease	KYAT1	0.010507	-0.028 to 0.049	1.011	0.973 to 1.05	0.589826	FALSE
Coronary artery disease	KRT5	-0.00830958	-0.048 to 0.031	0.992	0.953 to 1.032	0.679199	FALSE
Coronary artery disease	KRT19	0.118816	0.082 to 0.156	1.126	1.085 to 1.169	3.94181e-10	TRUE
Coronary artery disease	KRT18	0.0640395	0.024 to 0.104	1.066	1.025 to 1.109	0.00158581	FALSE
Coronary artery disease	KLK13	0.0550571	0.017 to 0.093	1.057	1.018 to 1.097	0.00419394	FALSE
Coronary artery disease	KLRD1	0.0179319	-0.021 to 0.057	1.018	0.979 to 1.059	0.371262	FALSE
Coronary artery disease	KLRB1	0.017095	-0.022 to 0.056	1.017	0.978 to 1.058	0.39038	FALSE
Coronary artery disease	KLK8	0.0785596	0.04 to 0.117	1.082	1.041 to 1.124	7.04707e-05	FALSE
Coronary artery disease	KLK6	0.0136082	-0.025 to 0.053	1.014	0.975 to 1.054	0.49343	FALSE
Coronary artery disease	KLK4	0.118548	0.082 to 0.156	1.126	1.085 to 1.168	3.50133e-10	TRUE
Coronary artery disease	KLK14	0.0495462	0.011 to 0.088	1.051	1.011 to 1.092	0.0111055	FALSE
Coronary artery disease	JCHAIN	0.0106602	-0.027 to 0.048	1.011	0.974 to 1.049	0.576732	FALSE
Coronary artery disease	ADM	0.229796	0.179 to 0.281	1.258	1.196 to 1.324	9.4366e-19	TRUE
Coronary artery disease	PRDX5	0.00764031	-0.032 to 0.047	1.008	0.968 to 1.048	0.705973	FALSE
Coronary artery disease	PPP1R2	0.0453033	0.007 to 0.084	1.046	1.007 to 1.087	0.0207426	FALSE
Coronary artery disease	PPP1R9B	0.0270787	-0.012 to 0.066	1.027	0.989 to 1.068	0.169633	FALSE
Coronary artery disease	PPP3R1	0.0418094	0.003 to 0.081	1.043	1.003 to 1.084	0.0365269	FALSE
Coronary artery disease	PPY	-0.00859794	-0.047 to 0.03	0.991	0.954 to 1.03	0.662038	FALSE
Coronary artery disease	PQBP1	0.0547882	0.02 to 0.089	1.056	1.02 to 1.094	0.0019125	FALSE
Coronary artery disease	PRCP	0.119507	0.081 to 0.158	1.127	1.085 to 1.171	7.86656e-10	TRUE
Coronary artery disease	PRDX3	0.0478237	0.01 to 0.085	1.049	1.01 to 1.089	0.0124961	FALSE
Coronary artery disease	PPME1	0.0165947	-0.022 to 0.055	1.017	0.978 to 1.057	0.39769	FALSE
Coronary artery disease	PRDX6	-0.0593019	-0.098 to -0.021	0.942	0.907 to 0.979	0.00239821	FALSE
Coronary artery disease	PREB	0.0453749	0.008 to 0.083	1.046	1.008 to 1.086	0.0171988	FALSE
Coronary artery disease	PRELP	-0.00427073	-0.044 to 0.036	0.996	0.957 to 1.036	0.834048	FALSE
Coronary artery disease	PRKAB1	0.0353521	-0.003 to 0.073	1.036	0.997 to 1.076	0.0681479	FALSE
Coronary artery disease	PRKAR1A	0.0461301	0.008 to 0.085	1.047	1.008 to 1.088	0.0187689	FALSE
Coronary artery disease	PRKCQ	0.00385419	-0.034 to 0.042	1.004	0.967 to 1.042	0.841173	FALSE
Coronary artery disease	PRKRA	0.0412558	0.003 to 0.079	1.042	1.003 to 1.083	0.0342894	FALSE
Coronary artery disease	PPP1R12A	0.0580414	0.02 to 0.096	1.06	1.02 to 1.101	0.0026451	FALSE
Coronary artery disease	PODXL	-0.0460434	-0.084 to -0.008	0.955	0.92 to 0.992	0.0163818	FALSE
Coronary artery disease	PLXNA4	0.036975	-0.001 to 0.075	1.038	0.999 to 1.078	0.0595521	FALSE
Coronary artery disease	PLXNB2	0.0551006	0.017 to 0.093	1.057	1.017 to 1.098	0.00442413	FALSE
Coronary artery disease	PLXNB3	0.0370552	-0.001 to 0.075	1.038	0.999 to 1.078	0.0569367	FALSE
Coronary artery disease	PM20D1	-0.0259496	-0.063 to 0.011	0.974	0.939 to 1.011	0.171536	FALSE
Coronary artery disease	PMVK	0.0224272	-0.017 to 0.062	1.023	0.983 to 1.064	0.264044	FALSE
Coronary artery disease	PNLIPRP2	0.034005	-0.004 to 0.072	1.035	0.996 to 1.075	0.0814549	FALSE
Coronary artery disease	PNPT1	-0.0137704	-0.054 to 0.026	0.986	0.948 to 1.026	0.49844	FALSE
Coronary artery disease	PLXDC1	-0.05515	-0.097 to -0.013	0.946	0.908 to 0.987	0.0097709	FALSE
Coronary artery disease	PODXL2	0.0131806	-0.025 to 0.051	1.013	0.975 to 1.053	0.500085	FALSE
Coronary artery disease	POLR2F	0.0886545	0.055 to 0.122	1.093	1.057 to 1.13	2.50038e-07	TRUE
Coronary artery disease	PON2	0.096874	0.059 to 0.135	1.102	1.06 to 1.145	6.53451e-07	TRUE
Coronary artery disease	PON3	-0.0958126	-0.134 to -0.058	0.909	0.875 to 0.944	7.63085e-07	TRUE
Coronary artery disease	PPCDC	0.0398274	0.002 to 0.078	1.041	1.002 to 1.081	0.0416315	FALSE
Coronary artery disease	PPIB	0.0585421	0.02 to 0.097	1.06	1.02 to 1.102	0.00290497	FALSE
Coronary artery disease	PPM1A	-0.0207971	-0.06 to 0.018	0.979	0.942 to 1.018	0.292998	FALSE
Coronary artery disease	PRL	-0.0304284	-0.07 to 0.009	0.97	0.932 to 1.009	0.13208	FALSE
Coronary artery disease	PTPRM	-0.0485268	-0.087 to -0.01	0.953	0.916 to 0.99	0.0139514	FALSE
Coronary artery disease	PTGDS	0.11285	0.073 to 0.153	1.119	1.075 to 1.165	3.45539e-08	TRUE
Coronary artery disease	PTH1R	0.0287776	-0.007 to 0.065	1.029	0.993 to 1.067	0.114768	FALSE
Coronary artery disease	PTK7	0.0369669	-0.001 to 0.075	1.038	0.999 to 1.078	0.0585782	FALSE
Coronary artery disease	PTN	0.123182	0.084 to 0.162	1.131	1.088 to 1.176	6.88525e-10	TRUE
Coronary artery disease	PTPN1	0.0451347	0.007 to 0.083	1.046	1.007 to 1.087	0.0196995	FALSE
Coronary artery disease	PTPN6	0.0196976	-0.019 to 0.058	1.02	0.982 to 1.06	0.314168	FALSE
Coronary artery disease	PTPRF	-0.0243828	-0.064 to 0.016	0.976	0.938 to 1.016	0.233383	FALSE
Coronary artery disease	PSRC1	0.00793125	-0.03 to 0.046	1.008	0.971 to 1.047	0.679327	FALSE
Coronary artery disease	PTPRN2	0.0945222	0.055 to 0.134	1.099	1.057 to 1.143	2.56812e-06	TRUE
Coronary artery disease	PTPRS	-0.0363022	-0.074 to 0.002	0.964	0.928 to 1.002	0.0619466	FALSE
Coronary artery disease	PTS	0.0137725	-0.025 to 0.053	1.014	0.975 to 1.054	0.48914	FALSE
Coronary artery disease	PTX3	0.0269622	-0.012 to 0.066	1.027	0.988 to 1.069	0.178745	FALSE
Coronary artery disease	PVALB	0.0331551	-0.006 to 0.072	1.034	0.994 to 1.075	0.0943436	FALSE
Coronary artery disease	PVR	0.020969	-0.017 to 0.059	1.021	0.983 to 1.061	0.277363	FALSE
Coronary artery disease	PXN	0.0244435	-0.014 to 0.063	1.025	0.986 to 1.065	0.209682	FALSE
Coronary artery disease	PTEN	-0.0581764	-0.096 to -0.02	0.943	0.908 to 0.98	0.00266345	FALSE
Coronary artery disease	PSG1	0.0266593	-0.012 to 0.066	1.027	0.988 to 1.068	0.182023	FALSE
Coronary artery disease	PROK1	0.0493683	-0.008 to 0.107	1.051	0.992 to 1.112	0.0903694	FALSE
Coronary artery disease	PRSS2	0.0527054	0.016 to 0.089	1.054	1.017 to 1.093	0.004453	FALSE
Coronary artery disease	PRSS27	0.0297964	-0.008 to 0.068	1.03	0.992 to 1.07	0.127	FALSE
Coronary artery disease	PRSS8	0.145378	0.103 to 0.188	1.156	1.108 to 1.207	1.80037e-11	TRUE
Coronary artery disease	PRTFDC1	0.0154812	-0.023 to 0.054	1.016	0.977 to 1.055	0.428038	FALSE
Coronary artery disease	PRTG	-0.0165499	-0.055 to 0.022	0.984	0.946 to 1.022	0.402228	FALSE
Coronary artery disease	PRTN3	0.08449	0.049 to 0.12	1.088	1.051 to 1.127	2.2467e-06	TRUE
Coronary artery disease	PROC	-0.000170095	-0.041 to 0.041	1	0.959 to 1.042	0.993551	FALSE
Coronary artery disease	PSIP1	0.0590621	0.023 to 0.095	1.061	1.023 to 1.1	0.0014541	FALSE
Coronary artery disease	PSMA1	-0.0545719	-0.095 to -0.014	0.947	0.91 to 0.986	0.00775578	FALSE
Coronary artery disease	PSMD9	0.0150724	-0.023 to 0.053	1.015	0.977 to 1.054	0.434937	FALSE
Coronary artery disease	PSME1	0.0229062	-0.016 to 0.062	1.023	0.984 to 1.064	0.249194	FALSE
Coronary artery disease	PSME2	0.0409807	0.002 to 0.08	1.042	1.002 to 1.083	0.0397583	FALSE
Coronary artery disease	PSMG3	0.0204708	-0.019 to 0.06	1.021	0.982 to 1.061	0.304098	FALSE
Coronary artery disease	PSPN	0.0152134	-0.04 to 0.07	1.015	0.961 to 1.073	0.586246	FALSE
Coronary artery disease	QDPR	0.0335105	-0.006 to 0.073	1.034	0.994 to 1.075	0.0928998	FALSE
Coronary artery disease	IDS	-0.0378625	-0.075 to 0	0.963	0.927 to 1	0.0480885	FALSE
Coronary artery disease	IGF1R	0.0215936	-0.016 to 0.06	1.022	0.984 to 1.061	0.266422	FALSE
Coronary artery disease	IFNLR1	0.0736682	0.037 to 0.111	1.076	1.037 to 1.117	9.10469e-05	FALSE
Coronary artery disease	IFNL1	0.0368402	0.001 to 0.072	1.038	1.001 to 1.075	0.0427685	FALSE
Coronary artery disease	IFNGR2	0.0358959	-0.002 to 0.074	1.037	0.998 to 1.077	0.0638937	FALSE
Coronary artery disease	IFNGR1	0.0150392	-0.024 to 0.054	1.015	0.977 to 1.055	0.444857	FALSE
Coronary artery disease	IFNG	0.0446623	0.006 to 0.083	1.046	1.006 to 1.087	0.0233829	FALSE
Coronary artery disease	IDUA	0.094998	0.056 to 0.134	1.1	1.057 to 1.144	2.11569e-06	TRUE
Coronary artery disease	IGFBP1	0.0566638	0.014 to 0.1	1.058	1.014 to 1.105	0.00992406	FALSE
Coronary artery disease	IDI2	0.0486072	0.012 to 0.086	1.05	1.012 to 1.089	0.00989599	FALSE
Coronary artery disease	ICOSLG	-0.0670452	-0.105 to -0.029	0.935	0.9 to 0.972	0.000617478	FALSE
Coronary artery disease	ICAM5	0.0754902	0.036 to 0.115	1.078	1.037 to 1.121	0.000153095	FALSE
Coronary artery disease	ICAM4	-0.0635648	-0.102 to -0.025	0.938	0.903 to 0.975	0.00115504	FALSE
Coronary artery disease	ICAM3	0.0384179	0.001 to 0.075	1.039	1.001 to 1.078	0.0419078	FALSE
Coronary artery disease	ICAM2	0.000588713	-0.037 to 0.038	1.001	0.964 to 1.039	0.975524	FALSE
Coronary artery disease	ICAM1	0.151132	0.114 to 0.189	1.163	1.12 to 1.208	3.37993e-15	TRUE
Coronary artery disease	IGF2R	0.0773451	0.038 to 0.117	1.08	1.039 to 1.124	0.000124018	FALSE
Coronary artery disease	IGSF8	0.0999323	0.061 to 0.139	1.105	1.063 to 1.149	3.83247e-07	TRUE
Coronary artery disease	TIMP1	0.136468	0.1 to 0.173	1.146	1.105 to 1.189	4.16896e-13	TRUE
Coronary artery disease	TIMD4	0.0922004	0.054 to 0.131	1.097	1.055 to 1.14	2.92412e-06	TRUE
Coronary artery disease	TIGAR	0.0197107	-0.018 to 0.057	1.02	0.982 to 1.059	0.304084	FALSE
Coronary artery disease	TIE1	0.00751101	-0.03 to 0.045	1.008	0.97 to 1.046	0.697547	FALSE
Coronary artery disease	TIA1	0.0374758	0 to 0.075	1.038	1 to 1.078	0.0520957	FALSE
Coronary artery disease	IKZF2	0.00137164	-0.038 to 0.041	1.001	0.963 to 1.042	0.945801	FALSE
Coronary artery disease	IKBKG	0.00762531	-0.031 to 0.046	1.008	0.97 to 1.047	0.697448	FALSE
Coronary artery disease	TIMP3	0.0707047	0.033 to 0.109	1.073	1.033 to 1.115	0.000276536	FALSE
Coronary artery disease	IGSF3	0.0670415	0.029 to 0.105	1.069	1.029 to 1.111	0.000541796	FALSE
Coronary artery disease	IGFBPL1	0.0699188	0.031 to 0.109	1.072	1.031 to 1.115	0.000450589	FALSE
Coronary artery disease	IGFBP7	0.108303	0.074 to 0.143	1.114	1.076 to 1.154	9.09379e-10	TRUE
Coronary artery disease	IGFBP6	0.0752486	0.029 to 0.122	1.078	1.029 to 1.129	0.00152173	FALSE
Coronary artery disease	IGFBP4	0.239385	0.196 to 0.283	1.27	1.216 to 1.327	4.55185e-27	TRUE
Coronary artery disease	IGFBP3	-0.0535171	-0.088 to -0.019	0.948	0.915 to 0.982	0.00266793	FALSE
Coronary artery disease	IGFBP2	0.083848	0.039 to 0.129	1.087	1.04 to 1.138	0.000267644	FALSE
Coronary artery disease	ICA1	0.0309314	-0.007 to 0.069	1.031	0.993 to 1.071	0.11053	FALSE
Coronary artery disease	PLA2G4A	0.0362018	-0.002 to 0.074	1.037	0.998 to 1.077	0.0623771	FALSE
Coronary artery disease	PILRA	0.0827565	0.043 to 0.123	1.086	1.043 to 1.131	5.47351e-05	FALSE
Coronary artery disease	PILRB	0.0508675	0.011 to 0.09	1.052	1.011 to 1.095	0.0118303	FALSE
Coronary artery disease	PKLR	0.0090266	-0.029 to 0.047	1.009	0.971 to 1.048	0.641311	FALSE
Coronary artery disease	PLA2G10	0.0174512	-0.024 to 0.059	1.018	0.976 to 1.061	0.414118	FALSE
Coronary artery disease	PLA2G15	0.119164	0.081 to 0.157	1.127	1.085 to 1.17	6.80536e-10	TRUE
Coronary artery disease	PLA2G1B	-0.00157591	-0.04 to 0.037	0.998	0.961 to 1.037	0.935625	FALSE
Coronary artery disease	PLA2G2A	0.0912255	0.055 to 0.128	1.096	1.056 to 1.136	1.09542e-06	TRUE
Coronary artery disease	PIK3AP1	0.0343134	-0.003 to 0.072	1.035	0.997 to 1.075	0.0745139	FALSE
Coronary artery disease	PLA2G7	0.109533	0.057 to 0.162	1.116	1.059 to 1.175	3.81037e-05	FALSE
Coronary artery disease	PLAT	0.112865	0.069 to 0.157	1.119	1.072 to 1.169	3.99449e-07	TRUE
Coronary artery disease	PLAU	0.0408777	0.004 to 0.077	1.042	1.004 to 1.08	0.0282314	FALSE
Coronary artery disease	PLAUR	0.240547	0.202 to 0.279	1.272	1.224 to 1.321	3.35628e-35	TRUE
Coronary artery disease	PLIN1	-0.0225951	-0.064 to 0.019	0.978	0.938 to 1.019	0.284562	FALSE
Coronary artery disease	PLIN3	0.0600146	0.022 to 0.098	1.062	1.022 to 1.103	0.00205799	FALSE
Coronary artery disease	PLPBP	0.0257766	-0.013 to 0.064	1.026	0.987 to 1.066	0.18792	FALSE
Coronary artery disease	PIK3IP1	0.142618	0.1 to 0.185	1.153	1.105 to 1.203	4.90384e-11	TRUE
Coronary artery disease	HSD11B1	-0.0166284	-0.058 to 0.024	0.984	0.944 to 1.025	0.42694	FALSE
Coronary artery disease	HYAL1	0.0621029	0.024 to 0.1	1.064	1.024 to 1.105	0.00143847	FALSE
Coronary artery disease	HTRA2	0.0493313	0.011 to 0.087	1.051	1.011 to 1.091	0.0109371	FALSE
Coronary artery disease	HSPG2	0.109178	0.065 to 0.153	1.115	1.067 to 1.165	1.1337e-06	TRUE
Coronary artery disease	HSPB6	0.0863035	0.042 to 0.131	1.09	1.043 to 1.139	0.000130438	FALSE
Coronary artery disease	HSPB1	0.0420844	0.003 to 0.081	1.043	1.003 to 1.085	0.0346	FALSE
Coronary artery disease	HSPA1A	0.0420646	0.004 to 0.081	1.043	1.004 to 1.084	0.0321401	FALSE
Coronary artery disease	HSP90B1	-0.0125715	-0.052 to 0.027	0.988	0.949 to 1.027	0.531078	FALSE
Coronary artery disease	HYOU1	0.050033	0.012 to 0.088	1.051	1.012 to 1.092	0.0105695	FALSE
Coronary artery disease	HS6ST1	0.0174386	-0.019 to 0.054	1.018	0.981 to 1.056	0.354038	FALSE
Coronary artery disease	HS3ST3B1	0.08365	0.045 to 0.123	1.087	1.046 to 1.13	2.5942e-05	FALSE
Coronary artery disease	HPGDS	-0.0839437	-0.123 to -0.045	0.919	0.885 to 0.956	2.02175e-05	FALSE
Coronary artery disease	HPCAL1	0.0341076	-0.005 to 0.073	1.035	0.995 to 1.076	0.0842157	FALSE
Coronary artery disease	HNRNPK	0.044551	0.007 to 0.082	1.046	1.007 to 1.086	0.0210973	FALSE
Coronary artery disease	PI3	0.0897152	0.051 to 0.129	1.094	1.052 to 1.137	5.98877e-06	TRUE
Coronary artery disease	PIGR	0.165296	0.128 to 0.203	1.18	1.136 to 1.225	5.3723e-18	TRUE
Coronary artery disease	PLTP	-0.109875	-0.153 to -0.066	0.896	0.858 to 0.936	7.57109e-07	TRUE
Coronary artery disease	QPCT	0.0843163	0.046 to 0.123	1.088	1.047 to 1.131	1.72903e-05	FALSE
Coronary artery disease	SIAE	0.103786	0.065 to 0.142	1.109	1.068 to 1.153	1.21893e-07	TRUE
Coronary artery disease	SFRP1	0.0990228	0.061 to 0.137	1.104	1.063 to 1.147	3.03828e-07	TRUE
Coronary artery disease	SFTPA1	0.0402161	0.004 to 0.076	1.041	1.004 to 1.079	0.029667	FALSE
Coronary artery disease	SFTPA2	0.112791	0.077 to 0.149	1.119	1.08 to 1.161	1.00072e-09	TRUE
Coronary artery disease	SFTPD	0.0452095	0.006 to 0.084	1.046	1.006 to 1.088	0.0223418	FALSE
Coronary artery disease	SH2B3	0.0127719	-0.025 to 0.051	1.013	0.975 to 1.052	0.513015	FALSE
Coronary artery disease	SH2D1A	0.0134692	-0.024 to 0.051	1.014	0.976 to 1.053	0.48534	FALSE
Coronary artery disease	SHMT1	0.0358112	-0.003 to 0.075	1.036	0.997 to 1.078	0.0715869	FALSE
Coronary artery disease	SEZ6L2	0.0305141	-0.011 to 0.072	1.031	0.989 to 1.075	0.149247	FALSE
Coronary artery disease	SIGLEC1	0.136308	0.097 to 0.176	1.146	1.101 to 1.192	1.75499e-11	TRUE
Coronary artery disease	SIGLEC10	0.0849667	0.048 to 0.122	1.089	1.049 to 1.13	7.45125e-06	TRUE
Coronary artery disease	SIGLEC15	0.0470327	0.011 to 0.083	1.048	1.011 to 1.087	0.0109257	FALSE
Coronary artery disease	SIGLEC5	0.0124845	-0.026 to 0.051	1.013	0.974 to 1.052	0.52576	FALSE
Coronary artery disease	SIGLEC6	0.0651488	0.028 to 0.102	1.067	1.029 to 1.108	0.000558584	FALSE
Coronary artery disease	SIGLEC7	0.111961	0.072 to 0.152	1.118	1.074 to 1.164	4.62625e-08	TRUE
Coronary artery disease	SIGLEC9	0.00976175	-0.029 to 0.049	1.01	0.971 to 1.05	0.622187	FALSE
Coronary artery disease	SF3B4	0.0211246	-0.017 to 0.059	1.021	0.983 to 1.061	0.276258	FALSE
Coronary artery disease	SERPINB5	-0.0352693	-0.072 to 0.002	0.965	0.93 to 1.002	0.0626143	FALSE
Coronary artery disease	SEMA4D	0.0389847	0.001 to 0.077	1.04	1.001 to 1.08	0.0466109	FALSE
Coronary artery disease	SEMA7A	0.0170126	-0.02 to 0.054	1.017	0.981 to 1.055	0.362892	FALSE
Coronary artery disease	SEPTIN9	0.0272023	-0.01 to 0.064	1.028	0.99 to 1.067	0.152002	FALSE
Coronary artery disease	SERPINA11	0.134187	0.091 to 0.177	1.144	1.096 to 1.194	7.86723e-10	TRUE
Coronary artery disease	SERPINA12	0.0224716	-0.017 to 0.062	1.023	0.983 to 1.064	0.268572	FALSE
Coronary artery disease	SERPINA9	0.0433152	0.005 to 0.082	1.044	1.005 to 1.085	0.0274678	FALSE
Coronary artery disease	SERPINB1	0.0282927	-0.01 to 0.066	1.029	0.99 to 1.069	0.145603	FALSE
Coronary artery disease	SEMA4C	-0.00739401	-0.046 to 0.031	0.993	0.955 to 1.031	0.704837	FALSE
Coronary artery disease	SERPINB6	0.0331186	-0.006 to 0.072	1.034	0.994 to 1.074	0.0933589	FALSE
Coronary artery disease	SERPINB8	0.0452674	0.009 to 0.081	1.046	1.009 to 1.085	0.0139793	FALSE
Coronary artery disease	SERPINB9	0.00799095	-0.031 to 0.047	1.008	0.97 to 1.048	0.686991	FALSE
Coronary artery disease	SERPINE1	0.095496	0.055 to 0.136	1.1	1.057 to 1.145	2.98538e-06	TRUE
Coronary artery disease	SESTD1	0.0100288	-0.028 to 0.048	1.01	0.973 to 1.049	0.603728	FALSE
Coronary artery disease	SETMAR	0.0357723	-0.004 to 0.076	1.036	0.996 to 1.079	0.0810654	FALSE
Coronary artery disease	SEZ6L	0.00150113	-0.04 to 0.043	1.002	0.961 to 1.044	0.942977	FALSE
Coronary artery disease	SIRPA	-0.00103506	-0.039 to 0.037	0.999	0.962 to 1.038	0.957345	FALSE
Coronary artery disease	SNAP29	0.0474708	0.009 to 0.086	1.049	1.009 to 1.09	0.0160514	FALSE
Coronary artery disease	SMAD5	0.0628356	0.02 to 0.105	1.065	1.021 to 1.111	0.00375517	FALSE
Coronary artery disease	SMARCA2	-0.00623794	-0.044 to 0.032	0.994	0.957 to 1.032	0.747095	FALSE
Coronary artery disease	SMOC1	0.111773	0.069 to 0.155	1.118	1.071 to 1.167	3.29068e-07	TRUE
Coronary artery disease	SMOC2	0.117613	0.075 to 0.16	1.125	1.078 to 1.173	4.93928e-08	TRUE
Coronary artery disease	SMPD1	0.130504	0.093 to 0.168	1.139	1.098 to 1.183	8.16615e-12	TRUE
Coronary artery disease	SMPDL3A	-0.00140197	-0.04 to 0.037	0.999	0.961 to 1.038	0.943393	FALSE
Coronary artery disease	SNAP23	0.0142654	-0.025 to 0.053	1.014	0.976 to 1.055	0.471877	FALSE
Coronary artery disease	SLITRK6	-0.0323204	-0.071 to 0.006	0.968	0.932 to 1.006	0.10107	FALSE
Coronary artery disease	SNCG	0.0383804	-0.004 to 0.081	1.039	0.996 to 1.084	0.0760253	FALSE
Coronary artery disease	SNX9	0.0462378	0.008 to 0.084	1.047	1.008 to 1.088	0.0178016	FALSE
Coronary artery disease	SOD1	0.0311673	-0.007 to 0.069	1.032	0.993 to 1.072	0.110538	FALSE
Coronary artery disease	SOD2	0.0299303	-0.007 to 0.067	1.03	0.993 to 1.069	0.111414	FALSE
Coronary artery disease	SORCS2	0.129961	0.088 to 0.172	1.139	1.092 to 1.187	9.34535e-10	TRUE
Coronary artery disease	SORD	-0.00442685	-0.044 to 0.036	0.996	0.956 to 1.036	0.828535	FALSE
Coronary artery disease	SORT1	0.0387516	0 to 0.077	1.04	1 to 1.08	0.0485512	FALSE
Coronary artery disease	SMAD1	0.0400695	0.002 to 0.078	1.041	1.002 to 1.081	0.0400561	FALSE
Coronary artery disease	SLAMF7	0.0527724	0.015 to 0.091	1.054	1.015 to 1.095	0.00616814	FALSE
Coronary artery disease	SIRT2	0.0344664	-0.004 to 0.073	1.035	0.996 to 1.076	0.080345	FALSE
Coronary artery disease	SIRT5	-0.022244	-0.061 to 0.017	0.978	0.941 to 1.017	0.263009	FALSE
Coronary artery disease	SIT1	0.0676395	0.026 to 0.109	1.07	1.027 to 1.115	0.00127169	FALSE
Coronary artery disease	SKAP1	0.0491805	0.01 to 0.089	1.05	1.01 to 1.093	0.0145339	FALSE
Coronary artery disease	SKAP2	0.0378692	0 to 0.076	1.039	1 to 1.079	0.0529847	FALSE
Coronary artery disease	SLAMF1	0.0636217	0.025 to 0.102	1.066	1.025 to 1.107	0.00118474	FALSE
Coronary artery disease	SLAMF6	0.0561292	0.019 to 0.094	1.058	1.019 to 1.098	0.00345665	FALSE
Coronary artery disease	SIRPB1	0.0590807	0.02 to 0.098	1.061	1.021 to 1.103	0.0027873	FALSE
Coronary artery disease	SLAMF8	0.117265	0.079 to 0.156	1.124	1.082 to 1.168	2.22058e-09	TRUE
Coronary artery disease	SLC16A1	0.00949065	-0.029 to 0.048	1.01	0.971 to 1.049	0.630991	FALSE
Coronary artery disease	SLC27A4	0.0062856	-0.032 to 0.044	1.006	0.969 to 1.045	0.746001	FALSE
Coronary artery disease	SLC39A14	0.0233194	-0.014 to 0.06	1.024	0.987 to 1.062	0.215431	FALSE
Coronary artery disease	SLC39A5	0.00814257	-0.035 to 0.051	1.008	0.966 to 1.052	0.710637	FALSE
Coronary artery disease	SLIT2	-0.00859778	-0.047 to 0.03	0.991	0.954 to 1.03	0.659212	FALSE
Coronary artery disease	SLITRK2	-0.0290154	-0.069 to 0.011	0.971	0.934 to 1.011	0.151497	FALSE
Coronary artery disease	SOST	0.0274073	-0.015 to 0.069	1.028	0.985 to 1.072	0.201764	FALSE
Coronary artery disease	RGS8	-0.0247457	-0.063 to 0.014	0.976	0.939 to 1.014	0.208048	FALSE
Coronary artery disease	REG4	0.116755	0.079 to 0.155	1.124	1.082 to 1.167	1.59353e-09	TRUE
Coronary artery disease	RELT	0.199535	0.154 to 0.245	1.221	1.166 to 1.278	9.46454e-18	TRUE
Coronary artery disease	REN	0.0571673	0.02 to 0.094	1.059	1.021 to 1.099	0.00236559	FALSE
Coronary artery disease	RET	-0.0270984	-0.068 to 0.014	0.973	0.934 to 1.014	0.193825	FALSE
Coronary artery disease	RETN	0.0815064	0.044 to 0.119	1.085	1.045 to 1.127	2.34276e-05	FALSE
Coronary artery disease	RGMA	-0.0724689	-0.111 to -0.034	0.93	0.895 to 0.967	0.000238807	FALSE
Coronary artery disease	RGMB	0.010818	-0.029 to 0.051	1.011	0.971 to 1.052	0.595941	FALSE
Coronary artery disease	REG1B	0.0916178	0.055 to 0.129	1.096	1.056 to 1.137	1.28804e-06	TRUE
Coronary artery disease	RHOC	0.0238862	-0.014 to 0.062	1.024	0.986 to 1.064	0.220917	FALSE
Coronary artery disease	RILP	0.0404265	0.002 to 0.079	1.041	1.002 to 1.082	0.0377607	FALSE
Coronary artery disease	RNASE3	0.0506967	0.014 to 0.087	1.052	1.014 to 1.091	0.00685954	FALSE
Coronary artery disease	RNASET2	0.108983	0.071 to 0.147	1.115	1.074 to 1.158	1.56e-08	TRUE
Coronary artery disease	RNF41	0.0340837	-0.004 to 0.072	1.035	0.996 to 1.075	0.0810778	FALSE
Coronary artery disease	ROBO1	0.0441686	0.007 to 0.081	1.045	1.007 to 1.085	0.0202603	FALSE
Coronary artery disease	ROBO2	0.0225445	-0.017 to 0.062	1.023	0.983 to 1.064	0.266166	FALSE
Coronary artery disease	REG3A	0.133744	0.096 to 0.171	1.143	1.101 to 1.187	2.92814e-12	TRUE
Coronary artery disease	RARRES2	0.144218	0.104 to 0.185	1.155	1.109 to 1.203	2.76778e-12	TRUE
Coronary artery disease	RAB6A	-0.0996031	-0.142 to -0.057	0.905	0.868 to 0.944	3.79974e-06	TRUE
Coronary artery disease	RAB6B	0.0362565	0 to 0.073	1.037	1 to 1.075	0.0503444	FALSE
Coronary artery disease	RABEPK	-0.0139656	-0.052 to 0.024	0.986	0.949 to 1.025	0.474432	FALSE
Coronary artery disease	RABGAP1L	0.0426492	0.005 to 0.08	1.044	1.005 to 1.084	0.0268472	FALSE
Coronary artery disease	RAD23B	0.0122754	-0.026 to 0.05	1.012	0.974 to 1.052	0.528752	FALSE
Coronary artery disease	RANGAP1	-0.0249116	-0.065 to 0.015	0.975	0.937 to 1.015	0.224364	FALSE
Coronary artery disease	RARRES1	0.0120607	-0.025 to 0.049	1.012	0.975 to 1.051	0.527052	FALSE
Coronary artery disease	RAB37	-0.029011	-0.069 to 0.011	0.971	0.934 to 1.011	0.150942	FALSE
Coronary artery disease	RASA1	0.000345044	-0.038 to 0.038	1	0.963 to 1.039	0.985793	FALSE
Coronary artery disease	RASSF2	0.0385844	0.003 to 0.074	1.039	1.003 to 1.077	0.0337816	FALSE
Coronary artery disease	RBKS	-0.00693056	-0.047 to 0.033	0.993	0.954 to 1.033	0.731965	FALSE
Coronary artery disease	RBP2	0.119062	0.082 to 0.157	1.126	1.085 to 1.17	5.10707e-10	TRUE
Coronary artery disease	RBP5	0.0704415	0.028 to 0.113	1.073	1.029 to 1.119	0.0010438	FALSE
Coronary artery disease	RCOR1	0.00591698	-0.033 to 0.045	1.006	0.967 to 1.046	0.767424	FALSE
Coronary artery disease	REG1A	0.118346	0.081 to 0.155	1.126	1.085 to 1.168	3.76321e-10	TRUE
Coronary artery disease	ROR1	-0.0286956	-0.068 to 0.011	0.972	0.934 to 1.011	0.153839	FALSE
Coronary artery disease	SCLY	0.0117981	-0.029 to 0.053	1.012	0.971 to 1.054	0.57164	FALSE
Coronary artery disease	SCARF1	0.0675005	0.029 to 0.106	1.07	1.03 to 1.111	0.000523255	FALSE
Coronary artery disease	SCARF2	0.0294718	-0.015 to 0.074	1.03	0.985 to 1.077	0.192532	FALSE
Coronary artery disease	SCG2	0.0466902	0.007 to 0.086	1.048	1.007 to 1.09	0.0198269	FALSE
Coronary artery disease	SCG3	0.0233815	-0.016 to 0.063	1.024	0.984 to 1.065	0.24174	FALSE
Coronary artery disease	SCGB1A1	-0.0366896	-0.076 to 0.003	0.964	0.926 to 1.003	0.0701043	FALSE
Coronary artery disease	SCGB3A2	0.0447524	0.007 to 0.082	1.046	1.007 to 1.086	0.0193869	FALSE
Coronary artery disease	SCGN	0.0579602	0.021 to 0.095	1.06	1.021 to 1.1	0.0023341	FALSE
Coronary artery disease	SCARA5	0.0693146	0.026 to 0.112	1.072	1.027 to 1.119	0.00153245	FALSE
Coronary artery disease	SCP2	-0.00267336	-0.042 to 0.037	0.997	0.959 to 1.037	0.894018	FALSE
Coronary artery disease	SCRN1	0.00500508	-0.034 to 0.044	1.005	0.967 to 1.044	0.799033	FALSE
Coronary artery disease	SDC1	0.0801277	0.042 to 0.118	1.083	1.043 to 1.125	3.66489e-05	FALSE
Coronary artery disease	SDC4	-0.00405595	-0.042 to 0.034	0.996	0.959 to 1.034	0.833441	FALSE
Coronary artery disease	SELE	0.0651829	0.025 to 0.106	1.067	1.025 to 1.111	0.0015554	FALSE
Coronary artery disease	SELP	0.0616027	0.023 to 0.1	1.064	1.023 to 1.105	0.0017564	FALSE
Coronary artery disease	SELPLG	-0.0259084	-0.065 to 0.013	0.974	0.937 to 1.013	0.194281	FALSE
Coronary artery disease	SCARB1	-0.0253918	-0.065 to 0.014	0.975	0.937 to 1.014	0.208003	FALSE
Coronary artery disease	RWDD1	0.0320792	-0.007 to 0.071	1.033	0.993 to 1.073	0.103676	FALSE
Coronary artery disease	RRM2	0.0458781	0.011 to 0.081	1.047	1.011 to 1.084	0.00988002	FALSE
Coronary artery disease	RRM2B	-0.00176793	-0.04 to 0.037	0.998	0.961 to 1.037	0.927884	FALSE
Coronary artery disease	RSPO1	0.106588	0.069 to 0.144	1.112	1.071 to 1.155	2.62814e-08	TRUE
Coronary artery disease	RSPO3	0.116717	0.075 to 0.159	1.124	1.077 to 1.172	5.72591e-08	TRUE
Coronary artery disease	RTBDN	0.0431407	0.004 to 0.082	1.044	1.004 to 1.086	0.0298975	FALSE
Coronary artery disease	RTN4R	0.0403536	-0.003 to 0.084	1.041	0.997 to 1.088	0.0692505	FALSE
Coronary artery disease	RUVBL1	0.000293551	-0.037 to 0.038	1	0.964 to 1.038	0.987674	FALSE
Coronary artery disease	RP2	0.0143079	-0.023 to 0.052	1.014	0.977 to 1.053	0.450974	FALSE
Coronary artery disease	S100A11	0.0578418	0.022 to 0.093	1.06	1.023 to 1.098	0.00138139	FALSE
Coronary artery disease	S100A12	0.0712474	0.033 to 0.109	1.074	1.034 to 1.116	0.000254594	FALSE
Coronary artery disease	S100A16	-0.0174105	-0.056 to 0.021	0.983	0.945 to 1.022	0.377866	FALSE
Coronary artery disease	S100A4	0.00323304	-0.036 to 0.042	1.003	0.965 to 1.043	0.870441	FALSE
Coronary artery disease	S100P	0.0193609	-0.018 to 0.057	1.02	0.982 to 1.058	0.308473	FALSE
Coronary artery disease	SAMD9L	0.0390306	0.001 to 0.077	1.04	1.001 to 1.08	0.0461395	FALSE
Coronary artery disease	SCAMP3	0.0485723	0.01 to 0.087	1.05	1.01 to 1.091	0.0135082	FALSE
Coronary artery disease	SEMA3F	0.0750421	0.033 to 0.117	1.078	1.033 to 1.125	0.000520708	FALSE
Coronary artery disease	TIMP4	0.0925254	0.053 to 0.132	1.097	1.054 to 1.141	4.67825e-06	TRUE
Coronary artery disease	VMO1	0.0619391	0.021 to 0.103	1.064	1.022 to 1.108	0.00281472	FALSE
Coronary artery disease	VSTM2L	0.0278435	-0.008 to 0.064	1.028	0.992 to 1.066	0.129539	FALSE
Coronary artery disease	VSTM1	0.0567846	0.021 to 0.093	1.058	1.021 to 1.098	0.00214597	FALSE
Coronary artery disease	VSIR	0.073955	0.037 to 0.111	1.077	1.038 to 1.117	7.43581e-05	FALSE
Coronary artery disease	VSIG4	0.184924	0.142 to 0.227	1.203	1.153 to 1.255	1.54246e-17	TRUE
Coronary artery disease	VPS53	0.0268749	-0.011 to 0.065	1.027	0.989 to 1.067	0.163031	FALSE
Coronary artery disease	VPS37A	0.0101094	-0.029 to 0.049	1.01	0.972 to 1.05	0.609646	FALSE
Coronary artery disease	VNN2	0.0577604	0.018 to 0.097	1.059	1.018 to 1.102	0.00419773	FALSE
Coronary artery disease	VTCN1	-0.0292167	-0.068 to 0.01	0.971	0.934 to 1.01	0.143564	FALSE
Coronary artery disease	VIM	0.00907749	-0.029 to 0.047	1.009	0.971 to 1.049	0.643225	FALSE
Coronary artery disease	VEGFD	0.0343421	-0.004 to 0.072	1.035	0.996 to 1.075	0.0767439	FALSE
Coronary artery disease	VEGFC	0.0422988	0.004 to 0.081	1.043	1.004 to 1.084	0.0305819	FALSE
Coronary artery disease	VEGFA	0.112399	0.075 to 0.15	1.119	1.077 to 1.162	5.49272e-09	TRUE
Coronary artery disease	VCAN	0.0175543	-0.021 to 0.057	1.018	0.979 to 1.058	0.37826	FALSE
Coronary artery disease	VCAM1	0.0565757	0.018 to 0.095	1.058	1.019 to 1.099	0.00360063	FALSE
Coronary artery disease	VTA1	0.0450211	0.007 to 0.083	1.046	1.007 to 1.086	0.0196779	FALSE
Coronary artery disease	WASF3	0.00721867	-0.03 to 0.045	1.007	0.97 to 1.046	0.707148	FALSE
Coronary artery disease	WWP2	0.0105213	-0.028 to 0.049	1.011	0.972 to 1.051	0.595458	FALSE
Coronary artery disease	WNT9A	0.0688234	0.029 to 0.109	1.071	1.029 to 1.115	0.000733499	FALSE
Coronary artery disease	WIF1	0.0684818	0.03 to 0.107	1.071	1.03 to 1.113	0.000532026	FALSE
Coronary artery disease	WFIKKN2	-0.0335596	-0.074 to 0.007	0.967	0.928 to 1.007	0.10544	FALSE
Coronary artery disease	WFIKKN1	-0.126057	-0.167 to -0.085	0.882	0.846 to 0.918	1.52931e-09	TRUE
Coronary artery disease	WFDC2	0.253794	0.216 to 0.292	1.289	1.24 to 1.339	1.36023e-38	TRUE
Coronary artery disease	WFDC12	0.067486	0.025 to 0.11	1.07	1.026 to 1.116	0.00164522	FALSE
Coronary artery disease	IL10	0.0350755	-0.001 to 0.071	1.036	0.999 to 1.074	0.0557638	FALSE
Coronary artery disease	WASF1	0.00844076	-0.03 to 0.046	1.008	0.971 to 1.048	0.663306	FALSE
Coronary artery disease	WAS	0.0016369	-0.036 to 0.039	1.002	0.964 to 1.04	0.932404	FALSE
Coronary artery disease	WARS	0.0940555	0.056 to 0.132	1.099	1.058 to 1.141	1.05524e-06	TRUE
Coronary artery disease	VWF	0.0417517	0.004 to 0.08	1.043	1.004 to 1.083	0.0323812	FALSE
Coronary artery disease	VWC2	0.12978	0.089 to 0.171	1.139	1.093 to 1.186	5.75751e-10	TRUE
Coronary artery disease	VWA1	0.122284	0.083 to 0.162	1.13	1.086 to 1.176	1.39625e-09	TRUE
Coronary artery disease	AARSD1	0.031174	-0.007 to 0.07	1.032	0.993 to 1.072	0.110902	FALSE
Coronary artery disease	ABHD14B	0.0121131	-0.027 to 0.051	1.012	0.974 to 1.052	0.540379	FALSE
Coronary artery disease	ADGRE5	-0.0429261	-0.082 to -0.004	0.958	0.921 to 0.996	0.031395	FALSE
Coronary artery disease	ADAMTS13	-0.0755028	-0.113 to -0.038	0.927	0.893 to 0.962	6.88267e-05	FALSE
Coronary artery disease	ADAMTS15	0.0819653	0.037 to 0.126	1.085	1.038 to 1.135	0.00030859	FALSE
Coronary artery disease	ADAMTS16	0.00778734	-0.032 to 0.048	1.008	0.968 to 1.049	0.70325	FALSE
Coronary artery disease	ADAMTS8	-0.0941378	-0.132 to -0.056	0.91	0.876 to 0.946	1.38282e-06	TRUE
Coronary artery disease	ADCYAP1R1	-0.00497585	-0.043 to 0.033	0.995	0.958 to 1.034	0.797361	FALSE
Coronary artery disease	ADGRB3	-0.00356277	-0.042 to 0.035	0.996	0.959 to 1.036	0.856099	FALSE
Coronary artery disease	ADGRE2	-0.0496953	-0.089 to -0.01	0.952	0.915 to 0.99	0.0135097	FALSE
Coronary artery disease	ADAM23	0.00105685	-0.037 to 0.039	1.001	0.964 to 1.04	0.956494	FALSE
Coronary artery disease	ADGRG1	0.0401523	0.008 to 0.073	1.041	1.008 to 1.075	0.0154369	FALSE
Coronary artery disease	VAT1	-0.0274679	-0.066 to 0.011	0.973	0.936 to 1.011	0.165001	FALSE
Coronary artery disease	VASN	-0.0220834	-0.061 to 0.017	0.978	0.941 to 1.017	0.267679	FALSE
Coronary artery disease	VASH1	0.041986	0.004 to 0.08	1.043	1.004 to 1.083	0.0284316	FALSE
Coronary artery disease	VAMP5	0.0091703	-0.028 to 0.047	1.009	0.972 to 1.048	0.63033	FALSE
Coronary artery disease	UXS1	0.0178933	-0.021 to 0.056	1.018	0.98 to 1.058	0.361235	FALSE
Coronary artery disease	ADAM8	0.0900434	0.052 to 0.128	1.094	1.054 to 1.136	3.04913e-06	TRUE
Coronary artery disease	ACTN4	0.0279483	-0.007 to 0.063	1.028	0.993 to 1.065	0.11817	FALSE
Coronary artery disease	ACAA1	0.0348493	-0.003 to 0.073	1.035	0.997 to 1.075	0.0715673	FALSE
Coronary artery disease	ACAN	-0.0445065	-0.087 to -0.002	0.956	0.917 to 0.998	0.0392016	FALSE
Coronary artery disease	ACE2	0.0605993	0.023 to 0.098	1.062	1.023 to 1.103	0.00159163	FALSE
Coronary artery disease	ACOX1	0.0117709	-0.026 to 0.049	1.012	0.974 to 1.051	0.539939	FALSE
Coronary artery disease	ACP5	0.0953722	0.055 to 0.135	1.1	1.057 to 1.145	2.84669e-06	TRUE
Coronary artery disease	ACP6	0.0143636	-0.024 to 0.053	1.014	0.976 to 1.054	0.464527	FALSE
Coronary artery disease	ACTA2	0.0754633	0.036 to 0.115	1.078	1.037 to 1.122	0.000172011	FALSE
Coronary artery disease	ABL1	0.0471442	0.009 to 0.086	1.048	1.009 to 1.09	0.0166877	FALSE
Coronary artery disease	ACVRL1	0.154364	0.113 to 0.196	1.167	1.119 to 1.217	3.62304e-13	TRUE
Coronary artery disease	ACY1	0.0100536	-0.032 to 0.053	1.01	0.968 to 1.054	0.642526	FALSE
Coronary artery disease	ADA	0.0140512	-0.023 to 0.052	1.014	0.977 to 1.053	0.463099	FALSE
Coronary artery disease	ADA2	0.121064	0.084 to 0.158	1.129	1.088 to 1.171	1.51552e-10	TRUE
Coronary artery disease	ADAM15	0.00539946	-0.032 to 0.043	1.005	0.968 to 1.044	0.777654	FALSE
Coronary artery disease	ADAM22	-0.0208928	-0.06 to 0.018	0.979	0.942 to 1.018	0.295468	FALSE
Coronary artery disease	USP8	0.0299155	-0.009 to 0.069	1.03	0.991 to 1.071	0.128879	FALSE
Coronary artery disease	IL10RA	0.0597399	0.025 to 0.095	1.062	1.025 to 1.099	0.000758162	FALSE
Coronary artery disease	IL4R	0.0719724	0.036 to 0.108	1.075	1.036 to 1.114	9.80967e-05	FALSE
Coronary artery disease	IL7R	-0.0737555	-0.112 to -0.035	0.929	0.894 to 0.965	0.000163268	FALSE
Coronary artery disease	IL7	0.0456478	0.007 to 0.084	1.047	1.007 to 1.088	0.0193339	FALSE
Coronary artery disease	IL6ST	0.0076745	-0.03 to 0.046	1.008	0.97 to 1.047	0.692629	FALSE
Coronary artery disease	IL6R	0.0180146	-0.02 to 0.056	1.018	0.98 to 1.058	0.357049	FALSE
Coronary artery disease	IL6	0.139763	0.106 to 0.173	1.15	1.112 to 1.189	2.89099e-16	TRUE
Coronary artery disease	IL5RA	0.0375233	0 to 0.075	1.038	1 to 1.078	0.0477198	FALSE
Coronary artery disease	IL5	0.0119925	-0.026 to 0.05	1.012	0.974 to 1.051	0.537541	FALSE
Coronary artery disease	IMPA1	0.0216154	-0.016 to 0.06	1.022	0.984 to 1.061	0.264623	FALSE
Coronary artery disease	IL4	0.00322614	-0.035 to 0.041	1.003	0.966 to 1.042	0.867038	FALSE
Coronary artery disease	IL3RA	-0.000712216	-0.039 to 0.038	0.999	0.961 to 1.039	0.97122	FALSE
Coronary artery disease	IL34	-0.0436574	-0.081 to -0.007	0.957	0.922 to 0.993	0.0209764	FALSE
Coronary artery disease	IL33	-0.00732945	-0.045 to 0.031	0.993	0.956 to 1.031	0.704442	FALSE
Coronary artery disease	IL32	-0.000977997	-0.04 to 0.038	0.999	0.961 to 1.039	0.960932	FALSE
Coronary artery disease	IL2RB	-0.0141923	-0.053 to 0.025	0.986	0.948 to 1.025	0.47352	FALSE
Coronary artery disease	ILKAP	0.0186347	-0.019 to 0.056	1.019	0.981 to 1.058	0.333911	FALSE
Coronary artery disease	IRAG2	0.00918065	-0.029 to 0.047	1.009	0.972 to 1.048	0.63376	FALSE
Coronary artery disease	ZBTB16	0.0365735	-0.001 to 0.074	1.037	0.999 to 1.076	0.0532018	FALSE
Coronary artery disease	YTHDF3	0.0512438	0.013 to 0.089	1.053	1.013 to 1.094	0.00846323	FALSE
Coronary artery disease	YES1	0.0345467	-0.004 to 0.073	1.035	0.996 to 1.076	0.0779213	FALSE
Coronary artery disease	XRCC4	0.00874934	-0.029 to 0.046	1.009	0.972 to 1.047	0.647925	FALSE
Coronary artery disease	XPNPEP2	-0.0425508	-0.079 to -0.006	0.958	0.924 to 0.994	0.0220092	FALSE
Coronary artery disease	XG	0.0911414	0.038 to 0.144	1.095	1.039 to 1.155	0.000750208	FALSE
Coronary artery disease	XCL1	0.0841195	0.049 to 0.119	1.088	1.05 to 1.127	2.80494e-06	TRUE
Coronary artery disease	ZBTB17	0.0831824	0.048 to 0.119	1.087	1.049 to 1.126	4.40364e-06	TRUE
Coronary artery disease	IQGAP2	0.0187808	-0.02 to 0.057	1.019	0.98 to 1.059	0.340355	FALSE
Coronary artery disease	IPCEF1	0.0291461	-0.01 to 0.068	1.03	0.99 to 1.07	0.140427	FALSE
Coronary artery disease	INPPL1	0.0265664	-0.012 to 0.065	1.027	0.988 to 1.067	0.173823	FALSE
Coronary artery disease	INPP1	0.0327067	-0.006 to 0.071	1.033	0.994 to 1.074	0.0952716	FALSE
Coronary artery disease	INHBC	0.102934	0.057 to 0.148	1.108	1.059 to 1.16	9.09003e-06	FALSE
Coronary artery disease	ING1	0.0150913	-0.021 to 0.052	1.015	0.979 to 1.053	0.418826	FALSE
Coronary artery disease	IL24	-0.0151668	-0.053 to 0.023	0.985	0.949 to 1.023	0.430215	FALSE
Coronary artery disease	IL22RA1	0.0292278	-0.007 to 0.065	1.03	0.993 to 1.068	0.1134	FALSE
Coronary artery disease	IL15	0.0760789	0.039 to 0.113	1.079	1.04 to 1.12	5.35747e-05	FALSE
Coronary artery disease	IL17RA	0.0250053	-0.013 to 0.063	1.025	0.987 to 1.065	0.196301	FALSE
Coronary artery disease	IL17F	0.0204421	-0.017 to 0.058	1.021	0.983 to 1.059	0.282883	FALSE
Coronary artery disease	IL17D	0.00622903	-0.033 to 0.045	1.006	0.968 to 1.046	0.754031	FALSE
Coronary artery disease	IL17C	0.0827371	0.048 to 0.118	1.086	1.049 to 1.125	3.77268e-06	TRUE
Coronary artery disease	IL17A	0.026816	-0.009 to 0.063	1.027	0.991 to 1.065	0.142044	FALSE
Coronary artery disease	IL16	0.0493904	0.011 to 0.088	1.051	1.011 to 1.092	0.0117297	FALSE
Coronary artery disease	IL15RA	0.0605734	0.022 to 0.099	1.062	1.022 to 1.105	0.00225392	FALSE
Coronary artery disease	IL18	0.0987094	0.06 to 0.138	1.104	1.061 to 1.148	7.55358e-07	TRUE
Coronary artery disease	IL13RA1	0.0215592	-0.017 to 0.06	1.022	0.983 to 1.062	0.275292	FALSE
Coronary artery disease	IL13	-0.0516984	-0.094 to -0.01	0.95	0.911 to 0.99	0.0154498	FALSE
Coronary artery disease	IL12RB1	0.0814485	0.043 to 0.119	1.085	1.044 to 1.127	2.62621e-05	FALSE
Coronary artery disease	IL12B	0.0368634	-0.003 to 0.077	1.038	0.997 to 1.08	0.0701065	FALSE
Coronary artery disease	IL12A_IL12B	0.0456872	0.006 to 0.085	1.047	1.006 to 1.089	0.022553	FALSE
Coronary artery disease	IL11	-0.0066573	-0.045 to 0.032	0.993	0.956 to 1.032	0.732844	FALSE
Coronary artery disease	IL17RB	-0.0108437	-0.05 to 0.029	0.989	0.951 to 1.029	0.590734	FALSE
Coronary artery disease	IL1R1	0.0565121	0.019 to 0.094	1.058	1.02 to 1.098	0.00282392	FALSE
Coronary artery disease	IL20	-0.0015663	-0.039 to 0.036	0.998	0.961 to 1.037	0.935375	FALSE
Coronary artery disease	IL2	-0.0319603	-0.069 to 0.005	0.969	0.933 to 1.005	0.0928188	FALSE
Coronary artery disease	IL1RN	0.142199	0.103 to 0.182	1.153	1.108 to 1.199	1.42853e-12	TRUE
Coronary artery disease	IL1RL2	-0.056426	-0.097 to -0.016	0.945	0.907 to 0.984	0.00667929	FALSE
Coronary artery disease	IL1RL1	0.0572998	0.015 to 0.099	1.059	1.015 to 1.104	0.00743968	FALSE
Coronary artery disease	IL1RAP	-0.0654038	-0.105 to -0.026	0.937	0.9 to 0.975	0.00124578	FALSE
Coronary artery disease	IL1R2	-0.036094	-0.074 to 0.002	0.965	0.929 to 1.002	0.0632712	FALSE
Coronary artery disease	IL20RA	-0.00287107	-0.042 to 0.036	0.997	0.959 to 1.037	0.884624	FALSE
Coronary artery disease	IL1B	0.0671432	0.031 to 0.103	1.069	1.032 to 1.108	0.000224129	FALSE
Coronary artery disease	IL1A	-0.00030995	-0.036 to 0.036	1	0.964 to 1.036	0.98655	FALSE
Coronary artery disease	IL19	0.122079	0.086 to 0.158	1.13	1.09 to 1.171	2.83575e-11	TRUE
Coronary artery disease	IL18RAP	-0.00228622	-0.041 to 0.036	0.998	0.96 to 1.037	0.907055	FALSE
Coronary artery disease	IL18R1	0.119582	0.08 to 0.159	1.127	1.083 to 1.173	3.701e-09	TRUE
Coronary artery disease	IL18BP	0.114047	0.075 to 0.153	1.121	1.078 to 1.166	1.16215e-08	TRUE
Coronary artery disease	IL10RB	0.0891443	0.05 to 0.128	1.093	1.051 to 1.137	7.75131e-06	TRUE
Coronary artery disease	USO1	0.0228051	-0.016 to 0.061	1.023	0.984 to 1.063	0.246533	FALSE
Coronary artery disease	TNFRSF4	0.153834	0.116 to 0.192	1.166	1.123 to 1.212	3.23062e-15	TRUE
Coronary artery disease	TNFSF13	0.056845	0.017 to 0.097	1.058	1.017 to 1.101	0.00504593	FALSE
Coronary artery disease	TNFSF12	-0.0460958	-0.085 to -0.007	0.955	0.919 to 0.993	0.0197641	FALSE
Coronary artery disease	TNFSF11	-0.0634642	-0.103 to -0.024	0.939	0.902 to 0.977	0.00182251	FALSE
Coronary artery disease	TNFSF10	0.0145673	-0.026 to 0.055	1.015	0.974 to 1.057	0.48008	FALSE
Coronary artery disease	TNFRSF9	0.140259	0.105 to 0.175	1.151	1.111 to 1.192	3.85413e-15	TRUE
Coronary artery disease	TNFRSF8	0.0999887	0.063 to 0.137	1.105	1.065 to 1.147	1.70931e-07	TRUE
Coronary artery disease	TNFRSF6B	0.133891	0.098 to 0.17	1.143	1.102 to 1.186	5.41988e-13	TRUE
Coronary artery disease	TNFSF14	0.0791488	0.041 to 0.117	1.082	1.042 to 1.125	4.90943e-05	FALSE
Coronary artery disease	TNFRSF21	0.0473155	0.008 to 0.086	1.048	1.008 to 1.09	0.0174944	FALSE
Coronary artery disease	TNFRSF1B	0.117329	0.085 to 0.15	1.124	1.089 to 1.161	8.96874e-13	TRUE
Coronary artery disease	TNFRSF1A	0.18655	0.143 to 0.23	1.205	1.154 to 1.259	3.51871e-17	TRUE
Coronary artery disease	TNFRSF19	0.127823	0.085 to 0.171	1.136	1.089 to 1.186	4.50651e-09	TRUE
Coronary artery disease	TNFRSF14	0.128364	0.089 to 0.168	1.137	1.093 to 1.183	2.55438e-10	TRUE
Coronary artery disease	TNFRSF13C	0.0270618	-0.011 to 0.065	1.027	0.989 to 1.067	0.160346	FALSE
Coronary artery disease	TNFRSF13B	0.0963396	0.062 to 0.131	1.101	1.064 to 1.14	4.16092e-08	TRUE
Coronary artery disease	TNFSF13B	0.0859181	0.049 to 0.123	1.09	1.05 to 1.131	5.43343e-06	TRUE
Coronary artery disease	TPPP3	-0.0132705	-0.052 to 0.026	0.987	0.949 to 1.026	0.50358	FALSE
Coronary artery disease	TRIM21	-0.0261774	-0.065 to 0.013	0.974	0.937 to 1.013	0.1851	FALSE
Coronary artery disease	TRIAP1	0.0967778	0.058 to 0.135	1.102	1.06 to 1.145	9.14417e-07	TRUE
Coronary artery disease	TREML2	0.0256249	-0.013 to 0.064	1.026	0.987 to 1.066	0.192071	FALSE
Coronary artery disease	TREM2	0.132878	0.094 to 0.172	1.142	1.098 to 1.188	3.60852e-11	TRUE
Coronary artery disease	TRAF2	0.00229873	-0.036 to 0.041	1.002	0.965 to 1.042	0.906571	FALSE
Coronary artery disease	TPT1	-0.00275542	-0.041 to 0.036	0.997	0.96 to 1.036	0.887922	FALSE
Coronary artery disease	TPSAB1	0.00526822	-0.034 to 0.044	1.005	0.967 to 1.045	0.790101	FALSE
Coronary artery disease	TRIM5	0.00253667	-0.036 to 0.041	1.003	0.965 to 1.042	0.896477	FALSE
Coronary artery disease	TPP1	0.118467	0.082 to 0.155	1.126	1.086 to 1.167	1.6891e-10	TRUE
Coronary artery disease	TPMT	0.0250182	-0.013 to 0.063	1.025	0.987 to 1.065	0.198317	FALSE
Coronary artery disease	TP53INP1	-0.0406315	-0.082 to 0.001	0.96	0.921 to 1.001	0.0531292	FALSE
Coronary artery disease	TP53	0.0530247	0.016 to 0.09	1.054	1.016 to 1.095	0.00539685	FALSE
Coronary artery disease	TNXB	-0.0257335	-0.064 to 0.013	0.975	0.938 to 1.013	0.190134	FALSE
Coronary artery disease	TNR	-0.0848141	-0.124 to -0.045	0.919	0.883 to 0.956	2.54442e-05	FALSE
Coronary artery disease	TNNI3	0.0560877	0.017 to 0.095	1.058	1.017 to 1.1	0.00515939	FALSE
Coronary artery disease	TNFRSF12A	0.183435	0.141 to 0.226	1.201	1.152 to 1.253	1.57421e-17	TRUE
Coronary artery disease	TNFRSF11B	0.151245	0.112 to 0.191	1.163	1.118 to 1.21	6.06753e-14	TRUE
Coronary artery disease	TXNDC5	0.0799697	0.042 to 0.118	1.083	1.043 to 1.125	3.51192e-05	FALSE
Coronary artery disease	TNFRSF11A	0.11163	0.071 to 0.152	1.118	1.073 to 1.165	8.46427e-08	TRUE
Coronary artery disease	TSHB	-0.0247492	-0.063 to 0.013	0.976	0.939 to 1.014	0.203843	FALSE
Coronary artery disease	TSLP	0.0206666	-0.017 to 0.058	1.021	0.983 to 1.06	0.279386	FALSE
Coronary artery disease	TSPAN1	-0.00703591	-0.039 to 0.025	0.993	0.962 to 1.025	0.662332	FALSE
Coronary artery disease	TST	-0.00399079	-0.042 to 0.034	0.996	0.959 to 1.035	0.837706	FALSE
Coronary artery disease	TXLNA	0.0477881	0.009 to 0.087	1.049	1.009 to 1.091	0.0161516	FALSE
Coronary artery disease	TXNDC15	0.0782558	0.041 to 0.116	1.081	1.042 to 1.123	4.09342e-05	FALSE
Coronary artery disease	ADGRG2	-0.107359	-0.149 to -0.066	0.898	0.862 to 0.936	3.22652e-07	TRUE
Coronary artery disease	TXNRD1	0.0385461	0 to 0.077	1.039	1 to 1.08	0.0482058	FALSE
Coronary artery disease	TYMP	0.0674972	0.029 to 0.106	1.07	1.029 to 1.112	0.00061571	FALSE
Coronary artery disease	TYRO3	-0.00719339	-0.045 to 0.031	0.993	0.956 to 1.031	0.70955	FALSE
Coronary artery disease	UBAC1	-0.00264257	-0.041 to 0.036	0.997	0.96 to 1.037	0.893467	FALSE
Coronary artery disease	ULBP2	0.117237	0.077 to 0.157	1.124	1.08 to 1.17	9.4058e-09	TRUE
Coronary artery disease	UMOD	-0.0997152	-0.139 to -0.06	0.905	0.87 to 0.941	6.7304e-07	TRUE
Coronary artery disease	ADH4	-0.0100285	-0.054 to 0.034	0.99	0.947 to 1.035	0.655429	FALSE
Coronary artery disease	TLR3	-0.0126917	-0.051 to 0.025	0.987	0.951 to 1.026	0.511318	FALSE
Coronary artery disease	TNFRSF10B	0.123049	0.099 to 0.147	1.131	1.104 to 1.158	4.67742e-24	TRUE
Coronary artery disease	TNFRSF10A	0.141508	0.107 to 0.176	1.152	1.113 to 1.193	1.04907e-15	TRUE
Coronary artery disease	TNFAIP8	0.0266216	-0.011 to 0.064	1.027	0.989 to 1.066	0.162294	FALSE
Coronary artery disease	TNF	0.107134	0.075 to 0.139	1.113	1.078 to 1.149	4.01102e-11	TRUE
Coronary artery disease	TMSB10	0.107308	0.068 to 0.147	1.113	1.07 to 1.158	1.21588e-07	TRUE
Coronary artery disease	TMPRSS5	-0.0186842	-0.058 to 0.021	0.981	0.944 to 1.021	0.350644	FALSE
Coronary artery disease	TMPRSS15	-0.0333645	-0.073 to 0.006	0.967	0.93 to 1.006	0.0960959	FALSE
Coronary artery disease	TNC	0.0892545	0.052 to 0.127	1.093	1.053 to 1.135	3.1813e-06	TRUE
Coronary artery disease	TJAP1	0.0231545	-0.015 to 0.061	1.023	0.985 to 1.063	0.235145	FALSE
Coronary artery disease	TINAGL1	0.0304958	-0.009 to 0.07	1.031	0.991 to 1.073	0.131241	FALSE
Coronary artery disease	TNFRSF10C	0.0527181	0.014 to 0.092	1.054	1.014 to 1.096	0.00773295	FALSE
Coronary artery disease	IL2RA	0.114793	0.078 to 0.152	1.122	1.081 to 1.164	9.31699e-10	TRUE
Coronary artery disease	GP2	-0.0273156	-0.067 to 0.012	0.973	0.935 to 1.012	0.175596	FALSE
Coronary artery disease	PRDX1	-0.0196572	-0.058 to 0.019	0.981	0.944 to 1.019	0.316365	FALSE
Coronary artery disease	SCARB2	0.159528	0.117 to 0.202	1.173	1.124 to 1.224	3.10426e-13	TRUE
Heart failure	CLIP2	0.0349313	-0.028 to 0.098	1.036	0.973 to 1.102	0.273935	FALSE
Heart failure	CLMP	0.193334	0.126 to 0.261	1.213	1.134 to 1.298	1.69668e-08	TRUE
Heart failure	CLPP	0.0522033	-0.01 to 0.114	1.054	0.99 to 1.121	0.0991138	FALSE
Heart failure	CLPS	0.0285522	-0.032 to 0.089	1.029	0.968 to 1.093	0.3574	FALSE
Heart failure	CLSPN	-0.010298	-0.074 to 0.053	0.99	0.929 to 1.055	0.751622	FALSE
Heart failure	CLSTN1	0.0142808	-0.047 to 0.075	1.014	0.954 to 1.078	0.645552	FALSE
Heart failure	CLSTN2	0.222972	0.171 to 0.275	1.25	1.186 to 1.317	4.45391e-17	TRUE
Heart failure	CLTA	0.0725042	0.013 to 0.132	1.075	1.013 to 1.141	0.0172069	FALSE
Heart failure	CLEC7A	0.167273	0.093 to 0.242	1.182	1.097 to 1.273	1.05597e-05	FALSE
Heart failure	CLEC6A	0.191406	0.132 to 0.251	1.211	1.141 to 1.285	3.19057e-10	TRUE
Heart failure	CLEC5A	0.279534	0.22 to 0.339	1.323	1.246 to 1.403	2.93917e-20	TRUE
Heart failure	CLEC4G	0.0656251	0.001 to 0.131	1.068	1.001 to 1.14	0.0477508	FALSE
Heart failure	CLEC4D	0.241618	0.179 to 0.305	1.273	1.195 to 1.356	6.2376e-14	TRUE
Heart failure	CLEC4C	-0.00359721	-0.064 to 0.057	0.996	0.938 to 1.058	0.907044	FALSE
Heart failure	CLEC4A	-0.0579658	-0.123 to 0.007	0.944	0.884 to 1.007	0.0798776	FALSE
Heart failure	CLEC1B	0.0967607	0.034 to 0.16	1.102	1.034 to 1.173	0.00256541	FALSE
Heart failure	CLEC1A	0.172439	0.111 to 0.234	1.188	1.117 to 1.264	4.12736e-08	TRUE
Heart failure	CLEC14A	0.259177	0.196 to 0.323	1.296	1.216 to 1.381	1.357e-15	TRUE
Heart failure	CLUL1	0.0201534	-0.049 to 0.089	1.02	0.953 to 1.093	0.565122	FALSE
Heart failure	CNDP1	-0.0993691	-0.159 to -0.039	0.905	0.853 to 0.961	0.00117825	FALSE
Heart failure	COL18A1	0.376643	0.307 to 0.447	1.457	1.359 to 1.563	5.70477e-26	TRUE
Heart failure	COPE	-0.01068	-0.074 to 0.053	0.989	0.929 to 1.054	0.74149	FALSE
Heart failure	COMT	0.0401101	-0.023 to 0.103	1.041	0.977 to 1.109	0.214546	FALSE
Heart failure	COMP	-0.0363827	-0.101 to 0.029	0.964	0.904 to 1.029	0.272196	FALSE
Heart failure	COLEC12	0.305088	0.231 to 0.379	1.357	1.26 to 1.461	8.47641e-16	TRUE
Heart failure	COL9A1	0.0684549	0.009 to 0.128	1.071	1.009 to 1.137	0.0243448	FALSE
Heart failure	COL6A3	0.33412	0.263 to 0.405	1.397	1.301 to 1.499	2.1971e-20	TRUE
Heart failure	COL4A1	0.214123	0.153 to 0.276	1.239	1.165 to 1.317	8.35003e-12	TRUE
Heart failure	COL1A1	0.0332993	-0.03 to 0.096	1.034	0.971 to 1.101	0.300044	FALSE
Heart failure	CNPY2	0.0397209	-0.016 to 0.096	1.041	0.984 to 1.1	0.164743	FALSE
Heart failure	CNTNAP2	0.0868418	0.025 to 0.149	1.091	1.025 to 1.16	0.0060056	FALSE
Heart failure	CNTN5	-0.132764	-0.2 to -0.066	0.876	0.819 to 0.936	0.000102258	FALSE
Heart failure	CNTN4	-0.00130919	-0.063 to 0.061	0.999	0.939 to 1.063	0.967021	FALSE
Heart failure	CNTN3	-0.247764	-0.321 to -0.174	0.781	0.725 to 0.84	4.292e-11	TRUE
Heart failure	CNTN2	0.018382	-0.046 to 0.083	1.019	0.955 to 1.087	0.578045	FALSE
Heart failure	CNTN1	-0.169293	-0.235 to -0.104	0.844	0.791 to 0.901	4.08648e-07	TRUE
Heart failure	CNST	0.0281329	-0.034 to 0.09	1.029	0.967 to 1.094	0.371624	FALSE
Heart failure	CNPY4	0.0477542	-0.015 to 0.111	1.049	0.985 to 1.117	0.138597	FALSE
Heart failure	CORO1A	0.0793456	0.019 to 0.14	1.083	1.019 to 1.15	0.00985711	FALSE
Heart failure	CLEC11A	0.0865227	0.025 to 0.148	1.09	1.025 to 1.16	0.00610913	FALSE
Heart failure	CEACAM5	0.225638	0.168 to 0.284	1.253	1.183 to 1.328	2.43357e-14	TRUE
Heart failure	CERT	0.0387251	-0.024 to 0.101	1.039	0.976 to 1.107	0.22647	FALSE
Heart failure	CEP85	0.0548383	-0.007 to 0.116	1.056	0.993 to 1.123	0.0804241	FALSE
Heart failure	CEP43	0.0216828	-0.041 to 0.084	1.022	0.96 to 1.088	0.496755	FALSE
Heart failure	CEP20	0.0709997	0.01 to 0.132	1.074	1.01 to 1.141	0.0231979	FALSE
Heart failure	CEP164	-0.0123438	-0.074 to 0.05	0.988	0.928 to 1.051	0.695909	FALSE
Heart failure	CELA3A	-0.00491886	-0.065 to 0.055	0.995	0.937 to 1.056	0.871945	FALSE
Heart failure	CEBPB	0.010386	-0.051 to 0.072	1.01	0.95 to 1.075	0.741794	FALSE
Heart failure	CEACAM8	0.181765	0.119 to 0.245	1.199	1.126 to 1.278	1.74702e-08	TRUE
Heart failure	CES2	0.0242634	-0.039 to 0.088	1.025	0.961 to 1.092	0.454837	FALSE
Heart failure	CEACAM3	0.0333919	-0.027 to 0.094	1.034	0.973 to 1.098	0.277591	FALSE
Heart failure	CEACAM21	0.0945271	0.033 to 0.156	1.099	1.034 to 1.169	0.00258927	FALSE
Heart failure	CEACAM1	0.157589	0.087 to 0.229	1.171	1.091 to 1.257	1.33643e-05	FALSE
Heart failure	CDSN	0.0936837	0.03 to 0.157	1.098	1.031 to 1.17	0.00369285	FALSE
Heart failure	CDON	-0.0640602	-0.128 to -0.001	0.938	0.88 to 0.999	0.0478043	FALSE
Heart failure	CDNF	0.063314	-0.001 to 0.127	1.065	0.999 to 1.136	0.0519465	FALSE
Heart failure	CDHR5	-0.0769372	-0.142 to -0.012	0.926	0.868 to 0.988	0.0205403	FALSE
Heart failure	CDKN1A	0.0622841	-0.002 to 0.126	1.064	0.998 to 1.135	0.0568042	FALSE
Heart failure	CES1	0.0191326	-0.044 to 0.082	1.019	0.957 to 1.086	0.55197	FALSE
Heart failure	CLEC10A	0.133157	0.071 to 0.196	1.142	1.073 to 1.216	3.08202e-05	FALSE
Heart failure	CHIT1	0.0793372	0.011 to 0.148	1.083	1.011 to 1.159	0.0233341	FALSE
Heart failure	CLC	0.0987034	0.038 to 0.16	1.104	1.038 to 1.173	0.00149901	FALSE
Heart failure	CKMT1A_CKMT1B	0.0489592	-0.015 to 0.112	1.05	0.986 to 1.119	0.13078	FALSE
Heart failure	CKAP4	0.308173	0.262 to 0.354	1.361	1.3 to 1.425	2.26984e-39	TRUE
Heart failure	CIAPIN1	0.0622526	-0.001 to 0.125	1.064	0.999 to 1.134	0.0532083	FALSE
Heart failure	CHRDL2	0.00487676	-0.064 to 0.074	1.005	0.938 to 1.077	0.889601	FALSE
Heart failure	CHRDL1	0.281852	0.211 to 0.353	1.326	1.234 to 1.423	9.02831e-15	TRUE
Heart failure	CHMP1A	0.0188736	-0.044 to 0.082	1.019	0.957 to 1.085	0.555769	FALSE
Heart failure	CHL1	0.0428653	-0.019 to 0.105	1.044	0.981 to 1.11	0.174475	FALSE
Heart failure	CES3	-0.0532038	-0.119 to 0.013	0.948	0.888 to 1.013	0.1144	FALSE
Heart failure	CHI3L1	0.220875	0.165 to 0.277	1.247	1.179 to 1.319	1.09567e-14	TRUE
Heart failure	CHGB	0.114826	0.051 to 0.178	1.122	1.053 to 1.195	0.000403916	FALSE
Heart failure	CHEK2	0.00795153	-0.055 to 0.071	1.008	0.946 to 1.074	0.805487	FALSE
Heart failure	CHAC2	0.020992	-0.041 to 0.083	1.021	0.959 to 1.087	0.510202	FALSE
Heart failure	CGREF1	0.121568	0.06 to 0.183	1.129	1.062 to 1.201	0.00010665	FALSE
Heart failure	CGA	0.236869	0.133 to 0.341	1.267	1.142 to 1.406	7.72306e-06	TRUE
Heart failure	CFC1	0.0472306	-0.015 to 0.11	1.048	0.985 to 1.116	0.137233	FALSE
Heart failure	CETN2	0.0570173	-0.004 to 0.118	1.059	0.996 to 1.125	0.0649735	FALSE
Heart failure	CDKN2D	0.0160798	-0.047 to 0.079	1.016	0.954 to 1.082	0.615313	FALSE
Heart failure	PAMR1	-0.0243678	-0.095 to 0.046	0.976	0.91 to 1.047	0.496184	FALSE
Heart failure	PCSK9	0.063156	-0.006 to 0.132	1.065	0.994 to 1.141	0.0728908	FALSE
Heart failure	PCDH17	0.0742516	0.015 to 0.134	1.077	1.015 to 1.143	0.0144671	FALSE
Heart failure	PCDH1	0.0671658	0.008 to 0.126	1.069	1.008 to 1.135	0.0262317	FALSE
Heart failure	PBLD	-0.0486669	-0.112 to 0.015	0.952	0.894 to 1.015	0.13473	FALSE
Heart failure	PARP1	0.0278382	-0.031 to 0.087	1.028	0.97 to 1.09	0.353205	FALSE
Heart failure	PARK7	0.0341986	-0.029 to 0.097	1.035	0.971 to 1.102	0.289129	FALSE
Heart failure	PAPPA	0.05745	-0.007 to 0.122	1.059	0.993 to 1.129	0.0788057	FALSE
Heart failure	PDCD1LG2	0.152177	0.092 to 0.213	1.164	1.096 to 1.237	8.0473e-07	TRUE
Heart failure	PAM	0.14493	0.079 to 0.211	1.156	1.082 to 1.235	1.84609e-05	FALSE
Heart failure	PAK4	0.0479537	-0.014 to 0.11	1.049	0.986 to 1.116	0.128314	FALSE
Heart failure	PAG1	0.0776409	0.013 to 0.142	1.081	1.013 to 1.153	0.0180949	FALSE
Heart failure	PAEP	0.00719008	-0.076 to 0.091	1.007	0.926 to 1.095	0.866194	FALSE
Heart failure	PADI4	-0.0265428	-0.089 to 0.036	0.974	0.915 to 1.036	0.402046	FALSE
Heart failure	PADI2	0.0584914	0.004 to 0.113	1.06	1.004 to 1.12	0.037039	FALSE
Heart failure	P4HB	0.127429	0.064 to 0.191	1.136	1.066 to 1.211	9.21044e-05	FALSE
Heart failure	PDCD1	0.176849	0.125 to 0.229	1.193	1.133 to 1.257	2.9918e-11	TRUE
Heart failure	DDC	-0.053654	-0.116 to 0.009	0.948	0.89 to 1.009	0.0930931	FALSE
Heart failure	PDP1	0.0142446	-0.048 to 0.077	1.014	0.953 to 1.08	0.654683	FALSE
Heart failure	PHOSPHO1	0.111017	0.046 to 0.176	1.117	1.047 to 1.192	0.000794767	FALSE
Heart failure	PGLYRP1	0.165753	0.107 to 0.225	1.18	1.113 to 1.252	3.42141e-08	TRUE
Heart failure	PGF	0.292658	0.243 to 0.342	1.34	1.275 to 1.408	8.25167e-31	TRUE
Heart failure	PFKFB2	0.0212811	-0.041 to 0.083	1.022	0.96 to 1.087	0.50238	FALSE
Heart failure	PFDN2	0.0494797	-0.013 to 0.112	1.051	0.987 to 1.118	0.120257	FALSE
Heart failure	PECAM1	0.0438053	-0.018 to 0.106	1.045	0.982 to 1.112	0.167437	FALSE
Heart failure	PEBP1	0.039039	-0.025 to 0.103	1.04	0.976 to 1.108	0.228835	FALSE
Heart failure	PEAR1	0.046446	-0.015 to 0.108	1.048	0.985 to 1.114	0.139894	FALSE
Heart failure	PDCD5	0.0931094	0.03 to 0.157	1.098	1.03 to 1.169	0.00402539	FALSE
Heart failure	PDLIM7	0.0612442	-0.002 to 0.125	1.063	0.998 to 1.133	0.0578703	FALSE
Heart failure	PDGFRB	0.0596453	-0.004 to 0.124	1.061	0.996 to 1.132	0.0683169	FALSE
Heart failure	PDGFRA	0.0649267	0.002 to 0.127	1.067	1.002 to 1.136	0.0418047	FALSE
Heart failure	PDGFC	0.0579103	-0.004 to 0.119	1.06	0.996 to 1.127	0.0648866	FALSE
Heart failure	PDGFB	0.0793556	0.016 to 0.142	1.083	1.016 to 1.153	0.0136393	FALSE
Heart failure	PDGFA	0.0698646	0.008 to 0.132	1.072	1.008 to 1.141	0.0266269	FALSE
Heart failure	PDCD6	0.0990702	0.029 to 0.169	1.104	1.03 to 1.184	0.00532251	FALSE
Heart failure	OXT	0.0188763	-0.048 to 0.086	1.019	0.953 to 1.089	0.579602	FALSE
Heart failure	OSMR	0.187404	0.127 to 0.248	1.206	1.135 to 1.281	1.16278e-09	TRUE
Heart failure	NPY	-0.000407546	-0.068 to 0.067	1	0.935 to 1.069	0.990515	FALSE
Heart failure	NTF3	-0.000723787	-0.062 to 0.061	0.999	0.939 to 1.063	0.981679	FALSE
Heart failure	NT5E	0.09124	0.029 to 0.154	1.096	1.029 to 1.166	0.00422418	FALSE
Heart failure	NT5C3A	-0.0267813	-0.089 to 0.035	0.974	0.915 to 1.036	0.398464	FALSE
Heart failure	NSFL1C	0.0470535	-0.017 to 0.111	1.048	0.983 to 1.117	0.148554	FALSE
Heart failure	NRTN	-0.00223752	-0.063 to 0.059	0.998	0.939 to 1.06	0.942572	FALSE
Heart failure	NRP2	0.148888	0.089 to 0.209	1.161	1.093 to 1.232	1.21714e-06	TRUE
Heart failure	NRP1	0.151143	0.089 to 0.213	1.163	1.094 to 1.237	1.57392e-06	TRUE
Heart failure	NRCAM	0.0816423	0.022 to 0.141	1.085	1.022 to 1.152	0.00744953	FALSE
Heart failure	NT-proBNP	0.448864	0.393 to 0.505	1.567	1.482 to 1.656	5.44811e-56	TRUE
Heart failure	NPTXR	-0.0436398	-0.107 to 0.02	0.957	0.898 to 1.02	0.180177	FALSE
Heart failure	NPTX1	0.091021	0.029 to 0.153	1.095	1.029 to 1.165	0.0040275	FALSE
Heart failure	NPTN	0.00137229	-0.061 to 0.064	1.001	0.941 to 1.066	0.96556	FALSE
Heart failure	NPPC	0.0770971	0.011 to 0.143	1.08	1.011 to 1.154	0.0228011	FALSE
Heart failure	NPPB	0.317008	0.254 to 0.38	1.373	1.29 to 1.462	3.06994e-23	TRUE
Heart failure	NPDC1	0.27549	0.208 to 0.342	1.317	1.232 to 1.408	7.726e-16	TRUE
Heart failure	NOTCH3	0.120691	0.053 to 0.188	1.128	1.055 to 1.207	0.000446797	FALSE
Heart failure	NTF4	-0.060113	-0.129 to 0.008	0.942	0.879 to 1.009	0.0858833	FALSE
Heart failure	OSM	0.188027	0.124 to 0.252	1.207	1.132 to 1.287	1.02375e-08	TRUE
Heart failure	OBP2B	-0.0451428	-0.123 to 0.033	0.956	0.884 to 1.033	0.255489	FALSE
Heart failure	OSCAR	0.230365	0.168 to 0.293	1.259	1.183 to 1.34	5.54563e-13	TRUE
Heart failure	OPTC	0.0259919	-0.037 to 0.089	1.026	0.964 to 1.093	0.417295	FALSE
Heart failure	OMG	-0.144961	-0.206 to -0.084	0.865	0.814 to 0.919	2.89688e-06	TRUE
Heart failure	OMD	-0.0129776	-0.077 to 0.051	0.987	0.926 to 1.052	0.691597	FALSE
Heart failure	OLR1	0.094445	0.035 to 0.154	1.099	1.035 to 1.167	0.00191063	FALSE
Heart failure	OGN	0.239727	0.171 to 0.309	1.271	1.186 to 1.362	9.49632e-12	TRUE
Heart failure	OGFR	0.138489	0.075 to 0.201	1.149	1.078 to 1.223	1.64866e-05	FALSE
Heart failure	ODAM	-0.100705	-0.166 to -0.035	0.904	0.847 to 0.966	0.00264902	FALSE
Heart failure	NTRK2	-0.143051	-0.208 to -0.079	0.867	0.813 to 0.924	1.36922e-05	FALSE
Heart failure	NXPH1	-0.00164328	-0.066 to 0.062	0.998	0.936 to 1.064	0.959938	FALSE
Heart failure	NUDT5	0.0892212	0.029 to 0.15	1.093	1.029 to 1.161	0.00376721	FALSE
Heart failure	NUDT2	-0.0309839	-0.094 to 0.032	0.969	0.911 to 1.032	0.333042	FALSE
Heart failure	NUDC	0.0778526	0.013 to 0.142	1.081	1.014 to 1.153	0.0177434	FALSE
Heart failure	NUCB2	0.218743	0.156 to 0.281	1.245	1.169 to 1.325	7.25222e-12	TRUE
Heart failure	NUB1	0.0486423	-0.013 to 0.111	1.05	0.987 to 1.117	0.123626	FALSE
Heart failure	NTRK3	-0.0464181	-0.115 to 0.022	0.955	0.891 to 1.022	0.184586	FALSE
Heart failure	NOTCH1	0.0514131	-0.01 to 0.113	1.053	0.99 to 1.12	0.102594	FALSE
Heart failure	CSF3	0.0358871	-0.028 to 0.1	1.037	0.972 to 1.105	0.273414	FALSE
Heart failure	CRKL	0.0441948	-0.019 to 0.108	1.045	0.981 to 1.114	0.173227	FALSE
Heart failure	CRLF1	0.0696574	0.002 to 0.137	1.072	1.002 to 1.147	0.0429524	FALSE
Heart failure	CRNN	-0.036055	-0.099 to 0.027	0.965	0.905 to 1.028	0.265039	FALSE
Heart failure	CRTAC1	-0.0701189	-0.135 to -0.005	0.932	0.874 to 0.995	0.0343782	FALSE
Heart failure	CRTAM	0.122793	0.06 to 0.185	1.131	1.062 to 1.203	0.000113305	FALSE
Heart failure	CRX	-0.0160161	-0.079 to 0.047	0.984	0.924 to 1.048	0.620028	FALSE
Heart failure	CSF1	0.313855	0.252 to 0.376	1.369	1.286 to 1.457	4.60692e-23	TRUE
Heart failure	CSF2RA	0.063624	0.002 to 0.125	1.066	1.002 to 1.133	0.0418848	FALSE
Heart failure	CRIP2	0.109033	0.043 to 0.175	1.115	1.044 to 1.191	0.00123715	FALSE
Heart failure	CST3	0.309103	0.241 to 0.377	1.362	1.272 to 1.458	6.62537e-19	TRUE
Heart failure	CST5	0.0553951	-0.008 to 0.119	1.057	0.992 to 1.126	0.0877	FALSE
Heart failure	CST6	0.0440593	-0.021 to 0.109	1.045	0.979 to 1.115	0.183248	FALSE
Heart failure	CST7	0.105178	0.049 to 0.161	1.111	1.05 to 1.175	0.000247717	FALSE
Heart failure	CSTB	0.214737	0.151 to 0.279	1.24	1.163 to 1.321	4.46983e-11	TRUE
Heart failure	CTF1	0.0159568	-0.046 to 0.078	1.016	0.955 to 1.081	0.612646	FALSE
Heart failure	CTRB1	0.000968054	-0.058 to 0.06	1.001	0.943 to 1.062	0.974517	FALSE
Heart failure	CRISP2	-0.13805	-0.208 to -0.068	0.871	0.812 to 0.934	0.000113863	FALSE
Heart failure	COX5B	0.12965	0.07 to 0.19	1.138	1.072 to 1.209	2.29344e-05	FALSE
Heart failure	CR2	0.0465777	-0.015 to 0.108	1.048	0.986 to 1.114	0.135141	FALSE
Heart failure	CPA1	0.028777	-0.031 to 0.089	1.029	0.969 to 1.093	0.345944	FALSE
Heart failure	CPA2	-0.0246665	-0.085 to 0.036	0.976	0.918 to 1.036	0.424161	FALSE
Heart failure	CPB1	0.012052	-0.049 to 0.073	1.012	0.953 to 1.075	0.696958	FALSE
Heart failure	CPE	-0.0779379	-0.138 to -0.018	0.925	0.871 to 0.982	0.0107546	FALSE
Heart failure	CPM	0.0602473	-0.013 to 0.133	1.062	0.987 to 1.143	0.106637	FALSE
Heart failure	CPPED1	0.0576822	-0.006 to 0.122	1.059	0.994 to 1.129	0.0775745	FALSE
Heart failure	CPVL	0.0521723	-0.011 to 0.115	1.054	0.989 to 1.122	0.104436	FALSE
Heart failure	CPXM1	0.0979495	0.038 to 0.158	1.103	1.039 to 1.171	0.00140632	FALSE
Heart failure	CRIM1	0.219258	0.158 to 0.28	1.245	1.172 to 1.323	1.625e-12	TRUE
Heart failure	CRACR2A	0.0544432	-0.008 to 0.116	1.056	0.993 to 1.123	0.0849751	FALSE
Heart failure	CRADD	0.0387492	-0.024 to 0.102	1.04	0.976 to 1.107	0.229385	FALSE
Heart failure	CREG1	0.112953	0.051 to 0.175	1.12	1.053 to 1.191	0.000328795	FALSE
Heart failure	CRELD2	0.166826	0.105 to 0.228	1.182	1.111 to 1.257	1.13685e-07	TRUE
Heart failure	CRH	-0.0860371	-0.152 to -0.02	0.918	0.859 to 0.98	0.0103807	FALSE
Heart failure	CRHBP	0.202788	0.134 to 0.271	1.225	1.144 to 1.312	7.0009e-09	TRUE
Heart failure	CRHR1	-0.0876119	-0.156 to -0.019	0.916	0.856 to 0.981	0.0117738	FALSE
Heart failure	CTRC	-0.074616	-0.135 to -0.014	0.928	0.873 to 0.986	0.0162177	FALSE
Heart failure	CTSB	0.14527	0.082 to 0.208	1.156	1.086 to 1.231	5.93781e-06	TRUE
Heart failure	DBNL	0.0443286	-0.019 to 0.107	1.045	0.982 to 1.113	0.167794	FALSE
Heart failure	CXCL6	0.03977	-0.024 to 0.103	1.041	0.977 to 1.109	0.218495	FALSE
Heart failure	CXCL8	0.087146	0.031 to 0.143	1.091	1.031 to 1.154	0.00235243	FALSE
Heart failure	CXCL9	0.221875	0.163 to 0.281	1.248	1.177 to 1.324	1.96186e-13	TRUE
Heart failure	DAB2	0.0524083	-0.011 to 0.116	1.054	0.989 to 1.123	0.105795	FALSE
Heart failure	DAG1	0.0824934	0.018 to 0.147	1.086	1.019 to 1.158	0.0116599	FALSE
Heart failure	DAPP1	0.0132517	-0.049 to 0.076	1.013	0.952 to 1.079	0.677181	FALSE
Heart failure	DARS1	0.0120705	-0.05 to 0.074	1.012	0.951 to 1.077	0.703988	FALSE
Heart failure	DBI	0.100592	0.036 to 0.165	1.106	1.037 to 1.179	0.00213664	FALSE
Heart failure	CXCL3	0.0371348	-0.025 to 0.1	1.038	0.975 to 1.105	0.244645	FALSE
Heart failure	DCBLD2	0.085502	0.02 to 0.151	1.089	1.02 to 1.163	0.0108312	FALSE
Heart failure	DCN	-0.0268434	-0.092 to 0.038	0.974	0.912 to 1.039	0.419943	FALSE
Heart failure	DCTN1	0.0307041	-0.032 to 0.094	1.031	0.968 to 1.098	0.340485	FALSE
Heart failure	DCTN2	0.0342722	-0.028 to 0.096	1.035	0.973 to 1.101	0.277272	FALSE
Heart failure	DCTN6	0.0200515	-0.039 to 0.079	1.02	0.962 to 1.082	0.505288	FALSE
Heart failure	DCTPP1	0.11441	0.051 to 0.178	1.121	1.052 to 1.195	0.000408868	FALSE
Heart failure	DCXR	-0.0985487	-0.167 to -0.03	0.906	0.846 to 0.971	0.00503409	FALSE
Heart failure	CXCL5	0.0525911	-0.012 to 0.117	1.054	0.989 to 1.124	0.108112	FALSE
Heart failure	CTSC	0.0469605	-0.016 to 0.11	1.048	0.984 to 1.117	0.145841	FALSE
Heart failure	CXADR	0.143317	0.084 to 0.203	1.154	1.088 to 1.225	2.22724e-06	TRUE
Heart failure	CTSD	0.13697	0.082 to 0.192	1.147	1.085 to 1.212	1.15133e-06	TRUE
Heart failure	CTSF	0.0268501	-0.039 to 0.093	1.027	0.962 to 1.097	0.423757	FALSE
Heart failure	CTSH	0.105185	0.042 to 0.169	1.111	1.043 to 1.184	0.00114786	FALSE
Heart failure	CTSL	0.169098	0.108 to 0.231	1.184	1.114 to 1.259	7.04997e-08	TRUE
Heart failure	CTSO	0.187835	0.128 to 0.248	1.207	1.136 to 1.281	9.5588e-10	TRUE
Heart failure	CTSV	-0.159615	-0.229 to -0.09	0.852	0.795 to 0.914	6.25867e-06	TRUE
Heart failure	CTSZ	0.206341	0.143 to 0.27	1.229	1.154 to 1.31	1.91469e-10	TRUE
Heart failure	CX3CL1	0.155914	0.096 to 0.216	1.169	1.1 to 1.241	4.14659e-07	TRUE
Heart failure	CXCL17	0.30441	0.244 to 0.365	1.356	1.276 to 1.44	6.30999e-23	TRUE
Heart failure	CXCL1	0.0442977	-0.018 to 0.107	1.045	0.982 to 1.113	0.164861	FALSE
Heart failure	CXCL10	0.1375	0.077 to 0.198	1.147	1.08 to 1.219	7.94824e-06	TRUE
Heart failure	CXCL11	0.16157	0.105 to 0.218	1.175	1.111 to 1.243	1.62977e-08	TRUE
Heart failure	CXCL12	0.123168	0.062 to 0.184	1.131	1.064 to 1.202	7.13714e-05	FALSE
Heart failure	CXCL13	0.167142	0.121 to 0.213	1.182	1.129 to 1.238	1.03041e-12	TRUE
Heart failure	CXCL14	0.00217347	-0.066 to 0.07	1.002	0.936 to 1.072	0.949902	FALSE
Heart failure	CXCL16	0.193843	0.132 to 0.255	1.214	1.141 to 1.291	7.11466e-10	TRUE
Heart failure	DDAH1	0.149714	0.09 to 0.209	1.162	1.094 to 1.233	8.68638e-07	TRUE
Heart failure	BACH1	0.0931391	0.031 to 0.156	1.098	1.031 to 1.168	0.00350607	FALSE
Heart failure	ATXN10	0.0256112	-0.037 to 0.088	1.026	0.964 to 1.092	0.422593	FALSE
Heart failure	AXIN1	0.0433212	-0.02 to 0.107	1.044	0.98 to 1.112	0.179541	FALSE
Heart failure	AXL	0.0853526	0.025 to 0.146	1.089	1.025 to 1.157	0.00597474	FALSE
Heart failure	AZU1	0.0680922	0.008 to 0.128	1.07	1.008 to 1.137	0.0262852	FALSE
Heart failure	B4GALT1	0.240804	0.179 to 0.302	1.272	1.197 to 1.353	1.38733e-14	TRUE
Heart failure	B4GAT1	-0.0831237	-0.149 to -0.017	0.92	0.861 to 0.983	0.0137537	FALSE
Heart failure	ATP6V1D	0.0231884	-0.035 to 0.082	1.023	0.965 to 1.085	0.437309	FALSE
Heart failure	BAG3	0.0935232	0.027 to 0.16	1.098	1.027 to 1.174	0.00586012	FALSE
Heart failure	BAG6	0.0711895	0.009 to 0.134	1.074	1.009 to 1.143	0.0258148	FALSE
Heart failure	BAIAP2	0.103253	0.043 to 0.164	1.109	1.043 to 1.178	0.000855048	FALSE
Heart failure	BAMBI	0.15212	0.092 to 0.212	1.164	1.097 to 1.236	6.16847e-07	TRUE
Heart failure	BANK1	0.0306189	-0.033 to 0.094	1.031	0.968 to 1.099	0.344925	FALSE
Heart failure	ATP6V1F	0.0156418	-0.046 to 0.077	1.016	0.955 to 1.08	0.619596	FALSE
Heart failure	ATF2	-0.00374255	-0.065 to 0.058	0.996	0.937 to 1.06	0.905233	FALSE
Heart failure	ARSA	0.132026	0.072 to 0.192	1.141	1.074 to 1.212	1.78273e-05	FALSE
Heart failure	ARSB	0.0977025	0.036 to 0.159	1.103	1.037 to 1.172	0.00181143	FALSE
Heart failure	ART3	-0.107158	-0.176 to -0.038	0.898	0.838 to 0.963	0.0024207	FALSE
Heart failure	ARTN	-0.00611021	-0.067 to 0.054	0.994	0.936 to 1.056	0.84304	FALSE
Heart failure	ASAH2	-0.0460062	-0.109 to 0.017	0.955	0.897 to 1.017	0.151143	FALSE
Heart failure	ASGR1	0.189679	0.137 to 0.243	1.209	1.147 to 1.275	2.11661e-12	TRUE
Heart failure	ARNT	0.0215342	-0.041 to 0.084	1.022	0.96 to 1.087	0.496498	FALSE
Heart failure	ATG4A	0.0070234	-0.056 to 0.07	1.007	0.946 to 1.073	0.827101	FALSE
Heart failure	ATOX1	0.109224	0.044 to 0.174	1.115	1.045 to 1.19	0.000983964	FALSE
Heart failure	ATP5IF1	0.0670903	0.004 to 0.13	1.069	1.004 to 1.139	0.0357817	FALSE
Heart failure	ATP5PO	0.0267535	-0.034 to 0.088	1.027	0.967 to 1.091	0.388267	FALSE
Heart failure	ATP6AP2	0.074518	0.016 to 0.133	1.077	1.016 to 1.142	0.0127445	FALSE
Heart failure	BAX	0.0775451	0.016 to 0.139	1.081	1.016 to 1.149	0.0135303	FALSE
Heart failure	BCAM	0.15158	0.096 to 0.208	1.164	1.1 to 1.231	1.15809e-07	TRUE
Heart failure	C1QA	0.120307	0.058 to 0.182	1.128	1.06 to 1.2	0.000143044	FALSE
Heart failure	BST1	0.0717853	0.005 to 0.139	1.074	1.005 to 1.149	0.0354423	FALSE
Heart failure	BST2	0.201614	0.15 to 0.253	1.223	1.162 to 1.288	1.1267e-14	TRUE
Heart failure	BTC	0.0717521	0.012 to 0.132	1.074	1.012 to 1.141	0.0188174	FALSE
Heart failure	BTN2A1	0.213456	0.152 to 0.275	1.238	1.164 to 1.316	8.45904e-12	TRUE
Heart failure	BTN3A2	0.213953	0.16 to 0.268	1.239	1.173 to 1.307	8.60303e-15	TRUE
Heart failure	C19orf12	0.00715671	-0.053 to 0.067	1.007	0.948 to 1.07	0.81591	FALSE
Heart failure	BRK1	0.144122	0.084 to 0.204	1.155	1.088 to 1.226	2.22011e-06	TRUE
Heart failure	C1QTNF1	0.156691	0.099 to 0.214	1.17	1.104 to 1.239	1.01462e-07	TRUE
Heart failure	C2	0.0201552	-0.046 to 0.086	1.02	0.955 to 1.09	0.550641	FALSE
Heart failure	C2CD2L	0.0425563	-0.019 to 0.104	1.043	0.981 to 1.11	0.176793	FALSE
Heart failure	C4BPB	0.0739251	0.015 to 0.133	1.077	1.015 to 1.143	0.014625	FALSE
Heart failure	CA1	-0.0571279	-0.122 to 0.007	0.944	0.886 to 1.007	0.0820002	FALSE
Heart failure	BSG	0.214734	0.148 to 0.282	1.24	1.159 to 1.326	3.62878e-10	TRUE
Heart failure	BLMH	0.0966644	0.034 to 0.159	1.101	1.035 to 1.172	0.00242261	FALSE
Heart failure	BCL2L11	0.0932383	0.025 to 0.161	1.098	1.025 to 1.175	0.00734672	FALSE
Heart failure	BCR	0.0471564	-0.016 to 0.11	1.048	0.984 to 1.116	0.142136	FALSE
Heart failure	BGN	-0.0364584	-0.1 to 0.027	0.964	0.905 to 1.027	0.25814	FALSE
Heart failure	BID	0.0491854	-0.013 to 0.111	1.05	0.987 to 1.118	0.120948	FALSE
Heart failure	BIN2	0.0291656	-0.033 to 0.091	1.03	0.968 to 1.095	0.356777	FALSE
Heart failure	BIRC2	0.0136616	-0.049 to 0.077	1.014	0.952 to 1.08	0.670313	FALSE
Heart failure	BCAN	-0.212982	-0.277 to -0.149	0.808	0.758 to 0.861	5.35669e-11	TRUE
Heart failure	BLVRB	-0.0452874	-0.11 to 0.019	0.956	0.896 to 1.019	0.167137	FALSE
Heart failure	BMP4	0.000844055	-0.062 to 0.064	1.001	0.94 to 1.066	0.979097	FALSE
Heart failure	BMP6	0.0844513	0.021 to 0.148	1.088	1.021 to 1.159	0.00902574	FALSE
Heart failure	BOC	0.0647968	0 to 0.129	1.067	1 to 1.138	0.0485389	FALSE
Heart failure	BPIFB1	0.172762	0.106 to 0.239	1.189	1.112 to 1.27	3.63011e-07	TRUE
Heart failure	CA11	-0.00815054	-0.071 to 0.055	0.992	0.932 to 1.056	0.798808	FALSE
Heart failure	AMBP	0.246723	0.178 to 0.316	1.28	1.194 to 1.371	2.50692e-12	TRUE
Heart failure	AKT3	0.00441337	-0.058 to 0.067	1.004	0.943 to 1.069	0.89023	FALSE
Heart failure	ALCAM	0.141754	0.078 to 0.206	1.152	1.081 to 1.228	1.34213e-05	FALSE
Heart failure	ALDH1A1	-0.0258964	-0.09 to 0.038	0.974	0.914 to 1.039	0.429591	FALSE
Heart failure	ALDH3A1	0.0554107	0.001 to 0.11	1.057	1.001 to 1.116	0.0458898	FALSE
Heart failure	ALPP	0.165741	0.103 to 0.228	1.18	1.109 to 1.256	1.91824e-07	TRUE
Heart failure	AMBN	-0.0132563	-0.076 to 0.049	0.987	0.927 to 1.05	0.676475	FALSE
Heart failure	AKR1C4	0.029082	-0.03 to 0.088	1.03	0.971 to 1.092	0.33062	FALSE
Heart failure	AMFR	0.0722976	0.011 to 0.134	1.075	1.011 to 1.143	0.0213394	FALSE
Heart failure	AMIGO2	0.0953886	0.034 to 0.156	1.1	1.035 to 1.169	0.00216875	FALSE
Heart failure	AMN	0.0705349	0.008 to 0.133	1.073	1.008 to 1.142	0.0269681	FALSE
Heart failure	AMY2A	-0.0727801	-0.135 to -0.01	0.93	0.873 to 0.99	0.022917	FALSE
Heart failure	AMY2B	-0.0787409	-0.141 to -0.016	0.924	0.868 to 0.984	0.013626	FALSE
Heart failure	AKT1S1	0.0548699	-0.008 to 0.118	1.056	0.992 to 1.125	0.0869635	FALSE
Heart failure	AHCY	0.0865329	0.025 to 0.148	1.09	1.025 to 1.16	0.00597958	FALSE
Heart failure	AGER	-0.00859109	-0.074 to 0.057	0.991	0.929 to 1.059	0.797213	FALSE
Heart failure	AGR2	0.182098	0.122 to 0.242	1.2	1.13 to 1.274	3.02783e-09	TRUE
Heart failure	AGR3	0.0322671	-0.031 to 0.095	1.033	0.97 to 1.1	0.315592	FALSE
Heart failure	AGRN	0.246991	0.183 to 0.311	1.28	1.201 to 1.364	3.21381e-14	TRUE
Heart failure	AGRP	0.155593	0.086 to 0.225	1.168	1.09 to 1.252	1.1495e-05	FALSE
Heart failure	AGXT	-0.00146533	-0.066 to 0.063	0.999	0.936 to 1.065	0.964541	FALSE
Heart failure	AFP	0.0455438	-0.021 to 0.112	1.047	0.979 to 1.118	0.17794	FALSE
Heart failure	AHSP	-0.0199484	-0.086 to 0.046	0.98	0.918 to 1.047	0.551264	FALSE
Heart failure	AIF1	0.0683063	0.007 to 0.13	1.071	1.007 to 1.139	0.029824	FALSE
Heart failure	AIFM1	0.0934227	0.031 to 0.156	1.098	1.032 to 1.168	0.00325325	FALSE
Heart failure	AK1	-0.00657247	-0.07 to 0.057	0.993	0.932 to 1.059	0.840291	FALSE
Heart failure	AKR1B1	0.0370369	-0.027 to 0.101	1.038	0.974 to 1.106	0.254224	FALSE
Heart failure	ANG	0.156471	0.093 to 0.22	1.169	1.098 to 1.246	1.28514e-06	TRUE
Heart failure	ANGPT1	0.0475864	-0.015 to 0.11	1.049	0.985 to 1.117	0.136728	FALSE
Heart failure	APRT	0.034608	-0.028 to 0.098	1.035	0.972 to 1.103	0.282349	FALSE
Heart failure	APBB1IP	0.0822896	0.021 to 0.143	1.086	1.022 to 1.154	0.00809922	FALSE
Heart failure	APEX1	0.0560946	-0.007 to 0.119	1.058	0.993 to 1.126	0.0796735	FALSE
Heart failure	APLP1	-0.1874	-0.252 to -0.122	0.829	0.777 to 0.885	1.65944e-08	TRUE
Heart failure	APOH	0.00591368	-0.054 to 0.066	1.006	0.947 to 1.068	0.84715	FALSE
Heart failure	APOM	-0.0103663	-0.083 to 0.063	0.99	0.92 to 1.065	0.780834	FALSE
Heart failure	APP	0.0756356	0.014 to 0.137	1.079	1.014 to 1.147	0.0156176	FALSE
Heart failure	AOC1	0.00458532	-0.058 to 0.068	1.005	0.943 to 1.07	0.886629	FALSE
Heart failure	AREG	0.278303	0.222 to 0.335	1.321	1.248 to 1.398	4.42017e-22	TRUE
Heart failure	ARG1	-0.0696245	-0.132 to -0.007	0.933	0.876 to 0.993	0.0291156	FALSE
Heart failure	ARHGAP1	-0.0477663	-0.111 to 0.015	0.953	0.895 to 1.016	0.138872	FALSE
Heart failure	ARHGAP25	-0.0266021	-0.091 to 0.038	0.974	0.913 to 1.039	0.418182	FALSE
Heart failure	ARHGEF12	0.0249542	-0.038 to 0.088	1.025	0.962 to 1.092	0.440827	FALSE
Heart failure	AOC3	0.131533	0.067 to 0.196	1.141	1.069 to 1.217	6.94358e-05	FALSE
Heart failure	ANPEP	0.0541466	-0.007 to 0.116	1.056	0.993 to 1.123	0.0843337	FALSE
Heart failure	ANGPTL1	0.145352	0.082 to 0.209	1.156	1.085 to 1.233	7.74125e-06	TRUE
Heart failure	ANGPTL2	0.117672	0.052 to 0.184	1.125	1.053 to 1.201	0.000464086	FALSE
Heart failure	ANGPTL3	0.231943	0.163 to 0.301	1.261	1.177 to 1.351	3.67382e-11	TRUE
Heart failure	ANGPTL4	0.290725	0.225 to 0.357	1.337	1.252 to 1.429	6.18521e-18	TRUE
Heart failure	ANGPTL7	0.0617662	-0.001 to 0.124	1.064	0.999 to 1.132	0.0520537	FALSE
Heart failure	ANKRD54	-0.0112333	-0.075 to 0.052	0.989	0.928 to 1.054	0.729402	FALSE
Heart failure	ANGPT2	0.294043	0.233 to 0.355	1.342	1.262 to 1.426	4.29182e-21	TRUE
Heart failure	ANXA10	0.118423	0.061 to 0.176	1.126	1.063 to 1.192	5.54146e-05	FALSE
Heart failure	ANXA11	-0.00999182	-0.072 to 0.052	0.99	0.93 to 1.054	0.753869	FALSE
Heart failure	ANXA3	0.0498914	-0.013 to 0.112	1.051	0.988 to 1.119	0.117059	FALSE
Heart failure	ANXA4	0.0283111	-0.034 to 0.09	1.029	0.967 to 1.095	0.371075	FALSE
Heart failure	ANXA5	0.1383	0.078 to 0.198	1.148	1.081 to 1.219	6.35145e-06	TRUE
Heart failure	ARID4B	0.0253388	-0.035 to 0.085	1.026	0.966 to 1.089	0.407565	FALSE
Heart failure	CA12	0.112447	0.053 to 0.172	1.119	1.055 to 1.187	0.000205382	FALSE
Heart failure	CD33	0.0712443	0.008 to 0.134	1.074	1.008 to 1.144	0.0268109	FALSE
Heart failure	CD2AP	0.0479233	-0.015 to 0.111	1.049	0.985 to 1.117	0.133707	FALSE
Heart failure	CD300C	0.255401	0.194 to 0.317	1.291	1.214 to 1.373	3.52731e-16	TRUE
Heart failure	CD300E	0.333229	0.271 to 0.396	1.395	1.311 to 1.485	1.12687e-25	TRUE
Heart failure	CD300LF	0.215122	0.144 to 0.286	1.24	1.155 to 1.331	2.76512e-09	TRUE
Heart failure	CD300LG	0.117405	0.049 to 0.186	1.125	1.05 to 1.204	0.000794671	FALSE
Heart failure	CD302	0.291978	0.231 to 0.353	1.339	1.26 to 1.423	7.81605e-21	TRUE
Heart failure	CD276	0.100485	0.037 to 0.164	1.106	1.037 to 1.179	0.00202254	FALSE
Heart failure	CD34	-0.0463249	-0.109 to 0.017	0.955	0.896 to 1.017	0.149156	FALSE
Heart failure	CD38	0.104109	0.027 to 0.182	1.11	1.027 to 1.199	0.00841552	FALSE
Heart failure	CD4	0.192696	0.147 to 0.238	1.213	1.159 to 1.269	8.30646e-17	TRUE
Heart failure	CD40	0.146698	0.087 to 0.207	1.158	1.091 to 1.23	1.62833e-06	TRUE
Heart failure	CD40LG	0.0804267	0.019 to 0.142	1.084	1.019 to 1.153	0.0107001	FALSE
Heart failure	CD28	0.0806409	0.026 to 0.135	1.084	1.026 to 1.145	0.00383622	FALSE
Heart failure	CD207	0.126858	0.065 to 0.189	1.135	1.067 to 1.208	5.83177e-05	FALSE
Heart failure	CD163	0.147162	0.085 to 0.21	1.159	1.088 to 1.233	4.15721e-06	TRUE
Heart failure	CD164	0.0304059	-0.023 to 0.084	1.031	0.977 to 1.088	0.268217	FALSE
Heart failure	CD177	-0.0401747	-0.099 to 0.019	0.961	0.906 to 1.019	0.180824	FALSE
Heart failure	CD1C	-0.0240599	-0.085 to 0.037	0.976	0.919 to 1.037	0.436816	FALSE
Heart failure	CD200	0.0303494	-0.032 to 0.093	1.031	0.969 to 1.097	0.339054	FALSE
Heart failure	CD200R1	0.0430268	-0.019 to 0.105	1.044	0.982 to 1.11	0.171211	FALSE
Heart failure	CD160	0.118246	0.057 to 0.18	1.126	1.058 to 1.197	0.000170986	FALSE
Heart failure	CD209	0.0535814	-0.011 to 0.118	1.055	0.989 to 1.125	0.102407	FALSE
Heart failure	CD22	0.0686915	0.007 to 0.13	1.071	1.007 to 1.139	0.0279289	FALSE
Heart failure	CD244	0.064606	0.003 to 0.126	1.067	1.003 to 1.135	0.0399851	FALSE
Heart failure	CD27	0.345592	0.287 to 0.404	1.413	1.332 to 1.499	1.31249e-30	TRUE
Heart failure	CD274	0.273761	0.22 to 0.327	1.315	1.246 to 1.387	1.42591e-23	TRUE
Heart failure	CD46	0.148194	0.089 to 0.207	1.16	1.093 to 1.23	8.194e-07	TRUE
Heart failure	CD48	0.145032	0.085 to 0.205	1.156	1.089 to 1.227	2.07653e-06	TRUE
Heart failure	CDH17	-0.0033141	-0.066 to 0.059	0.997	0.936 to 1.061	0.917137	FALSE
Heart failure	CD99L2	0.228197	0.162 to 0.295	1.256	1.176 to 1.343	1.72776e-11	TRUE
Heart failure	CDC27	0.0521066	-0.007 to 0.111	1.053	0.993 to 1.118	0.0844308	FALSE
Heart failure	CDC37	0.0499015	-0.012 to 0.112	1.051	0.988 to 1.118	0.113546	FALSE
Heart failure	CDCP1	0.293182	0.232 to 0.354	1.341	1.262 to 1.425	3.75017e-21	TRUE
Heart failure	CDH1	0.0825154	0.027 to 0.138	1.086	1.027 to 1.148	0.00381139	FALSE
Heart failure	CDH15	0.0163427	-0.044 to 0.077	1.016	0.957 to 1.08	0.597418	FALSE
Heart failure	CD93	0.180556	0.123 to 0.238	1.198	1.131 to 1.269	8.44261e-10	TRUE
Heart failure	CDH2	0.165591	0.097 to 0.235	1.18	1.101 to 1.264	2.57083e-06	TRUE
Heart failure	CDH3	0.169264	0.109 to 0.23	1.184	1.115 to 1.258	3.85111e-08	TRUE
Heart failure	CDH5	0.0626812	0.001 to 0.124	1.065	1.001 to 1.132	0.0455856	FALSE
Heart failure	CDH6	0.086358	0.025 to 0.147	1.09	1.026 to 1.159	0.00545523	FALSE
Heart failure	CDHR1	0.0186465	-0.042 to 0.079	1.019	0.959 to 1.082	0.546512	FALSE
Heart failure	CD99	0.132246	0.059 to 0.205	1.141	1.061 to 1.228	0.000401219	FALSE
Heart failure	CD70	0.196568	0.134 to 0.259	1.217	1.144 to 1.295	5.56403e-10	TRUE
Heart failure	CD55	0.079066	0.02 to 0.139	1.082	1.02 to 1.149	0.00921679	FALSE
Heart failure	CD58	-0.0237259	-0.086 to 0.038	0.977	0.918 to 1.039	0.451614	FALSE
Heart failure	CD59	0.260664	0.198 to 0.323	1.298	1.219 to 1.381	2.87823e-16	TRUE
Heart failure	CD6	-0.0196656	-0.085 to 0.045	0.981	0.919 to 1.046	0.552938	FALSE
Heart failure	CD63	0.0551764	-0.009 to 0.119	1.057	0.991 to 1.127	0.0918831	FALSE
Heart failure	CD69	0.062452	0 to 0.125	1.064	1 to 1.133	0.05018	FALSE
Heart failure	CD5	0.115863	0.057 to 0.175	1.123	1.058 to 1.191	0.000122763	FALSE
Heart failure	CD74	0.33601	0.274 to 0.398	1.399	1.315 to 1.489	4.2837e-26	TRUE
Heart failure	CD79B	0.279128	0.222 to 0.336	1.322	1.249 to 1.399	4.80024e-22	TRUE
Heart failure	CD83	0.302458	0.243 to 0.362	1.353	1.276 to 1.436	1.08649e-23	TRUE
Heart failure	CD84	0.0259982	-0.036 to 0.088	1.026	0.964 to 1.092	0.414159	FALSE
Heart failure	CD8A	0.0154445	-0.045 to 0.076	1.016	0.956 to 1.079	0.617173	FALSE
Heart failure	CDHR2	0.0368472	-0.047 to 0.12	1.038	0.954 to 1.128	0.387149	FALSE
Heart failure	CBLIF	0.0620493	0.004 to 0.12	1.064	1.004 to 1.128	0.0359426	FALSE
Heart failure	CARHSP1	-0.00959732	-0.073 to 0.054	0.99	0.93 to 1.055	0.76645	FALSE
Heart failure	CASP1	0.0352748	-0.024 to 0.095	1.036	0.976 to 1.1	0.247383	FALSE
Heart failure	CASP10	0.0629009	0 to 0.126	1.065	1 to 1.134	0.0506222	FALSE
Heart failure	CASP2	0.025242	-0.036 to 0.086	1.026	0.965 to 1.09	0.417833	FALSE
Heart failure	CASP3	0.0576548	-0.005 to 0.121	1.059	0.995 to 1.128	0.0724622	FALSE
Heart failure	CASP8	0.024618	-0.038 to 0.087	1.025	0.963 to 1.091	0.439601	FALSE
Heart failure	CANT1	0.158736	0.096 to 0.221	1.172	1.101 to 1.248	7.01714e-07	TRUE
Heart failure	CBLN4	-0.163808	-0.222 to -0.105	0.849	0.801 to 0.9	3.89288e-08	TRUE
Heart failure	CC2D1A	0.0760721	0.013 to 0.139	1.079	1.013 to 1.15	0.0184756	FALSE
Heart failure	CCDC80	0.195029	0.13 to 0.26	1.215	1.139 to 1.297	3.94735e-09	TRUE
Heart failure	CCL11	0.1165	0.049 to 0.184	1.124	1.05 to 1.202	0.000704532	FALSE
Heart failure	CCL13	0.0528216	-0.01 to 0.116	1.054	0.99 to 1.122	0.0988957	FALSE
Heart failure	CAPG	0.148402	0.087 to 0.209	1.16	1.091 to 1.233	1.79547e-06	TRUE
Heart failure	CA9	0.0917192	0.034 to 0.15	1.096	1.034 to 1.162	0.00198957	FALSE
Heart failure	CA14	-0.0931213	-0.163 to -0.024	0.911	0.85 to 0.977	0.00860618	FALSE
Heart failure	CA2	-0.0159165	-0.08 to 0.048	0.984	0.923 to 1.05	0.627298	FALSE
Heart failure	CA3	0.0213635	-0.043 to 0.086	1.022	0.958 to 1.09	0.518102	FALSE
Heart failure	CA4	0.0593612	-0.003 to 0.121	1.061	0.997 to 1.129	0.0607866	FALSE
Heart failure	CA5A	0.0622302	-0.002 to 0.126	1.064	0.998 to 1.134	0.0561668	FALSE
Heart failure	CA6	-0.219381	-0.288 to -0.151	0.803	0.75 to 0.86	3.33294e-10	TRUE
Heart failure	CA13	0.0239529	-0.038 to 0.086	1.024	0.962 to 1.09	0.451547	FALSE
Heart failure	CALB1	0.0359387	-0.027 to 0.099	1.037	0.974 to 1.104	0.260416	FALSE
Heart failure	CALB2	0.0935738	0.041 to 0.146	1.098	1.042 to 1.157	0.000442876	FALSE
Heart failure	CALCA	0.216496	0.15 to 0.283	1.242	1.162 to 1.326	1.31412e-10	TRUE
Heart failure	CALCOCO1	0.0391322	-0.024 to 0.102	1.04	0.976 to 1.108	0.223825	FALSE
Heart failure	CAMKK1	0.0662049	0.007 to 0.125	1.068	1.007 to 1.134	0.0284631	FALSE
Heart failure	CCL14	0.193657	0.142 to 0.245	1.214	1.153 to 1.278	1.44082e-13	TRUE
Heart failure	CCL15	0.21521	0.156 to 0.274	1.24	1.169 to 1.316	9.88063e-13	TRUE
Heart failure	CCN3	0.26895	0.206 to 0.332	1.309	1.229 to 1.393	4.70866e-17	TRUE
Heart failure	CCL4	0.0696867	0.014 to 0.125	1.072	1.014 to 1.134	0.014351	FALSE
Heart failure	CCL5	0.0913627	0.029 to 0.154	1.096	1.029 to 1.166	0.00410589	FALSE
Heart failure	CCL7	0.176119	0.12 to 0.232	1.193	1.128 to 1.261	6.67875e-10	TRUE
Heart failure	CCL8	0.143108	0.078 to 0.208	1.154	1.081 to 1.232	1.70905e-05	FALSE
Heart failure	CCN1	0.108261	0.038 to 0.179	1.114	1.038 to 1.196	0.00261321	FALSE
Heart failure	CCN2	0.0573761	-0.007 to 0.121	1.059	0.993 to 1.129	0.0789642	FALSE
Heart failure	CCL28	0.132524	0.073 to 0.192	1.142	1.075 to 1.212	1.37642e-05	FALSE
Heart failure	CCN4	0.189154	0.128 to 0.251	1.208	1.136 to 1.285	1.54032e-09	TRUE
Heart failure	CCN5	0.105938	0.035 to 0.177	1.112	1.036 to 1.193	0.00338645	FALSE
Heart failure	CCS	-0.0176313	-0.082 to 0.046	0.983	0.922 to 1.048	0.589772	FALSE
Heart failure	CCT5	0.0016249	-0.061 to 0.064	1.002	0.941 to 1.066	0.959185	FALSE
Heart failure	CD109	-0.00828666	-0.071 to 0.054	0.992	0.932 to 1.056	0.7955	FALSE
Heart failure	CCL3	0.161078	0.113 to 0.209	1.175	1.12 to 1.232	3.78734e-11	TRUE
Heart failure	CCL22	0.187067	0.127 to 0.248	1.206	1.135 to 1.281	1.41364e-09	TRUE
Heart failure	CCL17	0.16236	0.1 to 0.225	1.176	1.105 to 1.252	3.81393e-07	TRUE
Heart failure	CCL18	0.159363	0.104 to 0.214	1.173	1.11 to 1.239	1.33794e-08	TRUE
Heart failure	CCL19	0.0840053	0.031 to 0.137	1.088	1.032 to 1.147	0.00188043	FALSE
Heart failure	CCL2	0.0289405	-0.033 to 0.091	1.029	0.968 to 1.095	0.358637	FALSE
Heart failure	CCL20	0.184061	0.132 to 0.236	1.202	1.141 to 1.266	3.93437e-12	TRUE
Heart failure	CCL21	0.176564	0.129 to 0.224	1.193	1.138 to 1.251	3.23305e-13	TRUE
Heart failure	CCL16	0.193151	0.121 to 0.266	1.213	1.128 to 1.304	1.71664e-07	TRUE
Heart failure	CCL23	0.175479	0.11 to 0.241	1.192	1.117 to 1.272	1.34237e-07	TRUE
Heart failure	CCL24	0.0774861	0.015 to 0.14	1.081	1.015 to 1.15	0.0146992	FALSE
Heart failure	CCL25	0.12197	0.057 to 0.187	1.13	1.058 to 1.206	0.00025024	FALSE
Heart failure	CCL26	0.00772616	-0.055 to 0.07	1.008	0.947 to 1.073	0.80798	FALSE
Heart failure	CCL27	0.0943013	0.025 to 0.164	1.099	1.025 to 1.178	0.00761752	FALSE
Heart failure	CD14	0.239857	0.185 to 0.295	1.271	1.203 to 1.343	9.37813e-18	TRUE
Heart failure	ENTPD2	0.020688	-0.041 to 0.082	1.021	0.96 to 1.086	0.510793	FALSE
Heart failure	ENAH	0.135813	0.076 to 0.195	1.145	1.079 to 1.216	8.17822e-06	TRUE
Heart failure	ENG	0.130274	0.071 to 0.19	1.139	1.073 to 1.209	1.82729e-05	FALSE
Heart failure	ENO1	0.0685674	0.006 to 0.131	1.071	1.006 to 1.14	0.0308645	FALSE
Heart failure	ENO2	0.0558461	-0.006 to 0.118	1.057	0.994 to 1.125	0.07906	FALSE
Heart failure	ENPP2	0.161354	0.089 to 0.234	1.175	1.093 to 1.263	1.17647e-05	FALSE
Heart failure	ENPP5	-0.147856	-0.202 to -0.094	0.863	0.817 to 0.911	8.78757e-08	TRUE
Heart failure	ENPP7	0.0866763	0.023 to 0.15	1.091	1.024 to 1.162	0.00724446	FALSE
Heart failure	EIF5A	-0.0175839	-0.079 to 0.044	0.983	0.924 to 1.045	0.573913	FALSE
Heart failure	ENTPD5	0.0620664	-0.001 to 0.125	1.064	0.999 to 1.134	0.054523	FALSE
Heart failure	ENTPD6	0.0759768	0.011 to 0.141	1.079	1.011 to 1.151	0.0219369	FALSE
Heart failure	EPCAM	-0.0199487	-0.084 to 0.044	0.98	0.919 to 1.045	0.543756	FALSE
Heart failure	EPHA1	0.135253	0.062 to 0.209	1.145	1.063 to 1.232	0.000321584	FALSE
Heart failure	EPHA10	-0.00415483	-0.067 to 0.058	0.996	0.936 to 1.06	0.896122	FALSE
Heart failure	EPHA2	0.267779	0.215 to 0.32	1.307	1.24 to 1.377	1.47088e-23	TRUE
Heart failure	ELOA	0.0404562	-0.019 to 0.1	1.041	0.981 to 1.105	0.180992	FALSE
Heart failure	EBAG9	0.0690575	0.007 to 0.131	1.071	1.007 to 1.14	0.0299071	FALSE
Heart failure	EFNA4	0.338252	0.281 to 0.395	1.402	1.325 to 1.485	2.87568e-31	TRUE
Heart failure	EBI3_IL27	0.161343	0.1 to 0.223	1.175	1.105 to 1.25	2.87376e-07	TRUE
Heart failure	ECE1	0.0587064	-0.002 to 0.119	1.06	0.998 to 1.126	0.0565469	FALSE
Heart failure	EDA2R	0.492057	0.414 to 0.57	1.636	1.513 to 1.769	6.82253e-35	TRUE
Heart failure	EDAR	-0.11757	-0.182 to -0.053	0.889	0.834 to 0.948	0.000357284	FALSE
Heart failure	EDIL3	0.0926	0.028 to 0.157	1.097	1.029 to 1.17	0.00464859	FALSE
Heart failure	EFEMP1	0.312133	0.248 to 0.376	1.366	1.282 to 1.456	9.31836e-22	TRUE
Heart failure	EFNA1	0.332006	0.268 to 0.396	1.394	1.308 to 1.485	1.57221e-24	TRUE
Heart failure	EIF4G1	0.0821576	0.018 to 0.147	1.086	1.018 to 1.158	0.0124672	FALSE
Heart failure	EGF	0.0467074	-0.016 to 0.109	1.048	0.984 to 1.115	0.142227	FALSE
Heart failure	EGFL7	0.134572	0.074 to 0.195	1.144	1.077 to 1.216	1.36266e-05	FALSE
Heart failure	EGFR	-0.234689	-0.298 to -0.171	0.791	0.742 to 0.843	4.79204e-13	TRUE
Heart failure	EGLN1	0.105007	0.05 to 0.16	1.111	1.052 to 1.173	0.000171522	FALSE
Heart failure	EIF4B	0.00924025	-0.054 to 0.072	1.009	0.948 to 1.075	0.774056	FALSE
Heart failure	EIF4EBP1	0.0870814	0.025 to 0.15	1.091	1.025 to 1.161	0.00630725	FALSE
Heart failure	EPHB4	0.270513	0.211 to 0.33	1.311	1.235 to 1.391	7.16893e-19	TRUE
Heart failure	FAM3B	0.0916624	0.026 to 0.158	1.096	1.026 to 1.171	0.00660429	FALSE
Heart failure	FABP1	0.173485	0.109 to 0.238	1.189	1.115 to 1.269	1.34013e-07	TRUE
Heart failure	FABP2	0.0756617	0.016 to 0.135	1.079	1.017 to 1.144	0.0123797	FALSE
Heart failure	FABP4	0.250274	0.17 to 0.33	1.284	1.186 to 1.391	8.12403e-10	TRUE
Heart failure	FABP5	0.115685	0.052 to 0.179	1.123	1.054 to 1.196	0.000352518	FALSE
Heart failure	FABP6	0.0266536	-0.032 to 0.085	1.027	0.968 to 1.089	0.374212	FALSE
Heart failure	FABP9	-0.00593417	-0.07 to 0.058	0.994	0.932 to 1.06	0.856453	FALSE
Heart failure	FADD	0.0430476	-0.019 to 0.105	1.044	0.981 to 1.111	0.176676	FALSE
Heart failure	F7	0.0413469	-0.023 to 0.106	1.042	0.977 to 1.112	0.210282	FALSE
Heart failure	FAM3C	0.216834	0.151 to 0.282	1.242	1.163 to 1.326	8.92994e-11	TRUE
Heart failure	FAP	-0.101566	-0.164 to -0.04	0.903	0.849 to 0.961	0.00132156	FALSE
Heart failure	FAS	0.155232	0.107 to 0.203	1.168	1.113 to 1.226	2.82883e-10	TRUE
Heart failure	FASLG	-0.0582243	-0.124 to 0.008	0.943	0.883 to 1.008	0.0836943	FALSE
Heart failure	FBP1	0.00291012	-0.06 to 0.066	1.003	0.941 to 1.068	0.928244	FALSE
Heart failure	FCAR	0.109143	0.048 to 0.17	1.115	1.049 to 1.186	0.000478812	FALSE
Heart failure	F9	0.1527	0.085 to 0.221	1.165	1.088 to 1.247	1.13325e-05	FALSE
Heart failure	EPHB6	0.125106	0.064 to 0.186	1.133	1.066 to 1.205	6.04568e-05	FALSE
Heart failure	EREG	0.0703847	0.01 to 0.131	1.073	1.01 to 1.14	0.0225688	FALSE
Heart failure	EPHX2	-0.0832865	-0.149 to -0.018	0.92	0.862 to 0.982	0.012356	FALSE
Heart failure	EPO	0.144069	0.088 to 0.2	1.155	1.092 to 1.222	5.07376e-07	TRUE
Heart failure	EPS8L2	0.0811884	0.018 to 0.144	1.085	1.018 to 1.155	0.0116548	FALSE
Heart failure	ERBB2	0.0531431	-0.015 to 0.122	1.055	0.985 to 1.129	0.12838	FALSE
Heart failure	ERBB3	-0.0110333	-0.079 to 0.057	0.989	0.924 to 1.059	0.750186	FALSE
Heart failure	ERBB4	-0.00729	-0.072 to 0.057	0.993	0.931 to 1.059	0.82412	FALSE
Heart failure	ERBIN	0.0386105	-0.025 to 0.102	1.039	0.976 to 1.107	0.230802	FALSE
Heart failure	F3	0.0796406	0.013 to 0.146	1.083	1.013 to 1.157	0.0188085	FALSE
Heart failure	ERP44	0.0460043	-0.018 to 0.11	1.047	0.982 to 1.116	0.159946	FALSE
Heart failure	ESAM	0.211849	0.15 to 0.274	1.236	1.162 to 1.315	1.76292e-11	TRUE
Heart failure	ESM1	0.0915879	0.028 to 0.155	1.096	1.028 to 1.168	0.0047549	FALSE
Heart failure	EZR	0.0954691	0.034 to 0.156	1.1	1.035 to 1.169	0.00216962	FALSE
Heart failure	F11R	0.085499	0.022 to 0.149	1.089	1.023 to 1.16	0.0079645	FALSE
Heart failure	F2R	0.121378	0.058 to 0.185	1.129	1.06 to 1.203	0.000173057	FALSE
Heart failure	FCER2	0.111537	0.054 to 0.169	1.118	1.055 to 1.185	0.000159772	FALSE
Heart failure	THOP1	0.0859618	0.021 to 0.15	1.09	1.022 to 1.162	0.00897063	FALSE
Heart failure	TGFBI	0.031047	-0.031 to 0.093	1.032	0.969 to 1.098	0.329205	FALSE
Heart failure	TGFBR2	0.285632	0.219 to 0.352	1.331	1.245 to 1.422	4.03927e-17	TRUE
Heart failure	TGFBR3	0.134796	0.072 to 0.198	1.144	1.074 to 1.219	2.75021e-05	FALSE
Heart failure	TGM2	-0.0223419	-0.085 to 0.04	0.978	0.919 to 1.041	0.481335	FALSE
Heart failure	THBD	0.150235	0.09 to 0.211	1.162	1.094 to 1.235	1.12157e-06	TRUE
Heart failure	THBS2	0.213599	0.162 to 0.265	1.238	1.176 to 1.304	5.72597e-16	TRUE
Heart failure	THBS4	0.0663105	0.002 to 0.13	1.069	1.002 to 1.139	0.0427798	FALSE
Heart failure	TGFA	0.242316	0.186 to 0.299	1.274	1.204 to 1.348	3.72524e-17	TRUE
Heart failure	THPO	0.0520928	-0.009 to 0.113	1.053	0.991 to 1.12	0.0947276	FALSE
Heart failure	THY1	0.170732	0.106 to 0.236	1.186	1.112 to 1.266	2.41985e-07	TRUE
Heart failure	DDR1	0.169105	0.11 to 0.228	1.184	1.116 to 1.256	1.96429e-08	TRUE
Heart failure	DDX58	0.0106236	-0.051 to 0.072	1.011	0.95 to 1.075	0.736062	FALSE
Heart failure	DECR1	0.0509226	-0.011 to 0.113	1.052	0.989 to 1.12	0.109778	FALSE
Heart failure	DEFA1_DEFA1B	0.190757	0.137 to 0.244	1.21	1.147 to 1.277	3.07309e-12	TRUE
Heart failure	TGFB1	0.134757	0.073 to 0.196	1.144	1.076 to 1.217	1.62577e-05	FALSE
Heart failure	TBC1D5	0.0535455	-0.008 to 0.115	1.055	0.992 to 1.122	0.0883845	FALSE
Heart failure	TDRKH	0.0776857	0.016 to 0.139	1.081	1.016 to 1.149	0.0130453	FALSE
Heart failure	TBCB	0.0451683	-0.018 to 0.109	1.046	0.982 to 1.115	0.162168	FALSE
Heart failure	TBCC	0.0473138	-0.016 to 0.111	1.048	0.984 to 1.117	0.143039	FALSE
Heart failure	TBL1X	0.0291233	-0.033 to 0.092	1.03	0.967 to 1.096	0.361195	FALSE
Heart failure	TCL1A	-0.0632267	-0.125 to -0.001	0.939	0.882 to 0.999	0.0453121	FALSE
Heart failure	TCL1B	-0.00918512	-0.073 to 0.054	0.991	0.93 to 1.056	0.776496	FALSE
Heart failure	TCN2	0.124571	0.069 to 0.18	1.133	1.072 to 1.197	1.05694e-05	FALSE
Heart failure	TDGF1	0.0538657	-0.006 to 0.114	1.055	0.994 to 1.12	0.0768091	FALSE
Heart failure	TFRC	0.114841	0.052 to 0.177	1.122	1.054 to 1.194	0.000320813	FALSE
Heart failure	TEK	0.0147993	-0.046 to 0.076	1.015	0.955 to 1.079	0.635775	FALSE
Heart failure	TFF1	0.228861	0.171 to 0.286	1.257	1.187 to 1.332	6.007e-15	TRUE
Heart failure	TFF2	0.289873	0.232 to 0.348	1.336	1.261 to 1.416	1.31342e-22	TRUE
Heart failure	TFF3	0.21144	0.165 to 0.258	1.235	1.179 to 1.295	1.0117e-18	TRUE
Heart failure	TFPI	0.147089	0.095 to 0.2	1.158	1.099 to 1.221	4.20129e-08	TRUE
Heart failure	TFPI2	0.149369	0.109 to 0.19	1.161	1.115 to 1.209	7.16113e-13	TRUE
Heart failure	DEFB4A_DEFB4B	0.188284	0.123 to 0.254	1.207	1.131 to 1.289	1.80833e-08	TRUE
Heart failure	DRG2	0.0581115	-0.004 to 0.12	1.06	0.996 to 1.127	0.0648414	FALSE
Heart failure	DPP10	0.0608365	0.003 to 0.119	1.063	1.003 to 1.126	0.039479	FALSE
Heart failure	DPP4	-0.103787	-0.168 to -0.04	0.901	0.846 to 0.961	0.00147623	FALSE
Heart failure	DPP6	-0.123841	-0.188 to -0.059	0.884	0.828 to 0.942	0.000164936	FALSE
Heart failure	DPP7	0.129813	0.069 to 0.19	1.139	1.072 to 1.21	2.64248e-05	FALSE
Heart failure	DPT	0.164842	0.085 to 0.244	1.179	1.089 to 1.277	4.77338e-05	FALSE
Heart failure	DPY30	0.162905	0.104 to 0.222	1.177	1.109 to 1.249	7.58324e-08	TRUE
Heart failure	DRAXIN	0.0761234	0.013 to 0.139	1.079	1.013 to 1.15	0.018524	FALSE
Heart failure	DPEP1	0.0269619	-0.037 to 0.091	1.027	0.964 to 1.095	0.407002	FALSE
Heart failure	DSC2	0.24422	0.188 to 0.301	1.277	1.207 to 1.351	1.91027e-17	TRUE
Heart failure	DSG2	0.052473	-0.012 to 0.117	1.054	0.988 to 1.124	0.10865	FALSE
Heart failure	DSG3	0.00714471	-0.058 to 0.072	1.007	0.944 to 1.075	0.829484	FALSE
Heart failure	DSG4	-0.0210969	-0.086 to 0.044	0.979	0.917 to 1.045	0.52716	FALSE
Heart failure	DTX3	0.162308	0.103 to 0.222	1.176	1.108 to 1.248	9.53296e-08	TRUE
Heart failure	DUOX2	-0.0400658	-0.105 to 0.025	0.961	0.9 to 1.025	0.226225	FALSE
Heart failure	DPEP2	0.0337167	-0.028 to 0.095	1.034	0.972 to 1.1	0.283659	FALSE
Heart failure	DFFA	0.0677727	0.005 to 0.13	1.07	1.005 to 1.139	0.0333993	FALSE
Heart failure	DLL1	0.301436	0.239 to 0.364	1.352	1.27 to 1.439	4.50102e-21	TRUE
Heart failure	DGKZ	0.0537922	-0.008 to 0.115	1.055	0.992 to 1.122	0.0863757	FALSE
Heart failure	DIABLO	0.0335016	-0.028 to 0.095	1.034	0.972 to 1.1	0.288523	FALSE
Heart failure	DKK1	0.091301	0.028 to 0.154	1.096	1.029 to 1.167	0.00442814	FALSE
Heart failure	DKK3	0.0659	0.001 to 0.131	1.068	1.001 to 1.14	0.0474901	FALSE
Heart failure	DKK4	0.0437292	-0.018 to 0.106	1.045	0.982 to 1.111	0.166489	FALSE
Heart failure	DKKL1	-0.0471523	-0.109 to 0.014	0.954	0.897 to 1.015	0.133787	FALSE
Heart failure	DLK1	-0.10106	-0.167 to -0.035	0.904	0.846 to 0.965	0.00261733	FALSE
Heart failure	DOK2	0.0578437	-0.005 to 0.121	1.06	0.995 to 1.128	0.0711666	FALSE
Heart failure	DNAJA2	0.0588368	-0.005 to 0.122	1.061	0.995 to 1.13	0.0696041	FALSE
Heart failure	DNAJB1	0.0572623	-0.007 to 0.122	1.059	0.993 to 1.13	0.0826249	FALSE
Heart failure	DNAJB8	0.0161766	-0.046 to 0.079	1.016	0.955 to 1.082	0.611584	FALSE
Heart failure	DNER	-0.132144	-0.199 to -0.065	0.876	0.819 to 0.937	0.000118437	FALSE
Heart failure	DNMBP	0.0999974	0.038 to 0.162	1.105	1.039 to 1.176	0.00160803	FALSE
Heart failure	DNPH1	0.010887	-0.053 to 0.074	1.011	0.949 to 1.077	0.736469	FALSE
Heart failure	DUSP3	0.0285457	-0.033 to 0.09	1.029	0.968 to 1.094	0.363023	FALSE
Heart failure	GCNT1	0.126817	0.063 to 0.19	1.135	1.065 to 1.21	9.16735e-05	FALSE
Heart failure	GFRA1	0.347516	0.28 to 0.415	1.416	1.323 to 1.515	6.99086e-24	TRUE
Heart failure	GFOD2	0.047902	-0.012 to 0.107	1.049	0.988 to 1.113	0.114905	FALSE
Heart failure	GFER	0.113281	0.051 to 0.176	1.12	1.052 to 1.192	0.000373675	FALSE
Heart failure	GFAP	0.0234572	-0.043 to 0.09	1.024	0.958 to 1.094	0.4865	FALSE
Heart failure	GDNF	0.0454082	-0.019 to 0.109	1.046	0.982 to 1.116	0.164661	FALSE
Heart failure	GDF2	0.0407	-0.026 to 0.108	1.042	0.974 to 1.114	0.234465	FALSE
Heart failure	GDF15	0.388483	0.337 to 0.439	1.475	1.401 to 1.552	2.10282e-50	TRUE
Heart failure	GFRA3	-0.0442975	-0.108 to 0.019	0.957	0.898 to 1.02	0.172428	FALSE
Heart failure	GCG	0.06389	0.001 to 0.127	1.066	1.001 to 1.135	0.0461156	FALSE
Heart failure	GBP4	0.0448111	-0.016 to 0.105	1.046	0.984 to 1.111	0.146954	FALSE
Heart failure	GBP2	0.091176	0.032 to 0.151	1.095	1.032 to 1.163	0.00268745	FALSE
Heart failure	GAS6	0.200904	0.136 to 0.265	1.223	1.146 to 1.304	1.083e-09	TRUE
Heart failure	GALNT7	-0.07296	-0.134 to -0.012	0.93	0.875 to 0.988	0.019045	FALSE
Heart failure	GALNT3	0.0653896	0.006 to 0.125	1.068	1.006 to 1.133	0.0317098	FALSE
Heart failure	GFRA2	0.048236	-0.014 to 0.111	1.049	0.986 to 1.117	0.131378	FALSE
Heart failure	GNE	0.0259978	-0.035 to 0.087	1.026	0.965 to 1.091	0.404812	FALSE
Heart failure	GHRL	0.0825092	0.016 to 0.149	1.086	1.016 to 1.16	0.0147701	FALSE
Heart failure	GMPR	-0.0280051	-0.092 to 0.036	0.972	0.912 to 1.037	0.394703	FALSE
Heart failure	GLT8D2	0.0904776	0.035 to 0.146	1.095	1.035 to 1.157	0.00147843	FALSE
Heart failure	GLRX	0.027747	-0.036 to 0.091	1.028	0.965 to 1.095	0.39058	FALSE
Heart failure	GLOD4	0.042916	-0.021 to 0.107	1.044	0.979 to 1.113	0.189953	FALSE
Heart failure	GLO1	0.116064	0.053 to 0.179	1.123	1.055 to 1.196	0.000281632	FALSE
Heart failure	GLB1	0.054283	-0.01 to 0.119	1.056	0.99 to 1.126	0.0995252	FALSE
Heart failure	GKN1	0.066528	0.005 to 0.128	1.069	1.005 to 1.136	0.0327869	FALSE
Heart failure	GGA1	-0.0458249	-0.114 to 0.023	0.955	0.892 to 1.023	0.190849	FALSE
Heart failure	GHRHR	0.0121764	-0.05 to 0.075	1.012	0.951 to 1.078	0.703228	FALSE
Heart failure	GH2	-0.0257029	-0.091 to 0.039	0.975	0.913 to 1.04	0.437334	FALSE
Heart failure	GH1	0.066506	-0.003 to 0.136	1.069	0.997 to 1.145	0.0593408	FALSE
Heart failure	GGT5	0.183683	0.127 to 0.24	1.202	1.136 to 1.271	1.60856e-10	TRUE
Heart failure	GGT1	0.096969	0.033 to 0.161	1.102	1.034 to 1.175	0.0029656	FALSE
Heart failure	GGH	0.0940928	0.031 to 0.157	1.099	1.032 to 1.17	0.00323002	FALSE
Heart failure	GALNT2	-0.0736303	-0.135 to -0.012	0.929	0.873 to 0.988	0.0191937	FALSE
Heart failure	FLRT2	0.168412	0.108 to 0.229	1.183	1.114 to 1.257	4.17762e-08	TRUE
Heart failure	FOLR1	0.185103	0.124 to 0.247	1.203	1.132 to 1.28	3.49428e-09	TRUE
Heart failure	FMR1	0.0230838	-0.037 to 0.083	1.023	0.963 to 1.087	0.453105	FALSE
Heart failure	FMNL1	0.0123974	-0.049 to 0.074	1.012	0.952 to 1.077	0.692072	FALSE
Heart failure	FLT4	0.0710514	0.005 to 0.137	1.074	1.005 to 1.147	0.0350648	FALSE
Heart failure	FLT3LG	0.106808	0.044 to 0.17	1.113	1.045 to 1.185	0.000907291	FALSE
Heart failure	FLT3	-0.0491608	-0.114 to 0.015	0.952	0.893 to 1.015	0.135335	FALSE
Heart failure	FLT1	0.0758097	0.015 to 0.137	1.079	1.015 to 1.146	0.0146785	FALSE
Heart failure	FOLR3	-0.0115244	-0.075 to 0.052	0.989	0.927 to 1.054	0.723281	FALSE
Heart failure	FLI1	0.0309532	-0.031 to 0.093	1.031	0.969 to 1.098	0.328938	FALSE
Heart failure	FKBP7	0.0101268	-0.044 to 0.065	1.01	0.957 to 1.067	0.715432	FALSE
Heart failure	FKBP5	0.0904157	0.027 to 0.154	1.095	1.027 to 1.166	0.00524498	FALSE
Heart failure	FKBP4	0.115242	0.051 to 0.179	1.122	1.053 to 1.196	0.000419833	FALSE
Heart failure	FKBP1B	0.028974	-0.033 to 0.091	1.029	0.967 to 1.095	0.361153	FALSE
Heart failure	FIS1	0.0823907	0.02 to 0.145	1.086	1.02 to 1.156	0.00936626	FALSE
Heart failure	FOLR2	0.122638	0.057 to 0.188	1.13	1.059 to 1.207	0.000245422	FALSE
Heart failure	GALNT10	0.117958	0.055 to 0.181	1.125	1.056 to 1.199	0.00025309	FALSE
Heart failure	FURIN	0.114644	0.043 to 0.186	1.121	1.044 to 1.205	0.00165536	FALSE
Heart failure	GAL	-0.052375	-0.118 to 0.014	0.949	0.888 to 1.014	0.120534	FALSE
Heart failure	FYB1	0.0393379	-0.023 to 0.102	1.04	0.977 to 1.107	0.217954	FALSE
Heart failure	FXYD5	0.0429851	-0.018 to 0.104	1.044	0.982 to 1.11	0.169423	FALSE
Heart failure	FXN	0.0673174	0.006 to 0.129	1.07	1.006 to 1.138	0.0321114	FALSE
Heart failure	FUT8	0.103545	0.043 to 0.164	1.109	1.044 to 1.179	0.000837871	FALSE
Heart failure	FUT3_FUT5	0.247174	0.185 to 0.309	1.28	1.203 to 1.363	6.74426e-15	TRUE
Heart failure	FUS	0.118609	0.06 to 0.177	1.126	1.062 to 1.194	7.12068e-05	FALSE
Heart failure	FOSB	0.0307334	-0.03 to 0.091	1.031	0.971 to 1.095	0.317624	FALSE
Heart failure	FUCA1	0.0333772	-0.031 to 0.097	1.034	0.97 to 1.102	0.30718	FALSE
Heart failure	FSTL3	0.387259	0.319 to 0.455	1.473	1.376 to 1.576	4.8119e-29	TRUE
Heart failure	FST	0.141237	0.076 to 0.206	1.152	1.079 to 1.229	2.17524e-05	FALSE
Heart failure	FRZB	-0.0317096	-0.098 to 0.035	0.969	0.906 to 1.035	0.350149	FALSE
Heart failure	FOXO3	0.0563695	-0.006 to 0.119	1.058	0.994 to 1.126	0.0763325	FALSE
Heart failure	FOXO1	0.0523982	-0.01 to 0.115	1.054	0.99 to 1.122	0.100247	FALSE
Heart failure	FHIT	0.0381396	-0.025 to 0.101	1.039	0.976 to 1.106	0.233071	FALSE
Heart failure	HLA-E	0.227246	0.173 to 0.282	1.255	1.188 to 1.326	3.25785e-16	TRUE
Heart failure	FGFBP1	-0.068569	-0.135 to -0.002	0.934	0.873 to 0.998	0.0443993	FALSE
Heart failure	FGFR2	0.15014	0.087 to 0.213	1.162	1.091 to 1.237	2.75145e-06	TRUE
Heart failure	FGR	0.0619558	0.005 to 0.119	1.064	1.005 to 1.126	0.0326009	FALSE
Heart failure	HNMT	0.149961	0.087 to 0.213	1.162	1.09 to 1.238	3.49757e-06	TRUE
Heart failure	HMOX2	0.0713678	0.012 to 0.13	1.074	1.012 to 1.139	0.0176822	FALSE
Heart failure	HMOX1	0.0236017	-0.039 to 0.086	1.024	0.962 to 1.09	0.458528	FALSE
Heart failure	HMBS	-0.0257217	-0.09 to 0.038	0.975	0.914 to 1.039	0.431735	FALSE
Heart failure	FGF23	0.210871	0.159 to 0.263	1.235	1.172 to 1.301	1.636e-15	TRUE
Heart failure	HLA-DRA	0.085941	0.026 to 0.146	1.09	1.027 to 1.157	0.00471927	FALSE
Heart failure	HK2	0.00656715	-0.057 to 0.07	1.007	0.945 to 1.072	0.839151	FALSE
Heart failure	HGS	0.0332529	-0.029 to 0.095	1.034	0.972 to 1.1	0.294094	FALSE
Heart failure	HGF	0.267338	0.204 to 0.331	1.306	1.226 to 1.392	1.63949e-16	TRUE
Heart failure	HEXIM1	0.07416	0.011 to 0.138	1.077	1.011 to 1.148	0.0223198	FALSE
Heart failure	HEBP1	-0.0291806	-0.093 to 0.034	0.971	0.911 to 1.035	0.368414	FALSE
Heart failure	FGF5	0.0996839	0.036 to 0.163	1.105	1.037 to 1.177	0.00198728	FALSE
Heart failure	FCGR2A	0.110379	0.042 to 0.178	1.117	1.043 to 1.195	0.00148897	FALSE
Heart failure	FCRL6	-0.00465558	-0.068 to 0.058	0.995	0.934 to 1.06	0.885017	FALSE
Heart failure	FCGR2B	-0.0441395	-0.107 to 0.019	0.957	0.898 to 1.019	0.169359	FALSE
Heart failure	FCGR3B	0.0720266	0.007 to 0.137	1.075	1.007 to 1.146	0.0288397	FALSE
Heart failure	FCN2	-0.0436177	-0.107 to 0.019	0.957	0.899 to 1.019	0.174189	FALSE
Heart failure	FCRL1	0.0467182	-0.016 to 0.109	1.048	0.985 to 1.115	0.14118	FALSE
Heart failure	FCRL2	0.0996247	0.043 to 0.156	1.105	1.044 to 1.169	0.000548752	FALSE
Heart failure	FCRL3	0.0601496	0 to 0.12	1.062	1 to 1.128	0.0501626	FALSE
Heart failure	FCRL5	0.0788684	0.015 to 0.142	1.082	1.015 to 1.153	0.0149323	FALSE
Heart failure	FGF21	0.129465	0.065 to 0.194	1.138	1.067 to 1.214	7.7056e-05	FALSE
Heart failure	FCRLB	0.0893471	0.037 to 0.142	1.093	1.037 to 1.152	0.00086061	FALSE
Heart failure	FEN1	0.0139803	-0.046 to 0.073	1.014	0.955 to 1.076	0.645226	FALSE
Heart failure	FES	0.0332749	-0.029 to 0.095	1.034	0.972 to 1.1	0.291593	FALSE
Heart failure	FETUB	0.0820481	0.011 to 0.153	1.086	1.011 to 1.165	0.0229908	FALSE
Heart failure	FGF19	0.0962976	0.035 to 0.158	1.101	1.035 to 1.171	0.00220774	FALSE
Heart failure	FGF2	0.106797	0.047 to 0.167	1.113	1.048 to 1.182	0.000492392	FALSE
Heart failure	HDGF	0.0744656	0.012 to 0.137	1.077	1.012 to 1.147	0.0199414	FALSE
Heart failure	GPC5	-0.118657	-0.182 to -0.056	0.888	0.834 to 0.946	0.000219501	FALSE
Heart failure	GRPEL1	0.144454	0.086 to 0.203	1.155	1.089 to 1.225	1.44717e-06	TRUE
Heart failure	GRN	0.214836	0.155 to 0.275	1.24	1.167 to 1.317	2.93753e-12	TRUE
Heart failure	GRK5	-0.000440508	-0.064 to 0.063	1	0.938 to 1.066	0.989218	FALSE
Heart failure	GRAP2	0.0385446	-0.024 to 0.101	1.039	0.976 to 1.106	0.226317	FALSE
Heart failure	GPR37	0.238632	0.172 to 0.305	1.27	1.188 to 1.357	2.40762e-12	TRUE
Heart failure	GPNMB	0.0853861	0.023 to 0.148	1.089	1.023 to 1.159	0.00709645	FALSE
Heart failure	GPKOW	0.0970675	0.049 to 0.145	1.102	1.051 to 1.156	6.39028e-05	FALSE
Heart failure	GSTA1	-0.0511627	-0.12 to 0.018	0.95	0.887 to 1.018	0.147607	FALSE
Heart failure	GPC1	-0.0462775	-0.11 to 0.017	0.955	0.896 to 1.017	0.152705	FALSE
Heart failure	GPA33	-0.0395389	-0.102 to 0.023	0.961	0.903 to 1.024	0.217192	FALSE
Heart failure	GP6	0.0543981	-0.009 to 0.117	1.056	0.992 to 1.124	0.0902316	FALSE
Heart failure	GP1BA	0.0764016	0.015 to 0.137	1.079	1.016 to 1.147	0.0140629	FALSE
Heart failure	GOPC	0.054209	-0.008 to 0.117	1.056	0.992 to 1.124	0.0882643	FALSE
Heart failure	GOLM2	0.184302	0.126 to 0.243	1.202	1.134 to 1.275	7.02405e-10	TRUE
Heart failure	GSAP	0.0116237	-0.052 to 0.075	1.012	0.95 to 1.078	0.71906	FALSE
Heart failure	HCLS1	0.0656816	0.001 to 0.13	1.068	1.001 to 1.139	0.0453288	FALSE
Heart failure	GZMH	0.026215	-0.036 to 0.088	1.027	0.965 to 1.092	0.409052	FALSE
Heart failure	HBQ1	-0.0346677	-0.099 to 0.03	0.966	0.906 to 1.03	0.291046	FALSE
Heart failure	HBEGF	0.00641208	-0.056 to 0.069	1.006	0.945 to 1.071	0.840945	FALSE
Heart failure	HAVCR2	0.274226	0.214 to 0.334	1.316	1.239 to 1.397	4.07649e-19	TRUE
Heart failure	HAVCR1	0.375531	0.314 to 0.437	1.456	1.369 to 1.548	3.74944e-33	TRUE
Heart failure	HARS1	0.0552828	-0.007 to 0.118	1.057	0.993 to 1.125	0.0836221	FALSE
Heart failure	HAO1	-0.0150402	-0.082 to 0.052	0.985	0.921 to 1.054	0.661089	FALSE
Heart failure	HAGH	-0.0393135	-0.104 to 0.025	0.961	0.901 to 1.026	0.232568	FALSE
Heart failure	GSTA3	-0.0857342	-0.153 to -0.019	0.918	0.858 to 0.982	0.0122706	FALSE
Heart failure	GZMB	-0.0621285	-0.126 to 0.002	0.94	0.882 to 1.002	0.056302	FALSE
Heart failure	GZMA	0.0425623	-0.021 to 0.106	1.043	0.979 to 1.112	0.188313	FALSE
Heart failure	GYS1	0.024126	-0.038 to 0.086	1.024	0.963 to 1.09	0.446798	FALSE
Heart failure	GUSB	0.126657	0.059 to 0.194	1.135	1.061 to 1.214	0.00022728	FALSE
Heart failure	GUCA2A	0.177293	0.114 to 0.24	1.194	1.121 to 1.272	3.35171e-08	TRUE
Heart failure	GSTP1	0.0337838	-0.027 to 0.095	1.034	0.973 to 1.099	0.275836	FALSE
Heart failure	GNLY	0.0618449	0 to 0.123	1.064	1 to 1.131	0.0488514	FALSE
Heart failure	TBC1D23	0.0522679	-0.01 to 0.114	1.054	0.99 to 1.121	0.0994976	FALSE
Heart failure	MATN3	0.0534885	-0.01 to 0.117	1.055	0.99 to 1.124	0.0990933	FALSE
Heart failure	MDK	0.156242	0.1 to 0.212	1.169	1.105 to 1.236	4.47681e-08	TRUE
Heart failure	MDGA1	0.0188942	-0.045 to 0.083	1.019	0.956 to 1.086	0.561654	FALSE
Heart failure	MCFD2	0.140009	0.079 to 0.201	1.15	1.082 to 1.223	7.88133e-06	TRUE
Heart failure	MCAM	0.0153934	-0.05 to 0.081	1.016	0.951 to 1.084	0.645588	FALSE
Heart failure	MB	0.0912823	0.024 to 0.159	1.096	1.024 to 1.172	0.00829631	FALSE
Heart failure	MAX	0.0630816	0.001 to 0.125	1.065	1.001 to 1.133	0.046083	FALSE
Heart failure	MAVS	0.0670507	0.004 to 0.13	1.069	1.004 to 1.139	0.0365157	FALSE
Heart failure	MEGF10	0.0159222	-0.049 to 0.081	1.016	0.952 to 1.084	0.631067	FALSE
Heart failure	MATN2	0.233259	0.171 to 0.296	1.263	1.186 to 1.344	2.15551e-13	TRUE
Heart failure	MASP1	0.0161501	-0.048 to 0.08	1.016	0.953 to 1.083	0.620971	FALSE
Heart failure	MARCO	0.144664	0.08 to 0.209	1.156	1.083 to 1.233	1.1067e-05	FALSE
Heart failure	MAPT	0.0460132	-0.018 to 0.11	1.047	0.983 to 1.116	0.156214	FALSE
Heart failure	MAPK9	0.0828355	0.018 to 0.147	1.086	1.018 to 1.159	0.0120257	FALSE
Heart failure	MAP4K5	0.0301629	-0.033 to 0.093	1.031	0.968 to 1.097	0.34568	FALSE
Heart failure	MED18	0.0415375	-0.021 to 0.104	1.042	0.979 to 1.11	0.193939	FALSE
Heart failure	MICB_MICA	0.0957488	0.027 to 0.165	1.1	1.027 to 1.179	0.006378	FALSE
Heart failure	METAP1D	0.0648484	0.003 to 0.127	1.067	1.003 to 1.135	0.0399097	FALSE
Heart failure	MIA	0.0504133	-0.011 to 0.111	1.052	0.99 to 1.118	0.104863	FALSE
Heart failure	MGMT	0.035212	-0.028 to 0.099	1.036	0.972 to 1.104	0.278384	FALSE
Heart failure	MGLL	0.0256657	-0.037 to 0.088	1.026	0.964 to 1.092	0.422725	FALSE
Heart failure	MFGE8	0.0266416	-0.036 to 0.09	1.027	0.964 to 1.094	0.407137	FALSE
Heart failure	MFAP5	0.118387	0.048 to 0.189	1.126	1.049 to 1.208	0.00105129	FALSE
Heart failure	MFAP3	-0.0566942	-0.12 to 0.007	0.945	0.887 to 1.007	0.0811152	FALSE
Heart failure	METAP2	0.0576108	-0.007 to 0.122	1.059	0.993 to 1.13	0.0803975	FALSE
Heart failure	MEGF9	0.0342112	-0.031 to 0.1	1.035	0.969 to 1.105	0.304437	FALSE
Heart failure	METAP1	-0.0191901	-0.084 to 0.046	0.981	0.919 to 1.047	0.563221	FALSE
Heart failure	MET	0.0313501	-0.033 to 0.096	1.032	0.968 to 1.1	0.338863	FALSE
Heart failure	MESD	0.0669586	0.005 to 0.129	1.069	1.005 to 1.138	0.0347412	FALSE
Heart failure	MERTK	0.080008	0.015 to 0.145	1.083	1.016 to 1.155	0.0150766	FALSE
Heart failure	MEPE	-0.047073	-0.112 to 0.018	0.954	0.894 to 1.018	0.154588	FALSE
Heart failure	MEP1B	-0.141337	-0.203 to -0.08	0.868	0.817 to 0.923	6.02815e-06	TRUE
Heart failure	MAP3K5	0.0359005	-0.027 to 0.098	1.037	0.974 to 1.103	0.260368	FALSE
Heart failure	LRRC25	0.167813	0.109 to 0.227	1.183	1.115 to 1.255	2.64898e-08	TRUE
Heart failure	LTBP3	0.153507	0.097 to 0.21	1.166	1.102 to 1.234	1.04762e-07	TRUE
Heart failure	LTBP2	0.405053	0.339 to 0.471	1.499	1.404 to 1.601	1.71642e-33	TRUE
Heart failure	LTA4H	0.114576	0.054 to 0.175	1.121	1.055 to 1.192	0.000219218	FALSE
Heart failure	LTA	0.0758198	0.012 to 0.139	1.079	1.012 to 1.15	0.0194741	FALSE
Heart failure	LSP1	0.033069	-0.032 to 0.098	1.034	0.969 to 1.103	0.318741	FALSE
Heart failure	LSM1	0.0755292	0.019 to 0.133	1.078	1.019 to 1.142	0.00943636	FALSE
Heart failure	LRRN1	-0.247689	-0.31 to -0.185	0.781	0.733 to 0.831	1.03e-14	TRUE
Heart failure	LTO1	-0.0276445	-0.092 to 0.036	0.973	0.912 to 1.037	0.397857	FALSE
Heart failure	LRPAP1	0.0556906	-0.004 to 0.115	1.057	0.996 to 1.122	0.0656077	FALSE
Heart failure	LRP11	0.193436	0.131 to 0.256	1.213	1.14 to 1.291	1.10056e-09	TRUE
Heart failure	LRP1	0.0446968	-0.019 to 0.108	1.046	0.981 to 1.114	0.168735	FALSE
Heart failure	LRIG1	0.162689	0.101 to 0.224	1.177	1.107 to 1.251	2.02226e-07	TRUE
Heart failure	LPO	0.0331728	-0.03 to 0.096	1.034	0.971 to 1.101	0.301382	FALSE
Heart failure	LPL	0.0544586	-0.02 to 0.129	1.056	0.98 to 1.138	0.153397	FALSE
Heart failure	LTBR	0.272456	0.211 to 0.334	1.313	1.235 to 1.397	4.19701e-18	TRUE
Heart failure	MAP2K6	0.0213155	-0.042 to 0.084	1.022	0.959 to 1.088	0.507401	FALSE
Heart failure	LYPD1	0.00241636	-0.06 to 0.065	1.002	0.942 to 1.067	0.939566	FALSE
Heart failure	MANSC1	0.204398	0.144 to 0.265	1.227	1.154 to 1.304	4.37595e-11	TRUE
Heart failure	MANF	0.0524508	-0.011 to 0.116	1.054	0.989 to 1.123	0.105156	FALSE
Heart failure	MAGED1	0.050209	-0.01 to 0.11	1.051	0.99 to 1.116	0.100638	FALSE
Heart failure	MAEA	-0.00825517	-0.072 to 0.056	0.992	0.93 to 1.057	0.800791	FALSE
Heart failure	MAD1L1	0.147274	0.098 to 0.196	1.159	1.103 to 1.217	4.12824e-09	TRUE
Heart failure	LYPD8	0.0579679	-0.004 to 0.12	1.06	0.996 to 1.127	0.0652006	FALSE
Heart failure	LYPD3	0.0645788	0.002 to 0.127	1.067	1.002 to 1.135	0.042574	FALSE
Heart failure	LXN	-0.0328601	-0.097 to 0.031	0.968	0.908 to 1.031	0.313068	FALSE
Heart failure	LYN	0.0350698	-0.028 to 0.098	1.036	0.972 to 1.103	0.278351	FALSE
Heart failure	LYAR	-0.0106997	-0.073 to 0.051	0.989	0.93 to 1.053	0.73552	FALSE
Heart failure	LY96	0.168833	0.111 to 0.226	1.184	1.118 to 1.254	7.86955e-09	TRUE
Heart failure	LY9	0.179059	0.121 to 0.237	1.196	1.128 to 1.268	1.62357e-09	TRUE
Heart failure	LY75	0.0824441	0.019 to 0.146	1.086	1.02 to 1.157	0.0104018	FALSE
Heart failure	LY6D	0.17623	0.116 to 0.236	1.193	1.123 to 1.267	8.72051e-09	TRUE
Heart failure	LPCAT2	0.0612684	0.011 to 0.112	1.063	1.011 to 1.119	0.0179652	FALSE
Heart failure	NCAN	-0.161782	-0.229 to -0.095	0.851	0.796 to 0.909	2.03614e-06	TRUE
Heart failure	NDUFS6	0.0780255	0.024 to 0.132	1.081	1.024 to 1.141	0.00474593	FALSE
Heart failure	NDRG1	0.0246029	-0.036 to 0.086	1.025	0.964 to 1.089	0.429806	FALSE
Heart failure	NCS1	0.087287	0.017 to 0.157	1.091	1.017 to 1.17	0.0146147	FALSE
Heart failure	NCR1	0.173591	0.112 to 0.235	1.19	1.119 to 1.265	3.18474e-08	TRUE
Heart failure	NCLN	-0.034596	-0.103 to 0.034	0.966	0.902 to 1.035	0.323411	FALSE
Heart failure	NCK2	0.0435894	-0.019 to 0.106	1.045	0.981 to 1.112	0.172074	FALSE
Heart failure	NCF2	0.0386775	-0.023 to 0.1	1.039	0.977 to 1.106	0.218633	FALSE
Heart failure	NECTIN4	0.242622	0.182 to 0.304	1.275	1.199 to 1.355	5.89625e-15	TRUE
Heart failure	NCAM2	-0.0219496	-0.087 to 0.043	0.978	0.916 to 1.044	0.510018	FALSE
Heart failure	NCAM1	-0.137015	-0.202 to -0.072	0.872	0.817 to 0.93	3.53996e-05	FALSE
Heart failure	NBN	0.0379297	-0.021 to 0.096	1.039	0.98 to 1.101	0.203893	FALSE
Heart failure	NBL1	0.225204	0.159 to 0.291	1.253	1.173 to 1.338	1.99865e-11	TRUE
Heart failure	NAMPT	0.0512902	-0.006 to 0.109	1.053	0.994 to 1.115	0.0808747	FALSE
Heart failure	NADK	0.0512117	-0.011 to 0.113	1.053	0.989 to 1.12	0.105657	FALSE
Heart failure	NECTIN2	0.308373	0.247 to 0.37	1.361	1.28 to 1.447	5.38043e-23	TRUE
Heart failure	NOS3	0.155391	0.102 to 0.209	1.168	1.107 to 1.232	1.31574e-08	TRUE
Heart failure	NGF	0.0214688	-0.041 to 0.084	1.022	0.96 to 1.087	0.498955	FALSE
Heart failure	NOS1	0.175333	0.114 to 0.237	1.192	1.121 to 1.267	1.95661e-08	TRUE
Heart failure	NOMO1	0.122373	0.056 to 0.188	1.13	1.058 to 1.207	0.000276429	FALSE
Heart failure	NMNAT1	0.0132799	-0.048 to 0.074	1.013	0.953 to 1.077	0.670694	FALSE
Heart failure	NME3	0.116728	0.062 to 0.172	1.124	1.064 to 1.187	2.96492e-05	FALSE
Heart failure	NINJ1	0.0294804	-0.033 to 0.092	1.03	0.968 to 1.096	0.354379	FALSE
Heart failure	NID2	0.0857646	0.024 to 0.147	1.09	1.025 to 1.158	0.00610663	FALSE
Heart failure	NID1	0.162203	0.1 to 0.224	1.176	1.105 to 1.251	3.08455e-07	TRUE
Heart failure	NEFL	0.219527	0.159 to 0.28	1.245	1.172 to 1.324	1.63381e-12	TRUE
Heart failure	NFKBIE	0.0660393	0.005 to 0.127	1.068	1.005 to 1.136	0.034168	FALSE
Heart failure	NFATC3	0.00184124	-0.06 to 0.063	1.002	0.942 to 1.065	0.953192	FALSE
Heart failure	NFATC1	0.0141053	-0.049 to 0.077	1.014	0.952 to 1.081	0.662565	FALSE
Heart failure	NFASC	0.145011	0.083 to 0.207	1.156	1.086 to 1.23	5.14476e-06	TRUE
Heart failure	NELL2	-0.0149906	-0.078 to 0.048	0.985	0.925 to 1.049	0.642163	FALSE
Heart failure	NELL1	-0.0962838	-0.156 to -0.037	0.908	0.856 to 0.964	0.00148868	FALSE
Heart failure	NAAA	0.0224679	-0.04 to 0.085	1.023	0.96 to 1.089	0.483115	FALSE
Heart failure	MMP12	0.302241	0.241 to 0.364	1.353	1.272 to 1.438	4.16492e-22	TRUE
Heart failure	MOG	-0.00943931	-0.074 to 0.056	0.991	0.928 to 1.057	0.775871	FALSE
Heart failure	MNDA	0.0444333	-0.016 to 0.105	1.045	0.984 to 1.111	0.151446	FALSE
Heart failure	MMP9	0.147057	0.083 to 0.211	1.158	1.087 to 1.235	6.5204e-06	TRUE
Heart failure	MMP8	0.130623	0.069 to 0.192	1.14	1.072 to 1.211	2.88831e-05	FALSE
Heart failure	MMP7	0.287048	0.219 to 0.355	1.332	1.245 to 1.426	8.50094e-17	TRUE
Heart failure	MMP3	0.167029	0.092 to 0.242	1.182	1.097 to 1.273	1.15581e-05	FALSE
Heart failure	MMP13	0.105327	0.043 to 0.168	1.111	1.044 to 1.183	0.000939476	FALSE
Heart failure	MPI	0.0710474	0.008 to 0.134	1.074	1.008 to 1.143	0.0269906	FALSE
Heart failure	MMP10	0.147139	0.087 to 0.207	1.159	1.091 to 1.23	1.33344e-06	TRUE
Heart failure	MMP1	0.136406	0.072 to 0.201	1.146	1.074 to 1.223	3.46682e-05	FALSE
Heart failure	MME	0.0564486	-0.007 to 0.12	1.058	0.993 to 1.128	0.0824709	FALSE
Heart failure	MLN	0.0877462	0.019 to 0.156	1.092	1.019 to 1.169	0.0121305	FALSE
Heart failure	MITD1	0.0321181	-0.031 to 0.095	1.033	0.97 to 1.1	0.317585	FALSE
Heart failure	MILR1	0.179076	0.12 to 0.239	1.196	1.127 to 1.269	3.52162e-09	TRUE
Heart failure	MPHOSPH8	0.0489435	-0.012 to 0.11	1.05	0.988 to 1.116	0.114507	FALSE
Heart failure	MZT1	0.047701	-0.015 to 0.111	1.049	0.985 to 1.117	0.136854	FALSE
Heart failure	MSTN	-0.188033	-0.257 to -0.119	0.829	0.773 to 0.888	9.53071e-08	TRUE
Heart failure	MZB1	0.257324	0.197 to 0.317	1.293	1.218 to 1.374	4.6735e-17	TRUE
Heart failure	MYOC	0.0354845	-0.031 to 0.102	1.036	0.97 to 1.107	0.293106	FALSE
Heart failure	MYO9B	0.0518874	-0.008 to 0.112	1.053	0.992 to 1.118	0.0900929	FALSE
Heart failure	MVK	0.0853619	0.024 to 0.146	1.089	1.025 to 1.158	0.00611747	FALSE
Heart failure	MUC16	0.0232226	-0.04 to 0.086	1.023	0.961 to 1.09	0.471239	FALSE
Heart failure	MUC13	0.0548967	-0.006 to 0.115	1.056	0.994 to 1.122	0.075656	FALSE
Heart failure	MTPN	-0.00618961	-0.07 to 0.057	0.994	0.933 to 1.059	0.848342	FALSE
Heart failure	MPIG6B	0.0603348	-0.004 to 0.124	1.062	0.996 to 1.132	0.0647469	FALSE
Heart failure	MSRA	0.049105	-0.014 to 0.112	1.05	0.986 to 1.119	0.126231	FALSE
Heart failure	MSR1	0.292987	0.226 to 0.36	1.34	1.253 to 1.434	1.23692e-17	TRUE
Heart failure	MSMB	0.132266	0.067 to 0.198	1.141	1.069 to 1.219	7.70154e-05	FALSE
Heart failure	MSLN	0.20288	0.147 to 0.259	1.225	1.158 to 1.296	1.72993e-12	TRUE
Heart failure	MRPL46	0.0282457	-0.031 to 0.087	1.029	0.97 to 1.091	0.346435	FALSE
Heart failure	MPO	0.125602	0.067 to 0.184	1.134	1.069 to 1.202	2.5609e-05	FALSE
Heart failure	MIF	0.0240564	-0.039 to 0.087	1.024	0.962 to 1.091	0.452683	FALSE
Heart failure	SPINK6	0.104417	0.035 to 0.174	1.11	1.036 to 1.19	0.00315892	FALSE
Heart failure	IRAK4	0.0294798	-0.034 to 0.092	1.03	0.967 to 1.097	0.359069	FALSE
Heart failure	IRAK1	0.0776029	0.015 to 0.14	1.081	1.015 to 1.151	0.0154511	FALSE
Heart failure	SPARC	0.0219341	-0.041 to 0.085	1.022	0.96 to 1.089	0.496372	FALSE
Heart failure	SPARCL1	0.0534518	-0.007 to 0.114	1.055	0.993 to 1.121	0.0828585	FALSE
Heart failure	SPINK1	0.252856	0.196 to 0.309	1.288	1.217 to 1.362	1.6076e-18	TRUE
Heart failure	SPINK4	0.15743	0.099 to 0.216	1.17	1.104 to 1.241	1.5806e-07	TRUE
Heart failure	SPINK5	0.0254989	-0.038 to 0.089	1.026	0.963 to 1.093	0.429174	FALSE
Heart failure	ISM1	0.100011	0.034 to 0.167	1.105	1.034 to 1.181	0.00320673	FALSE
Heart failure	SPINT1	0.178784	0.126 to 0.232	1.196	1.134 to 1.261	3.23134e-11	TRUE
Heart failure	SPINT2	0.184685	0.12 to 0.249	1.203	1.127 to 1.283	2.25903e-08	TRUE
Heart failure	SPOCK1	-0.0285975	-0.091 to 0.034	0.972	0.913 to 1.035	0.370202	FALSE
Heart failure	SPON1	0.256812	0.202 to 0.312	1.293	1.223 to 1.366	8.06292e-20	TRUE
Heart failure	SPON2	0.306333	0.245 to 0.368	1.358	1.278 to 1.444	1.31316e-22	TRUE
Heart failure	SPP1	0.241513	0.181 to 0.302	1.273	1.199 to 1.352	3.43191e-15	TRUE
Heart failure	ISLR2	0.0127495	-0.05 to 0.075	1.013	0.952 to 1.078	0.688716	FALSE
Heart failure	JAM2	0.21233	0.147 to 0.277	1.237	1.159 to 1.32	1.58681e-10	TRUE
Heart failure	ITGB1BP2	0.0753014	0.012 to 0.138	1.078	1.013 to 1.148	0.0187895	FALSE
Heart failure	IVD	0.0548576	-0.004 to 0.114	1.056	0.996 to 1.12	0.0679793	FALSE
Heart failure	ITM2A	0.0689592	0.009 to 0.129	1.071	1.009 to 1.138	0.024823	FALSE
Heart failure	ITIH3	0.244669	0.176 to 0.314	1.277	1.192 to 1.368	3.38607e-12	TRUE
Heart failure	ITGB7	0.0295528	-0.032 to 0.091	1.03	0.969 to 1.095	0.344814	FALSE
Heart failure	ITGB6	-0.00850821	-0.075 to 0.058	0.992	0.928 to 1.06	0.802026	FALSE
Heart failure	ITGB5	0.0399435	-0.022 to 0.102	1.041	0.978 to 1.107	0.204848	FALSE
Heart failure	ITGB2	-0.000919028	-0.065 to 0.063	0.999	0.937 to 1.066	0.977674	FALSE
Heart failure	ITGA11	-0.14254	-0.208 to -0.077	0.867	0.812 to 0.925	1.78399e-05	FALSE
Heart failure	ITGB1BP1	0.0182359	-0.043 to 0.08	1.018	0.958 to 1.083	0.559971	FALSE
Heart failure	ITGB1	0.031528	-0.032 to 0.095	1.032	0.968 to 1.1	0.331136	FALSE
Heart failure	ITGAV	-0.164983	-0.231 to -0.099	0.848	0.793 to 0.906	1.09611e-06	TRUE
Heart failure	ITGAM	-0.0862714	-0.15 to -0.023	0.917	0.861 to 0.978	0.00792117	FALSE
Heart failure	ITGA6	0.0156396	-0.047 to 0.078	1.016	0.954 to 1.082	0.625566	FALSE
Heart failure	ITGA5	0.199342	0.135 to 0.264	1.221	1.145 to 1.302	1.26571e-09	TRUE
Heart failure	SPRY2	0.0462174	-0.016 to 0.108	1.047	0.984 to 1.114	0.145124	FALSE
Heart failure	SUSD1	0.00988517	-0.052 to 0.072	1.01	0.949 to 1.074	0.754198	FALSE
Heart failure	STX6	0.0468584	-0.016 to 0.11	1.048	0.984 to 1.116	0.142775	FALSE
Heart failure	STX8	0.102916	0.042 to 0.164	1.108	1.043 to 1.178	0.000981026	FALSE
Heart failure	STXBP3	0.0319623	-0.03 to 0.094	1.032	0.97 to 1.099	0.313318	FALSE
Heart failure	SUGT1	0.0311733	-0.031 to 0.094	1.032	0.969 to 1.098	0.328716	FALSE
Heart failure	SULT1A1	0.00456975	-0.058 to 0.067	1.005	0.944 to 1.069	0.885952	FALSE
Heart failure	SULT2A1	0.0800159	0.025 to 0.135	1.083	1.025 to 1.144	0.00429645	FALSE
Heart failure	SUMF2	0.0989054	0.033 to 0.165	1.104	1.034 to 1.179	0.00326643	FALSE
Heart failure	STX16	0.0447905	-0.017 to 0.107	1.046	0.983 to 1.113	0.155992	FALSE
Heart failure	SUSD2	0.125646	0.067 to 0.184	1.134	1.069 to 1.202	2.75045e-05	FALSE
Heart failure	TACC3	0.012069	-0.05 to 0.075	1.012	0.951 to 1.077	0.704915	FALSE
Heart failure	TAFA5	0.189599	0.125 to 0.254	1.209	1.133 to 1.29	9.66801e-09	TRUE
Heart failure	TANK	0.0141494	-0.049 to 0.077	1.014	0.952 to 1.08	0.660339	FALSE
Heart failure	TARBP2	0.072337	0.009 to 0.135	1.075	1.009 to 1.145	0.0242342	FALSE
Heart failure	STX4	0.0965073	0.039 to 0.154	1.101	1.039 to 1.167	0.00110436	FALSE
Heart failure	SRC	0.0192819	-0.043 to 0.082	1.019	0.958 to 1.085	0.545421	FALSE
Heart failure	STAMBP	0.0507	-0.012 to 0.114	1.052	0.988 to 1.121	0.115327	FALSE
Heart failure	SRP14	0.0564582	-0.007 to 0.12	1.058	0.993 to 1.128	0.0818889	FALSE
Heart failure	SRPK2	0.0515452	-0.01 to 0.113	1.053	0.99 to 1.12	0.0998418	FALSE
Heart failure	SSB	0.0138593	-0.048 to 0.075	1.014	0.953 to 1.078	0.659199	FALSE
Heart failure	SSC4D	-0.136231	-0.208 to -0.064	0.873	0.812 to 0.938	0.00020334	FALSE
Heart failure	SSC5D	0.0170623	-0.051 to 0.086	1.017	0.95 to 1.089	0.625604	FALSE
Heart failure	ST3GAL1	0.0898096	0.027 to 0.153	1.094	1.027 to 1.165	0.0052809	FALSE
Heart failure	ST6GAL1	0.229517	0.178 to 0.281	1.258	1.195 to 1.324	2.10919e-18	TRUE
Heart failure	STK4	0.0399005	-0.022 to 0.102	1.041	0.978 to 1.107	0.205911	FALSE
Heart failure	STAT5B	0.0145515	-0.048 to 0.077	1.015	0.953 to 1.08	0.648739	FALSE
Heart failure	STC1	0.200084	0.14 to 0.26	1.222	1.15 to 1.297	7.38296e-11	TRUE
Heart failure	STC2	0.0821083	0.013 to 0.151	1.086	1.013 to 1.163	0.0196323	FALSE
Heart failure	STIP1	0.0551633	-0.007 to 0.117	1.057	0.993 to 1.124	0.0818896	FALSE
Heart failure	STK11	0.0348006	-0.027 to 0.097	1.035	0.973 to 1.102	0.273488	FALSE
Heart failure	STK24	0.0450766	-0.017 to 0.107	1.046	0.983 to 1.113	0.153571	FALSE
Heart failure	TBC1D17	0.0515311	-0.01 to 0.113	1.053	0.99 to 1.119	0.0983561	FALSE
Heart failure	LAT2	0.0701361	0.007 to 0.133	1.073	1.007 to 1.143	0.0294154	FALSE
Heart failure	LEP	0.0221249	-0.086 to 0.131	1.022	0.917 to 1.14	0.689553	FALSE
Heart failure	LEFTY2	-0.0182796	-0.087 to 0.05	0.982	0.917 to 1.051	0.60069	FALSE
Heart failure	LDLR	-0.131479	-0.209 to -0.054	0.877	0.812 to 0.947	0.000853439	FALSE
Heart failure	LCN2	0.192166	0.135 to 0.25	1.212	1.144 to 1.284	5.9936e-11	TRUE
Heart failure	LBR	0.118915	0.062 to 0.176	1.126	1.064 to 1.192	3.8739e-05	FALSE
Heart failure	LBP	0.144575	0.081 to 0.208	1.156	1.084 to 1.231	8.3318e-06	TRUE
Heart failure	LAYN	0.298923	0.234 to 0.364	1.348	1.263 to 1.439	2.83241e-19	TRUE
Heart failure	LGALS1	0.177784	0.111 to 0.244	1.195	1.118 to 1.277	1.54449e-07	TRUE
Heart failure	LAT	0.0367591	-0.027 to 0.101	1.037	0.973 to 1.106	0.259728	FALSE
Heart failure	LAP3	0.0390642	-0.021 to 0.099	1.04	0.979 to 1.104	0.202158	FALSE
Heart failure	LAMP3	0.350128	0.287 to 0.414	1.419	1.332 to 1.512	2.78779e-27	TRUE
Heart failure	LAMP2	-0.000726668	-0.065 to 0.063	0.999	0.937 to 1.065	0.982226	FALSE
Heart failure	LAMA4	0.164317	0.105 to 0.224	1.179	1.11 to 1.251	7.24878e-08	TRUE
Heart failure	LAIR2	0.0521729	-0.01 to 0.114	1.054	0.99 to 1.121	0.100629	FALSE
Heart failure	LEPR	0.0688457	0.003 to 0.135	1.071	1.003 to 1.144	0.040042	FALSE
Heart failure	LILRB5	0.000511166	-0.062 to 0.063	1.001	0.94 to 1.065	0.987124	FALSE
Heart failure	LHPP	0.0172658	-0.047 to 0.081	1.017	0.955 to 1.084	0.595679	FALSE
Heart failure	LILRB4	0.274382	0.212 to 0.337	1.316	1.236 to 1.401	7.34903e-18	TRUE
Heart failure	LILRB2	0.119865	0.054 to 0.186	1.127	1.055 to 1.204	0.000364007	FALSE
Heart failure	LILRB1	0.105734	0.041 to 0.17	1.112	1.042 to 1.186	0.00132506	FALSE
Heart failure	LILRA5	0.30778	0.243 to 0.372	1.36	1.275 to 1.451	9.14754e-21	TRUE
Heart failure	LILRA2	0.0420573	-0.024 to 0.108	1.043	0.977 to 1.114	0.208681	FALSE
Heart failure	LIFR	0.131989	0.072 to 0.192	1.141	1.074 to 1.212	1.8206e-05	FALSE
Heart failure	LIF	0.0489726	-0.011 to 0.109	1.05	0.989 to 1.115	0.10903	FALSE
Heart failure	LGALS3	0.0117565	-0.054 to 0.078	1.012	0.947 to 1.081	0.726886	FALSE
Heart failure	LHB	0.020026	-0.045 to 0.085	1.02	0.956 to 1.089	0.546104	FALSE
Heart failure	LGMN	0.208517	0.147 to 0.27	1.232	1.159 to 1.309	2.16989e-11	TRUE
Heart failure	LGALS9	0.323902	0.256 to 0.391	1.383	1.292 to 1.479	4.6964e-21	TRUE
Heart failure	LGALS8	0.0775776	0.015 to 0.14	1.081	1.015 to 1.15	0.0145388	FALSE
Heart failure	LGALS7_LGALS7B	0.0913167	0.03 to 0.153	1.096	1.031 to 1.165	0.0034755	FALSE
Heart failure	LGALS4	0.151091	0.089 to 0.213	1.163	1.093 to 1.238	1.82889e-06	TRUE
Heart failure	LAIR1	0.277269	0.218 to 0.336	1.32	1.244 to 1.399	2.3344e-20	TRUE
Heart failure	KIR2DL3	0.103966	0.044 to 0.164	1.11	1.045 to 1.178	0.000624654	FALSE
Heart failure	KLK10	0.127973	0.069 to 0.187	1.137	1.072 to 1.205	2.00378e-05	FALSE
Heart failure	KLK1	0.0240968	-0.036 to 0.084	1.024	0.964 to 1.088	0.434225	FALSE
Heart failure	KLB	-0.0391906	-0.102 to 0.024	0.962	0.903 to 1.024	0.223957	FALSE
Heart failure	KITLG	-0.14207	-0.203 to -0.081	0.868	0.816 to 0.922	5.17304e-06	TRUE
Heart failure	KIT	-0.08433	-0.148 to -0.021	0.919	0.863 to 0.979	0.00900286	FALSE
Heart failure	KIRREL2	0.040993	-0.022 to 0.104	1.042	0.978 to 1.11	0.202575	FALSE
Heart failure	KIR3DL1	0.0328974	-0.026 to 0.092	1.033	0.974 to 1.097	0.27674	FALSE
Heart failure	KLK12	-0.0106912	-0.073 to 0.051	0.989	0.93 to 1.052	0.734604	FALSE
Heart failure	KIFBP	0.0321364	-0.03 to 0.095	1.033	0.97 to 1.099	0.314441	FALSE
Heart failure	KEL	-0.000978714	-0.065 to 0.063	0.999	0.937 to 1.065	0.976214	FALSE
Heart failure	KDR	-0.00619762	-0.072 to 0.059	0.994	0.931 to 1.061	0.853056	FALSE
Heart failure	KCNIP4	-0.0529619	-0.118 to 0.012	0.948	0.888 to 1.012	0.112086	FALSE
Heart failure	KAZALD1	-0.000884325	-0.063 to 0.061	0.999	0.939 to 1.063	0.977643	FALSE
Heart failure	JUN	0.0790429	0.021 to 0.137	1.082	1.022 to 1.146	0.00719315	FALSE
Heart failure	KLK11	0.170153	0.12 to 0.22	1.185	1.128 to 1.246	2.24431e-11	TRUE
Heart failure	LAG3	0.145778	0.086 to 0.205	1.157	1.09 to 1.228	1.47659e-06	TRUE
Heart failure	KRT14	0.0551149	-0.002 to 0.112	1.057	0.998 to 1.118	0.0566101	FALSE
Heart failure	LACTB2	0.0578603	-0.004 to 0.12	1.06	0.996 to 1.128	0.0687099	FALSE
Heart failure	L1CAM	0.00751155	-0.055 to 0.07	1.008	0.946 to 1.073	0.814241	FALSE
Heart failure	KYNU	0.0354144	-0.029 to 0.1	1.036	0.971 to 1.105	0.283637	FALSE
Heart failure	KYAT1	0.0171111	-0.045 to 0.079	1.017	0.956 to 1.082	0.588676	FALSE
Heart failure	KRT5	0.00795923	-0.057 to 0.072	1.008	0.945 to 1.075	0.808827	FALSE
Heart failure	KRT19	0.212422	0.156 to 0.269	1.237	1.168 to 1.309	2.43449e-13	TRUE
Heart failure	KRT18	0.0923448	0.028 to 0.156	1.097	1.029 to 1.169	0.00466341	FALSE
Heart failure	KLK13	0.141601	0.082 to 0.201	1.152	1.085 to 1.223	3.23658e-06	TRUE
Heart failure	KLRD1	0.137949	0.074 to 0.202	1.148	1.077 to 1.223	2.11773e-05	FALSE
Heart failure	KLRB1	0.143563	0.082 to 0.205	1.154	1.086 to 1.228	4.69471e-06	TRUE
Heart failure	KLK8	0.141723	0.079 to 0.204	1.152	1.083 to 1.226	8.39231e-06	TRUE
Heart failure	KLK6	0.0196239	-0.043 to 0.082	1.02	0.958 to 1.086	0.53933	FALSE
Heart failure	KLK4	0.214763	0.157 to 0.273	1.24	1.17 to 1.313	3.3746e-13	TRUE
Heart failure	KLK14	0.113927	0.051 to 0.177	1.121	1.052 to 1.194	0.000399028	FALSE
Heart failure	JCHAIN	0.0264973	-0.034 to 0.087	1.027	0.966 to 1.091	0.391473	FALSE
Heart failure	ADM	0.435959	0.353 to 0.519	1.546	1.424 to 1.68	5.35548e-25	TRUE
Heart failure	PRDX5	0.026074	-0.039 to 0.091	1.026	0.962 to 1.095	0.428821	FALSE
Heart failure	PPP1R2	0.063149	0 to 0.126	1.065	1 to 1.134	0.0482113	FALSE
Heart failure	PPP1R9B	0.0523425	-0.011 to 0.116	1.054	0.989 to 1.123	0.107471	FALSE
Heart failure	PPP3R1	0.105938	0.042 to 0.17	1.112	1.043 to 1.185	0.00113729	FALSE
Heart failure	PPY	0.0460187	-0.017 to 0.109	1.047	0.983 to 1.115	0.151163	FALSE
Heart failure	PQBP1	0.045235	-0.009 to 0.099	1.046	0.991 to 1.104	0.101268	FALSE
Heart failure	PRCP	0.142751	0.078 to 0.207	1.153	1.081 to 1.23	1.39864e-05	FALSE
Heart failure	PRDX3	0.0830575	0.022 to 0.144	1.087	1.022 to 1.155	0.00793282	FALSE
Heart failure	PPME1	0.0185956	-0.045 to 0.082	1.019	0.956 to 1.085	0.563931	FALSE
Heart failure	PRDX6	-0.044364	-0.107 to 0.019	0.957	0.898 to 1.019	0.166863	FALSE
Heart failure	PREB	0.0717698	0.014 to 0.13	1.074	1.014 to 1.139	0.0156517	FALSE
Heart failure	PRELP	0.0509606	-0.015 to 0.117	1.052	0.985 to 1.124	0.129538	FALSE
Heart failure	PRKAB1	0.0671248	0.006 to 0.128	1.069	1.006 to 1.137	0.0315462	FALSE
Heart failure	PRKAR1A	0.0354798	-0.027 to 0.098	1.036	0.973 to 1.103	0.264929	FALSE
Heart failure	PRKCQ	-0.000949644	-0.064 to 0.062	0.999	0.938 to 1.064	0.97627	FALSE
Heart failure	PRKRA	0.040266	-0.022 to 0.103	1.041	0.978 to 1.108	0.207124	FALSE
Heart failure	PPP1R12A	0.063288	0.002 to 0.125	1.065	1.002 to 1.133	0.0441956	FALSE
Heart failure	PODXL	-0.0700409	-0.132 to -0.009	0.932	0.877 to 0.991	0.0255113	FALSE
Heart failure	PLXNA4	0.0298846	-0.033 to 0.092	1.03	0.968 to 1.097	0.348159	FALSE
Heart failure	PLXNB2	0.171446	0.111 to 0.232	1.187	1.117 to 1.261	2.9587e-08	TRUE
Heart failure	PLXNB3	0.0520767	-0.01 to 0.115	1.053	0.99 to 1.121	0.102066	FALSE
Heart failure	PM20D1	-0.11406	-0.175 to -0.053	0.892	0.84 to 0.948	0.000228117	FALSE
Heart failure	PMVK	0.0273436	-0.036 to 0.091	1.028	0.964 to 1.095	0.399931	FALSE
Heart failure	PNLIPRP2	-0.00191516	-0.064 to 0.06	0.998	0.938 to 1.062	0.95163	FALSE
Heart failure	PNPT1	-0.00848762	-0.074 to 0.057	0.992	0.929 to 1.059	0.799545	FALSE
Heart failure	PLXDC1	-0.091214	-0.164 to -0.018	0.913	0.848 to 0.982	0.0146248	FALSE
Heart failure	PODXL2	0.0503628	-0.012 to 0.113	1.052	0.988 to 1.119	0.112602	FALSE
Heart failure	POLR2F	0.129981	0.08 to 0.18	1.139	1.083 to 1.198	4.1033e-07	TRUE
Heart failure	PON2	0.0831491	0.021 to 0.146	1.087	1.021 to 1.157	0.00897584	FALSE
Heart failure	PON3	-0.0188858	-0.089 to 0.051	0.981	0.915 to 1.053	0.598219	FALSE
Heart failure	PPCDC	0.0716696	0.009 to 0.135	1.074	1.009 to 1.144	0.0258988	FALSE
Heart failure	PPIB	0.0813291	0.018 to 0.144	1.085	1.018 to 1.155	0.0116155	FALSE
Heart failure	PPM1A	-0.0385116	-0.103 to 0.026	0.962	0.903 to 1.026	0.238371	FALSE
Heart failure	PRL	0.0856435	0.024 to 0.147	1.089	1.024 to 1.159	0.00645506	FALSE
Heart failure	PTPRM	-0.0139318	-0.077 to 0.049	0.986	0.926 to 1.05	0.6648	FALSE
Heart failure	PTGDS	0.190701	0.131 to 0.251	1.21	1.139 to 1.285	5.11006e-10	TRUE
Heart failure	PTH1R	0.0916778	0.041 to 0.143	1.096	1.042 to 1.153	0.000415859	FALSE
Heart failure	PTK7	0.146072	0.083 to 0.209	1.157	1.087 to 1.232	5.18482e-06	TRUE
Heart failure	PTN	0.0837849	0.022 to 0.145	1.087	1.023 to 1.156	0.00748899	FALSE
Heart failure	PTPN1	0.0803394	0.018 to 0.142	1.084	1.019 to 1.153	0.0109336	FALSE
Heart failure	PTPN6	0.030665	-0.032 to 0.093	1.031	0.969 to 1.098	0.337284	FALSE
Heart failure	PTPRF	0.0676991	0.003 to 0.132	1.07	1.003 to 1.142	0.040474	FALSE
Heart failure	PSRC1	0.0313825	-0.03 to 0.093	1.032	0.97 to 1.098	0.319366	FALSE
Heart failure	PTPRN2	0.135213	0.073 to 0.198	1.145	1.076 to 1.218	2.10789e-05	FALSE
Heart failure	PTPRS	0.0365244	-0.025 to 0.098	1.037	0.976 to 1.103	0.242505	FALSE
Heart failure	PTS	0.0179785	-0.046 to 0.082	1.018	0.955 to 1.085	0.580355	FALSE
Heart failure	PTX3	0.0695114	0.003 to 0.136	1.072	1.003 to 1.146	0.041672	FALSE
Heart failure	PVALB	0.0339471	-0.031 to 0.099	1.035	0.97 to 1.104	0.303334	FALSE
Heart failure	PVR	0.113214	0.054 to 0.173	1.12	1.055 to 1.189	0.000201408	FALSE
Heart failure	PXN	0.0554959	-0.006 to 0.117	1.057	0.994 to 1.124	0.0785044	FALSE
Heart failure	PTEN	0.0431111	-0.019 to 0.105	1.044	0.981 to 1.111	0.171574	FALSE
Heart failure	PSG1	0.151799	0.085 to 0.219	1.164	1.088 to 1.245	9.65464e-06	FALSE
Heart failure	PROK1	0.0633745	-0.028 to 0.155	1.065	0.972 to 1.168	0.175577	FALSE
Heart failure	PRSS2	0.13008	0.074 to 0.186	1.139	1.077 to 1.205	5.87003e-06	TRUE
Heart failure	PRSS27	0.104928	0.043 to 0.167	1.111	1.043 to 1.182	0.000983714	FALSE
Heart failure	PRSS8	0.227772	0.159 to 0.296	1.256	1.173 to 1.345	6.32453e-11	TRUE
Heart failure	PRTFDC1	0.0223709	-0.04 to 0.085	1.023	0.96 to 1.089	0.484247	FALSE
Heart failure	PRTG	0.0615279	-0.001 to 0.125	1.063	0.999 to 1.133	0.0555271	FALSE
Heart failure	PRTN3	0.156489	0.102 to 0.211	1.169	1.108 to 1.235	1.56113e-08	TRUE
Heart failure	PROC	-0.0478057	-0.114 to 0.019	0.953	0.892 to 1.019	0.159434	FALSE
Heart failure	PSIP1	0.062943	0.004 to 0.122	1.065	1.004 to 1.13	0.0376899	FALSE
Heart failure	PSMA1	-0.00856168	-0.074 to 0.057	0.991	0.929 to 1.058	0.797304	FALSE
Heart failure	PSMD9	0.00932346	-0.054 to 0.072	1.009	0.948 to 1.075	0.771575	FALSE
Heart failure	PSME1	0.03393	-0.03 to 0.098	1.035	0.97 to 1.103	0.301079	FALSE
Heart failure	PSME2	0.0840207	0.019 to 0.149	1.088	1.02 to 1.16	0.0107507	FALSE
Heart failure	PSMG3	0.00390613	-0.06 to 0.068	1.004	0.942 to 1.07	0.905057	FALSE
Heart failure	PSPN	0.21192	0.123 to 0.301	1.236	1.131 to 1.351	3.1887e-06	TRUE
Heart failure	QDPR	0.0116777	-0.052 to 0.076	1.012	0.949 to 1.079	0.721223	FALSE
Heart failure	IDS	-0.0245261	-0.087 to 0.038	0.976	0.917 to 1.039	0.440449	FALSE
Heart failure	IGF1R	0.130818	0.076 to 0.186	1.14	1.079 to 1.204	3.01698e-06	TRUE
Heart failure	IFNLR1	0.111626	0.054 to 0.169	1.118	1.055 to 1.185	0.00015096	FALSE
Heart failure	IFNL1	0.122147	0.067 to 0.177	1.13	1.069 to 1.194	1.41207e-05	FALSE
Heart failure	IFNGR2	0.0517357	-0.011 to 0.114	1.053	0.989 to 1.121	0.10489	FALSE
Heart failure	IFNGR1	0.130716	0.072 to 0.19	1.14	1.074 to 1.209	1.38183e-05	FALSE
Heart failure	IFNG	0.142796	0.08 to 0.205	1.153	1.084 to 1.228	7.48877e-06	TRUE
Heart failure	IDUA	0.118131	0.053 to 0.183	1.125	1.055 to 1.201	0.000348848	FALSE
Heart failure	IGFBP1	0.224106	0.153 to 0.295	1.251	1.165 to 1.343	6.40231e-10	TRUE
Heart failure	IDI2	0.0227191	-0.039 to 0.084	1.023	0.962 to 1.088	0.467225	FALSE
Heart failure	ICOSLG	-0.0329883	-0.095 to 0.029	0.968	0.909 to 1.029	0.296999	FALSE
Heart failure	ICAM5	0.201753	0.138 to 0.266	1.224	1.148 to 1.304	6.3975e-10	TRUE
Heart failure	ICAM4	-0.0201818	-0.082 to 0.042	0.98	0.921 to 1.043	0.525587	FALSE
Heart failure	ICAM3	0.186593	0.129 to 0.244	1.205	1.138 to 1.276	1.61504e-10	TRUE
Heart failure	ICAM2	0.134867	0.072 to 0.197	1.144	1.075 to 1.218	2.40631e-05	FALSE
Heart failure	ICAM1	0.229097	0.172 to 0.286	1.257	1.187 to 1.332	5.09233e-15	TRUE
Heart failure	IGF2R	0.168309	0.105 to 0.232	1.183	1.11 to 1.261	2.20952e-07	TRUE
Heart failure	IGSF8	0.174984	0.113 to 0.237	1.191	1.12 to 1.267	2.56221e-08	TRUE
Heart failure	TIMP1	0.292538	0.239 to 0.346	1.34	1.271 to 1.413	3.74248e-27	TRUE
Heart failure	TIMD4	0.183631	0.122 to 0.245	1.202	1.13 to 1.278	4.41934e-09	TRUE
Heart failure	TIGAR	0.07033	0.011 to 0.129	1.073	1.012 to 1.138	0.0192518	FALSE
Heart failure	TIE1	-0.013467	-0.076 to 0.049	0.987	0.927 to 1.05	0.671759	FALSE
Heart failure	TIA1	0.0563748	-0.005 to 0.118	1.058	0.995 to 1.125	0.0734478	FALSE
Heart failure	IKZF2	-0.0300657	-0.098 to 0.038	0.97	0.907 to 1.039	0.386448	FALSE
Heart failure	IKBKG	0.019758	-0.044 to 0.083	1.02	0.957 to 1.087	0.542609	FALSE
Heart failure	TIMP3	0.057116	-0.005 to 0.119	1.059	0.995 to 1.127	0.0717633	FALSE
Heart failure	IGSF3	0.158392	0.101 to 0.216	1.172	1.107 to 1.241	5.57508e-08	TRUE
Heart failure	IGFBPL1	0.219591	0.16 to 0.279	1.246	1.173 to 1.322	5.59877e-13	TRUE
Heart failure	IGFBP7	0.255108	0.213 to 0.298	1.291	1.237 to 1.347	4.5193e-32	TRUE
Heart failure	IGFBP6	0.100942	0.03 to 0.172	1.106	1.03 to 1.188	0.00537439	FALSE
Heart failure	IGFBP4	0.453862	0.387 to 0.521	1.574	1.472 to 1.684	7.19617e-40	TRUE
Heart failure	IGFBP3	-0.0799082	-0.136 to -0.024	0.923	0.873 to 0.976	0.00485603	FALSE
Heart failure	IGFBP2	0.338709	0.266 to 0.411	1.403	1.305 to 1.509	5.84926e-20	TRUE
Heart failure	ICA1	0.0533541	-0.009 to 0.115	1.055	0.991 to 1.122	0.0914148	FALSE
Heart failure	PLA2G4A	0.0580242	-0.004 to 0.12	1.06	0.996 to 1.128	0.0676991	FALSE
Heart failure	PILRA	0.280154	0.214 to 0.347	1.323	1.238 to 1.414	1.30005e-16	TRUE
Heart failure	PILRB	0.219627	0.152 to 0.288	1.246	1.164 to 1.333	2.41236e-10	TRUE
Heart failure	PKLR	-0.0124026	-0.076 to 0.051	0.988	0.927 to 1.052	0.700866	FALSE
Heart failure	PLA2G10	0.0852281	0.017 to 0.153	1.089	1.017 to 1.166	0.0142381	FALSE
Heart failure	PLA2G15	0.208051	0.147 to 0.269	1.231	1.159 to 1.308	1.8036e-11	TRUE
Heart failure	PLA2G1B	-0.00398127	-0.066 to 0.058	0.996	0.937 to 1.059	0.89918	FALSE
Heart failure	PLA2G2A	0.174655	0.123 to 0.226	1.191	1.131 to 1.254	2.7397e-11	TRUE
Heart failure	PIK3AP1	0.0490057	-0.013 to 0.111	1.05	0.987 to 1.117	0.118948	FALSE
Heart failure	PLA2G7	0.0695672	-0.015 to 0.154	1.072	0.985 to 1.166	0.105982	FALSE
Heart failure	PLAT	0.108854	0.038 to 0.18	1.115	1.039 to 1.197	0.00256043	FALSE
Heart failure	PLAU	0.0501184	-0.006 to 0.106	1.051	0.994 to 1.112	0.078307	FALSE
Heart failure	PLAUR	0.394716	0.335 to 0.454	1.484	1.398 to 1.575	1.66099e-38	TRUE
Heart failure	PLIN1	0.0385468	-0.024 to 0.101	1.039	0.976 to 1.107	0.229618	FALSE
Heart failure	PLIN3	0.114989	0.053 to 0.176	1.122	1.055 to 1.193	0.000247094	FALSE
Heart failure	PLPBP	0.0437991	-0.019 to 0.106	1.045	0.981 to 1.112	0.169517	FALSE
Heart failure	PIK3IP1	0.270063	0.203 to 0.338	1.31	1.225 to 1.402	4.51129e-15	TRUE
Heart failure	HSD11B1	0.112756	0.046 to 0.179	1.119	1.047 to 1.196	0.000905624	FALSE
Heart failure	HYAL1	0.103776	0.044 to 0.163	1.109	1.045 to 1.177	0.000620722	FALSE
Heart failure	HTRA2	0.0885982	0.026 to 0.151	1.093	1.027 to 1.163	0.00533049	FALSE
Heart failure	HSPG2	0.242559	0.179 to 0.306	1.275	1.196 to 1.358	6.40518e-14	TRUE
Heart failure	HSPB6	0.244371	0.176 to 0.312	1.277	1.193 to 1.367	1.79568e-12	TRUE
Heart failure	HSPB1	0.043675	-0.02 to 0.107	1.045	0.981 to 1.113	0.17621	FALSE
Heart failure	HSPA1A	0.0586502	-0.004 to 0.121	1.06	0.996 to 1.129	0.0656749	FALSE
Heart failure	HSP90B1	-0.0228439	-0.089 to 0.044	0.977	0.915 to 1.045	0.500507	FALSE
Heart failure	HYOU1	0.206971	0.145 to 0.269	1.23	1.156 to 1.308	5.5204e-11	TRUE
Heart failure	HS6ST1	0.0798527	0.02 to 0.14	1.083	1.02 to 1.15	0.00921403	FALSE
Heart failure	HS3ST3B1	0.0626233	0 to 0.125	1.065	1 to 1.134	0.0504013	FALSE
Heart failure	HPGDS	-0.175435	-0.239 to -0.112	0.839	0.787 to 0.894	7.43324e-08	TRUE
Heart failure	HPCAL1	0.0583492	-0.005 to 0.122	1.06	0.995 to 1.13	0.072021	FALSE
Heart failure	HNRNPK	0.0772911	0.015 to 0.139	1.08	1.016 to 1.149	0.0142858	FALSE
Heart failure	PI3	0.244338	0.187 to 0.302	1.277	1.206 to 1.352	6.79691e-17	TRUE
Heart failure	PIGR	0.266377	0.207 to 0.325	1.305	1.23 to 1.385	9.85685e-19	TRUE
Heart failure	PLTP	0.0532677	-0.02 to 0.126	1.055	0.98 to 1.135	0.153726	FALSE
Heart failure	QPCT	0.213858	0.152 to 0.276	1.238	1.164 to 1.318	1.57453e-11	TRUE
Heart failure	SIAE	0.17073	0.109 to 0.233	1.186	1.115 to 1.262	6.09229e-08	TRUE
Heart failure	SFRP1	0.153252	0.097 to 0.209	1.166	1.102 to 1.233	8.04329e-08	TRUE
Heart failure	SFTPA1	0.0463102	-0.011 to 0.104	1.047	0.989 to 1.11	0.115339	FALSE
Heart failure	SFTPA2	0.153903	0.096 to 0.212	1.166	1.101 to 1.236	1.86181e-07	TRUE
Heart failure	SFTPD	0.207099	0.145 to 0.27	1.23	1.156 to 1.309	8.35913e-11	TRUE
Heart failure	SH2B3	0.0662506	0.003 to 0.129	1.068	1.003 to 1.138	0.038628	FALSE
Heart failure	SH2D1A	-0.0317232	-0.094 to 0.031	0.969	0.91 to 1.031	0.320286	FALSE
Heart failure	SHMT1	0.0298345	-0.034 to 0.093	1.03	0.967 to 1.098	0.358288	FALSE
Heart failure	SEZ6L2	0.103837	0.039 to 0.169	1.109	1.04 to 1.184	0.0017551	FALSE
Heart failure	SIGLEC1	0.291205	0.231 to 0.352	1.338	1.26 to 1.421	3.15544e-21	TRUE
Heart failure	SIGLEC10	0.221062	0.166 to 0.277	1.247	1.18 to 1.319	5.73881e-15	TRUE
Heart failure	SIGLEC15	0.0392729	-0.021 to 0.099	1.04	0.979 to 1.105	0.200979	FALSE
Heart failure	SIGLEC5	0.102922	0.035 to 0.171	1.108	1.035 to 1.187	0.00313969	FALSE
Heart failure	SIGLEC6	0.0823279	0.023 to 0.142	1.086	1.023 to 1.152	0.00677321	FALSE
Heart failure	SIGLEC7	0.191714	0.128 to 0.256	1.211	1.136 to 1.292	4.57303e-09	TRUE
Heart failure	SIGLEC9	0.0692129	0.006 to 0.132	1.072	1.006 to 1.141	0.0314548	FALSE
Heart failure	SF3B4	0.0477024	-0.015 to 0.11	1.049	0.985 to 1.116	0.134408	FALSE
Heart failure	SERPINB5	-0.0139354	-0.075 to 0.047	0.986	0.928 to 1.048	0.653324	FALSE
Heart failure	SEMA4D	0.0716622	0.009 to 0.135	1.074	1.009 to 1.144	0.0255734	FALSE
Heart failure	SEMA7A	0.087898	0.032 to 0.144	1.092	1.033 to 1.155	0.00202057	FALSE
Heart failure	SEPTIN9	0.0401738	-0.015 to 0.096	1.041	0.985 to 1.1	0.155934	FALSE
Heart failure	SERPINA11	0.236627	0.166 to 0.307	1.267	1.181 to 1.36	5.30472e-11	TRUE
Heart failure	SERPINA12	-0.0058999	-0.074 to 0.063	0.994	0.928 to 1.065	0.865823	FALSE
Heart failure	SERPINA9	0.0784437	0.017 to 0.14	1.082	1.017 to 1.15	0.0119736	FALSE
Heart failure	SERPINB1	0.0631683	0.002 to 0.125	1.065	1.002 to 1.133	0.0446352	FALSE
Heart failure	SEMA4C	0.0118071	-0.048 to 0.072	1.012	0.953 to 1.075	0.700687	FALSE
Heart failure	SERPINB6	0.0821065	0.019 to 0.145	1.086	1.019 to 1.156	0.0108024	FALSE
Heart failure	SERPINB8	0.120174	0.066 to 0.174	1.128	1.068 to 1.191	1.42356e-05	FALSE
Heart failure	SERPINB9	0.0171749	-0.046 to 0.08	1.017	0.955 to 1.084	0.594934	FALSE
Heart failure	SERPINE1	0.122665	0.057 to 0.188	1.131	1.059 to 1.207	0.0002344	FALSE
Heart failure	SESTD1	0.0335733	-0.027 to 0.094	1.034	0.973 to 1.099	0.279111	FALSE
Heart failure	SETMAR	0.0938214	0.03 to 0.158	1.098	1.03 to 1.171	0.00413627	FALSE
Heart failure	SEZ6L	-0.0153456	-0.082 to 0.051	0.985	0.922 to 1.052	0.649414	FALSE
Heart failure	SIRPA	0.0677838	0.004 to 0.132	1.07	1.004 to 1.141	0.0381736	FALSE
Heart failure	SNAP29	0.0661832	0.003 to 0.129	1.068	1.003 to 1.138	0.03959	FALSE
Heart failure	SMAD5	0.0542982	-0.015 to 0.124	1.056	0.985 to 1.132	0.127042	FALSE
Heart failure	SMARCA2	-0.0322659	-0.095 to 0.031	0.968	0.909 to 1.031	0.314876	FALSE
Heart failure	SMOC1	0.172147	0.103 to 0.241	1.188	1.108 to 1.273	1.12926e-06	TRUE
Heart failure	SMOC2	0.179077	0.112 to 0.246	1.196	1.119 to 1.279	1.46821e-07	TRUE
Heart failure	SMPD1	0.174663	0.115 to 0.234	1.191	1.122 to 1.264	1.0505e-08	TRUE
Heart failure	SMPDL3A	0.0254591	-0.038 to 0.089	1.026	0.963 to 1.093	0.428636	FALSE
Heart failure	SNAP23	0.0186132	-0.044 to 0.081	1.019	0.957 to 1.085	0.561487	FALSE
Heart failure	SLITRK6	0.0289781	-0.032 to 0.09	1.029	0.968 to 1.095	0.354854	FALSE
Heart failure	SNCG	0.158192	0.089 to 0.228	1.171	1.093 to 1.256	8.04184e-06	TRUE
Heart failure	SNX9	0.0663785	0.004 to 0.129	1.069	1.004 to 1.137	0.0363733	FALSE
Heart failure	SOD1	0.00202381	-0.061 to 0.065	1.002	0.941 to 1.067	0.949763	FALSE
Heart failure	SOD2	0.0702805	0.012 to 0.129	1.073	1.012 to 1.138	0.0190498	FALSE
Heart failure	SORCS2	0.204511	0.14 to 0.269	1.227	1.151 to 1.308	4.52936e-10	TRUE
Heart failure	SORD	-0.0444603	-0.109 to 0.02	0.957	0.896 to 1.021	0.179151	FALSE
Heart failure	SORT1	0.0915976	0.03 to 0.154	1.096	1.03 to 1.166	0.00383932	FALSE
Heart failure	SMAD1	0.029323	-0.034 to 0.093	1.03	0.967 to 1.097	0.364292	FALSE
Heart failure	SLAMF7	0.16862	0.111 to 0.227	1.184	1.117 to 1.254	1.20597e-08	TRUE
Heart failure	SIRT2	0.0537702	-0.01 to 0.117	1.055	0.991 to 1.124	0.0958646	FALSE
Heart failure	SIRT5	0.011436	-0.051 to 0.074	1.012	0.95 to 1.077	0.720183	FALSE
Heart failure	SIT1	-0.0167096	-0.083 to 0.05	0.983	0.92 to 1.051	0.62374	FALSE
Heart failure	SKAP1	-0.042191	-0.107 to 0.023	0.959	0.898 to 1.023	0.204204	FALSE
Heart failure	SKAP2	0.0573745	-0.005 to 0.12	1.059	0.995 to 1.127	0.0706759	FALSE
Heart failure	SLAMF1	0.190647	0.128 to 0.253	1.21	1.137 to 1.288	2.16707e-09	TRUE
Heart failure	SLAMF6	0.115745	0.057 to 0.175	1.123	1.058 to 1.191	0.00012628	FALSE
Heart failure	SIRPB1	0.217617	0.155 to 0.28	1.243	1.168 to 1.323	6.69183e-12	TRUE
Heart failure	SLAMF8	0.229806	0.166 to 0.293	1.258	1.181 to 1.341	1.3315e-12	TRUE
Heart failure	SLC16A1	0.0480755	-0.014 to 0.11	1.049	0.986 to 1.116	0.128566	FALSE
Heart failure	SLC27A4	0.0402493	-0.022 to 0.102	1.041	0.979 to 1.108	0.202877	FALSE
Heart failure	SLC39A14	0.14984	0.098 to 0.201	1.162	1.103 to 1.223	1.15608e-08	TRUE
Heart failure	SLC39A5	0.125672	0.062 to 0.189	1.134	1.064 to 1.208	0.000105475	FALSE
Heart failure	SLIT2	0.0216666	-0.04 to 0.084	1.022	0.96 to 1.087	0.493866	FALSE
Heart failure	SLITRK2	-0.025558	-0.09 to 0.039	0.975	0.914 to 1.039	0.435327	FALSE
Heart failure	SOST	-0.0939513	-0.163 to -0.025	0.91	0.85 to 0.975	0.00735805	FALSE
Heart failure	RGS8	0.0700265	0.012 to 0.128	1.073	1.012 to 1.136	0.0173463	FALSE
Heart failure	REG4	0.204309	0.146 to 0.263	1.227	1.157 to 1.301	9.41319e-12	TRUE
Heart failure	RELT	0.355727	0.284 to 0.427	1.427	1.328 to 1.533	2.55411e-22	TRUE
Heart failure	REN	0.152102	0.094 to 0.211	1.164	1.098 to 1.235	3.62663e-07	TRUE
Heart failure	RET	-0.145175	-0.209 to -0.081	0.865	0.811 to 0.922	9.50047e-06	FALSE
Heart failure	RETN	0.159868	0.099 to 0.22	1.173	1.105 to 1.246	2.15451e-07	TRUE
Heart failure	RGMA	-0.108717	-0.171 to -0.046	0.897	0.843 to 0.955	0.000666159	FALSE
Heart failure	RGMB	0.0757507	0.013 to 0.138	1.079	1.013 to 1.148	0.0174401	FALSE
Heart failure	REG1B	0.200134	0.144 to 0.256	1.222	1.155 to 1.292	2.0541e-12	TRUE
Heart failure	RHOC	0.0405965	-0.022 to 0.103	1.041	0.978 to 1.109	0.204046	FALSE
Heart failure	RILP	0.0487883	-0.014 to 0.111	1.05	0.987 to 1.118	0.125039	FALSE
Heart failure	RNASE3	0.078554	0.018 to 0.139	1.082	1.019 to 1.149	0.0103668	FALSE
Heart failure	RNASET2	0.227983	0.174 to 0.282	1.256	1.19 to 1.326	1.20979e-16	TRUE
Heart failure	RNF41	0.0502228	-0.013 to 0.113	1.052	0.987 to 1.12	0.117861	FALSE
Heart failure	ROBO1	0.114602	0.056 to 0.173	1.121	1.058 to 1.189	0.000122892	FALSE
Heart failure	ROBO2	0.11391	0.051 to 0.177	1.121	1.052 to 1.193	0.000389358	FALSE
Heart failure	REG3A	0.251783	0.193 to 0.31	1.286	1.213 to 1.364	3.63568e-17	TRUE
Heart failure	RARRES2	0.210575	0.15 to 0.271	1.234	1.162 to 1.311	7.25335e-12	TRUE
Heart failure	RAB6A	-0.090706	-0.157 to -0.024	0.913	0.855 to 0.976	0.00734878	FALSE
Heart failure	RAB6B	0.0547733	0.001 to 0.108	1.056	1.001 to 1.114	0.0440999	FALSE
Heart failure	RABEPK	0.00956502	-0.054 to 0.073	1.01	0.948 to 1.075	0.766793	FALSE
Heart failure	RABGAP1L	0.0323177	-0.03 to 0.094	1.033	0.971 to 1.099	0.306429	FALSE
Heart failure	RAD23B	0.0378099	-0.024 to 0.099	1.039	0.977 to 1.104	0.227529	FALSE
Heart failure	RANGAP1	-0.0197511	-0.086 to 0.046	0.98	0.918 to 1.047	0.558077	FALSE
Heart failure	RARRES1	0.0912046	0.038 to 0.145	1.095	1.038 to 1.156	0.000827649	FALSE
Heart failure	RAB37	-0.00337558	-0.067 to 0.06	0.997	0.936 to 1.062	0.916732	FALSE
Heart failure	RASA1	0.0611153	0.002 to 0.12	1.063	1.002 to 1.128	0.0431517	FALSE
Heart failure	RASSF2	0.0588796	0.001 to 0.116	1.061	1.001 to 1.123	0.0445881	FALSE
Heart failure	RBKS	-0.0355936	-0.1 to 0.029	0.965	0.905 to 1.029	0.279196	FALSE
Heart failure	RBP2	0.139336	0.079 to 0.2	1.15	1.082 to 1.222	7.15363e-06	TRUE
Heart failure	RBP5	0.162917	0.096 to 0.23	1.177	1.101 to 1.258	1.80819e-06	TRUE
Heart failure	RCOR1	0.0591482	0.003 to 0.115	1.061	1.003 to 1.122	0.0391851	FALSE
Heart failure	REG1A	0.23283	0.179 to 0.287	1.262	1.195 to 1.333	4.25468e-17	TRUE
Heart failure	ROR1	0.0958233	0.032 to 0.16	1.101	1.033 to 1.173	0.00319642	FALSE
Heart failure	SCLY	0.0353247	-0.031 to 0.102	1.036	0.97 to 1.107	0.295804	FALSE
Heart failure	SCARF1	0.160681	0.099 to 0.222	1.174	1.105 to 1.248	2.69628e-07	TRUE
Heart failure	SCARF2	0.26823	0.198 to 0.338	1.308	1.219 to 1.402	5.84243e-14	TRUE
Heart failure	SCG2	0.0850455	0.024 to 0.146	1.089	1.024 to 1.158	0.00654657	FALSE
Heart failure	SCG3	0.00545323	-0.059 to 0.07	1.005	0.943 to 1.072	0.867887	FALSE
Heart failure	SCGB1A1	-0.0466145	-0.11 to 0.017	0.954	0.896 to 1.017	0.150909	FALSE
Heart failure	SCGB3A2	0.117416	0.063 to 0.172	1.125	1.065 to 1.188	2.45565e-05	FALSE
Heart failure	SCGN	0.0832122	0.023 to 0.144	1.087	1.023 to 1.154	0.00682882	FALSE
Heart failure	SCARA5	0.0902082	0.022 to 0.158	1.094	1.022 to 1.172	0.00959241	FALSE
Heart failure	SCP2	-0.0051728	-0.068 to 0.058	0.995	0.934 to 1.06	0.872691	FALSE
Heart failure	SCRN1	0.0154364	-0.047 to 0.078	1.016	0.954 to 1.081	0.629282	FALSE
Heart failure	SDC1	0.166275	0.109 to 0.223	1.181	1.115 to 1.25	1.23288e-08	TRUE
Heart failure	SDC4	-0.0748857	-0.135 to -0.015	0.928	0.874 to 0.986	0.014939	FALSE
Heart failure	SELE	0.132129	0.067 to 0.198	1.141	1.069 to 1.219	7.93176e-05	FALSE
Heart failure	SELP	0.104285	0.042 to 0.167	1.11	1.043 to 1.182	0.00110284	FALSE
Heart failure	SELPLG	-0.127154	-0.186 to -0.068	0.881	0.83 to 0.934	2.42354e-05	FALSE
Heart failure	SCARB1	0.0506945	-0.006 to 0.107	1.052	0.994 to 1.113	0.080151	FALSE
Heart failure	RWDD1	0.0638192	0.001 to 0.127	1.066	1.001 to 1.135	0.046944	FALSE
Heart failure	RRM2	0.138355	0.092 to 0.185	1.148	1.096 to 1.203	6.20066e-09	TRUE
Heart failure	RRM2B	0.0303015	-0.032 to 0.092	1.031	0.969 to 1.097	0.337438	FALSE
Heart failure	RSPO1	0.194852	0.135 to 0.254	1.215	1.145 to 1.289	1.28255e-10	TRUE
Heart failure	RSPO3	0.232397	0.166 to 0.299	1.262	1.181 to 1.348	5.75773e-12	TRUE
Heart failure	RTBDN	0.0538201	-0.009 to 0.116	1.055	0.991 to 1.123	0.0917164	FALSE
Heart failure	RTN4R	-0.0181563	-0.09 to 0.054	0.982	0.914 to 1.055	0.621468	FALSE
Heart failure	RUVBL1	0.0223835	-0.037 to 0.082	1.023	0.963 to 1.085	0.461968	FALSE
Heart failure	RP2	0.0760336	0.017 to 0.135	1.079	1.017 to 1.145	0.0120983	FALSE
Heart failure	S100A11	0.0820096	0.025 to 0.139	1.085	1.025 to 1.149	0.00501186	FALSE
Heart failure	S100A12	0.0868555	0.024 to 0.15	1.091	1.024 to 1.161	0.00661013	FALSE
Heart failure	S100A16	0.0183121	-0.045 to 0.081	1.018	0.956 to 1.085	0.569285	FALSE
Heart failure	S100A4	-0.0188995	-0.082 to 0.044	0.981	0.921 to 1.045	0.557365	FALSE
Heart failure	S100P	0.11169	0.056 to 0.167	1.118	1.058 to 1.182	7.42635e-05	FALSE
Heart failure	SAMD9L	0.0689842	0.006 to 0.132	1.071	1.006 to 1.141	0.03193	FALSE
Heart failure	SCAMP3	0.10149	0.039 to 0.164	1.107	1.039 to 1.179	0.00154385	FALSE
Heart failure	SEMA3F	0.20759	0.14 to 0.275	1.231	1.15 to 1.317	2.07024e-09	TRUE
Heart failure	TIMP4	0.243048	0.183 to 0.303	1.275	1.201 to 1.354	2.54807e-15	TRUE
Heart failure	VMO1	0.108522	0.041 to 0.176	1.115	1.041 to 1.193	0.00175158	FALSE
Heart failure	VSTM2L	-0.0652593	-0.129 to -0.001	0.937	0.879 to 0.999	0.0450782	FALSE
Heart failure	VSTM1	0.122647	0.065 to 0.18	1.13	1.067 to 1.198	3.24891e-05	FALSE
Heart failure	VSIR	0.0950887	0.036 to 0.154	1.1	1.037 to 1.167	0.00161414	FALSE
Heart failure	VSIG4	0.382475	0.316 to 0.449	1.466	1.371 to 1.567	3.9793e-29	TRUE
Heart failure	VPS53	0.040509	-0.021 to 0.102	1.041	0.979 to 1.108	0.198153	FALSE
Heart failure	VPS37A	0.0103582	-0.053 to 0.074	1.01	0.948 to 1.077	0.748731	FALSE
Heart failure	VNN2	0.110034	0.045 to 0.175	1.116	1.046 to 1.192	0.000977021	FALSE
Heart failure	VTCN1	0.0385694	-0.025 to 0.102	1.039	0.975 to 1.108	0.234423	FALSE
Heart failure	VIM	-0.00574932	-0.069 to 0.057	0.994	0.933 to 1.059	0.858228	FALSE
Heart failure	VEGFD	0.174816	0.111 to 0.238	1.191	1.118 to 1.269	6.486e-08	TRUE
Heart failure	VEGFC	0.0489308	-0.013 to 0.111	1.05	0.987 to 1.118	0.123109	FALSE
Heart failure	VEGFA	0.193974	0.134 to 0.254	1.214	1.144 to 1.289	2.10178e-10	TRUE
Heart failure	VCAN	0.155067	0.092 to 0.218	1.168	1.096 to 1.244	1.45193e-06	TRUE
Heart failure	VCAM1	0.200673	0.143 to 0.258	1.222	1.154 to 1.295	9.70816e-12	TRUE
Heart failure	VTA1	0.073885	0.012 to 0.136	1.077	1.012 to 1.145	0.0187697	FALSE
Heart failure	WASF3	0.0438654	-0.018 to 0.106	1.045	0.982 to 1.112	0.164508	FALSE
Heart failure	WWP2	0.00644341	-0.058 to 0.07	1.006	0.944 to 1.073	0.843492	FALSE
Heart failure	WNT9A	0.161679	0.101 to 0.222	1.175	1.106 to 1.249	1.79491e-07	TRUE
Heart failure	WIF1	0.124909	0.062 to 0.188	1.133	1.064 to 1.207	0.000100873	FALSE
Heart failure	WFIKKN2	-0.0611239	-0.128 to 0.006	0.941	0.88 to 1.006	0.0731375	FALSE
Heart failure	WFIKKN1	-0.16357	-0.231 to -0.096	0.849	0.794 to 0.908	1.77691e-06	TRUE
Heart failure	WFDC2	0.484629	0.429 to 0.54	1.624	1.536 to 1.717	4.13763e-65	TRUE
Heart failure	WFDC12	0.163189	0.096 to 0.231	1.177	1.101 to 1.259	2.02092e-06	TRUE
Heart failure	IL10	0.131236	0.081 to 0.182	1.14	1.084 to 1.2	3.88217e-07	TRUE
Heart failure	WASF1	0.0649901	0.003 to 0.127	1.067	1.003 to 1.135	0.0396704	FALSE
Heart failure	WAS	0.0424261	-0.017 to 0.102	1.043	0.983 to 1.107	0.16267	FALSE
Heart failure	WARS	0.165381	0.103 to 0.227	1.18	1.109 to 1.255	1.67093e-07	TRUE
Heart failure	VWF	0.135337	0.072 to 0.199	1.145	1.075 to 1.22	2.71266e-05	FALSE
Heart failure	VWC2	0.189712	0.123 to 0.256	1.209	1.131 to 1.292	2.49311e-08	TRUE
Heart failure	VWA1	0.189304	0.124 to 0.254	1.208	1.132 to 1.29	1.15735e-08	TRUE
Heart failure	AARSD1	0.0540988	-0.009 to 0.117	1.056	0.991 to 1.124	0.0925974	FALSE
Heart failure	ABHD14B	0.0233004	-0.04 to 0.086	1.024	0.961 to 1.09	0.468968	FALSE
Heart failure	ADGRE5	0.0506165	-0.011 to 0.112	1.052	0.989 to 1.118	0.10564	FALSE
Heart failure	ADAMTS13	-0.109308	-0.169 to -0.05	0.896	0.844 to 0.952	0.00033561	FALSE
Heart failure	ADAMTS15	0.180132	0.109 to 0.252	1.197	1.115 to 1.286	8.13549e-07	TRUE
Heart failure	ADAMTS16	0.0752916	0.016 to 0.134	1.078	1.016 to 1.144	0.0122974	FALSE
Heart failure	ADAMTS8	-0.0897643	-0.152 to -0.027	0.914	0.859 to 0.973	0.00492387	FALSE
Heart failure	ADCYAP1R1	-0.0384065	-0.106 to 0.03	0.962	0.899 to 1.03	0.268491	FALSE
Heart failure	ADGRB3	0.0998091	0.038 to 0.162	1.105	1.038 to 1.176	0.00164916	FALSE
Heart failure	ADGRE2	0.0596868	-0.003 to 0.123	1.062	0.997 to 1.131	0.0637697	FALSE
Heart failure	ADAM23	0.0166615	-0.046 to 0.08	1.017	0.955 to 1.083	0.604031	FALSE
Heart failure	ADGRG1	0.0777933	0.028 to 0.128	1.081	1.028 to 1.136	0.00221815	FALSE
Heart failure	VAT1	0.00724339	-0.056 to 0.071	1.007	0.945 to 1.073	0.823078	FALSE
Heart failure	VASN	0.0193286	-0.043 to 0.081	1.02	0.958 to 1.085	0.541399	FALSE
Heart failure	VASH1	0.0378653	-0.024 to 0.1	1.039	0.976 to 1.105	0.228832	FALSE
Heart failure	VAMP5	0.107073	0.054 to 0.16	1.113	1.055 to 1.174	8.20281e-05	FALSE
Heart failure	UXS1	0.0678438	0.007 to 0.128	1.07	1.007 to 1.137	0.0278226	FALSE
Heart failure	ADAM8	0.206971	0.147 to 0.267	1.23	1.159 to 1.306	1.16171e-11	TRUE
Heart failure	ACTN4	-0.0279478	-0.088 to 0.032	0.972	0.916 to 1.033	0.36309	FALSE
Heart failure	ACAA1	0.0477525	-0.014 to 0.11	1.049	0.986 to 1.116	0.129737	FALSE
Heart failure	ACAN	-0.019641	-0.088 to 0.049	0.981	0.916 to 1.05	0.574176	FALSE
Heart failure	ACE2	0.146067	0.089 to 0.203	1.157	1.093 to 1.225	5.45831e-07	TRUE
Heart failure	ACOX1	0.0623811	0.003 to 0.122	1.064	1.003 to 1.13	0.0408033	FALSE
Heart failure	ACP5	0.156389	0.093 to 0.22	1.169	1.097 to 1.246	1.37431e-06	TRUE
Heart failure	ACP6	0.0985303	0.032 to 0.165	1.104	1.033 to 1.179	0.00350453	FALSE
Heart failure	ACTA2	0.169311	0.118 to 0.22	1.184	1.126 to 1.246	6.81306e-11	TRUE
Heart failure	ABL1	0.0883336	0.026 to 0.151	1.092	1.026 to 1.163	0.00584691	FALSE
Heart failure	ACVRL1	0.401741	0.338 to 0.466	1.494	1.402 to 1.593	1.29485e-34	TRUE
Heart failure	ACY1	-0.0106985	-0.08 to 0.059	0.989	0.923 to 1.06	0.761902	FALSE
Heart failure	ADA	0.0290855	-0.03 to 0.088	1.03	0.97 to 1.092	0.336008	FALSE
Heart failure	ADA2	0.221475	0.162 to 0.281	1.248	1.176 to 1.324	1.99087e-13	TRUE
Heart failure	ADAM15	0.0644494	0.004 to 0.125	1.067	1.004 to 1.133	0.0375098	FALSE
Heart failure	ADAM22	0.00717977	-0.056 to 0.07	1.007	0.946 to 1.072	0.822631	FALSE
Heart failure	USP8	0.0287365	-0.034 to 0.092	1.029	0.966 to 1.096	0.373071	FALSE
Heart failure	IL10RA	0.0296682	-0.029 to 0.089	1.03	0.971 to 1.093	0.324138	FALSE
Heart failure	IL4R	0.225417	0.17 to 0.281	1.253	1.185 to 1.324	1.5086e-15	TRUE
Heart failure	IL7R	-0.0317731	-0.096 to 0.032	0.969	0.909 to 1.033	0.329107	FALSE
Heart failure	IL7	0.0548526	-0.008 to 0.117	1.056	0.992 to 1.125	0.0860458	FALSE
Heart failure	IL6ST	0.145113	0.087 to 0.203	1.156	1.091 to 1.225	8.8937e-07	TRUE
Heart failure	IL6R	0.0149548	-0.048 to 0.078	1.015	0.953 to 1.081	0.64057	FALSE
Heart failure	IL6	0.223203	0.176 to 0.27	1.25	1.193 to 1.31	7.51194e-21	TRUE
Heart failure	IL5RA	0.0893583	0.03 to 0.149	1.093	1.03 to 1.161	0.00330167	FALSE
Heart failure	IL5	-0.0133378	-0.077 to 0.05	0.987	0.926 to 1.051	0.679428	FALSE
Heart failure	IMPA1	0.0349259	-0.027 to 0.097	1.036	0.973 to 1.102	0.270935	FALSE
Heart failure	IL4	0.0246961	-0.039 to 0.088	1.025	0.962 to 1.092	0.444552	FALSE
Heart failure	IL3RA	0.037409	-0.025 to 0.1	1.038	0.975 to 1.105	0.240532	FALSE
Heart failure	IL34	-0.0131853	-0.075 to 0.049	0.987	0.928 to 1.05	0.675559	FALSE
Heart failure	IL33	-0.0324538	-0.094 to 0.029	0.968	0.91 to 1.03	0.303125	FALSE
Heart failure	IL32	0.101202	0.042 to 0.16	1.106	1.043 to 1.174	0.000770948	FALSE
Heart failure	IL2RB	0.0205281	-0.04 to 0.081	1.021	0.961 to 1.085	0.5067	FALSE
Heart failure	ILKAP	0.0706293	0.011 to 0.131	1.073	1.011 to 1.139	0.0209305	FALSE
Heart failure	IRAG2	0.0621444	0.002 to 0.123	1.064	1.002 to 1.131	0.0443592	FALSE
Heart failure	ZBTB16	0.05328	-0.007 to 0.114	1.055	0.993 to 1.121	0.0857469	FALSE
Heart failure	YTHDF3	0.0351513	-0.027 to 0.097	1.036	0.973 to 1.102	0.268641	FALSE
Heart failure	YES1	0.0704746	0.007 to 0.134	1.073	1.007 to 1.143	0.0286695	FALSE
Heart failure	XRCC4	0.0669129	0.01 to 0.124	1.069	1.01 to 1.132	0.0214792	FALSE
Heart failure	XPNPEP2	-0.0739932	-0.135 to -0.013	0.929	0.874 to 0.987	0.0174768	FALSE
Heart failure	XG	0.130697	0.045 to 0.217	1.14	1.046 to 1.242	0.00285007	FALSE
Heart failure	XCL1	0.166702	0.113 to 0.22	1.181	1.12 to 1.247	1.20128e-09	TRUE
Heart failure	ZBTB17	0.117456	0.068 to 0.167	1.125	1.071 to 1.181	2.88565e-06	TRUE
Heart failure	IQGAP2	0.0975828	0.036 to 0.16	1.103	1.036 to 1.173	0.00203189	FALSE
Heart failure	IPCEF1	-0.00112232	-0.065 to 0.063	0.999	0.937 to 1.065	0.97257	FALSE
Heart failure	INPPL1	0.0555501	-0.007 to 0.119	1.057	0.993 to 1.126	0.084005	FALSE
Heart failure	INPP1	0.0517758	-0.011 to 0.114	1.053	0.989 to 1.121	0.104539	FALSE
Heart failure	INHBC	0.0548718	-0.018 to 0.128	1.056	0.982 to 1.136	0.14066	FALSE
Heart failure	ING1	0.0521619	-0.004 to 0.109	1.054	0.996 to 1.115	0.070689	FALSE
Heart failure	IL24	0.0132364	-0.047 to 0.074	1.013	0.954 to 1.077	0.668073	FALSE
Heart failure	IL22RA1	0.0502002	-0.007 to 0.107	1.051	0.993 to 1.113	0.0830249	FALSE
Heart failure	IL15	0.185896	0.13 to 0.242	1.204	1.139 to 1.274	7.88795e-11	TRUE
Heart failure	IL17RA	0.0383119	-0.024 to 0.1	1.039	0.976 to 1.106	0.227046	FALSE
Heart failure	IL17F	0.0294201	-0.033 to 0.091	1.03	0.968 to 1.096	0.352219	FALSE
Heart failure	IL17D	0.065312	0.007 to 0.124	1.067	1.007 to 1.132	0.0292771	FALSE
Heart failure	IL17C	0.163112	0.112 to 0.214	1.177	1.118 to 1.239	4.72499e-10	TRUE
Heart failure	IL17A	0.0880519	0.036 to 0.14	1.092	1.037 to 1.15	0.000899308	FALSE
Heart failure	IL16	0.0926027	0.031 to 0.154	1.097	1.032 to 1.167	0.00320636	FALSE
Heart failure	IL15RA	0.169851	0.107 to 0.232	1.185	1.113 to 1.261	9.69082e-08	TRUE
Heart failure	IL18	0.214466	0.154 to 0.275	1.239	1.166 to 1.317	4.74243e-12	TRUE
Heart failure	IL13RA1	0.0697958	0.006 to 0.133	1.072	1.006 to 1.142	0.0307359	FALSE
Heart failure	IL13	-0.0457757	-0.114 to 0.022	0.955	0.892 to 1.023	0.188485	FALSE
Heart failure	IL12RB1	0.134073	0.075 to 0.193	1.143	1.078 to 1.213	8.89284e-06	FALSE
Heart failure	IL12B	0.158814	0.094 to 0.224	1.172	1.098 to 1.251	1.68294e-06	TRUE
Heart failure	IL12A_IL12B	0.164835	0.102 to 0.228	1.179	1.108 to 1.256	2.57802e-07	TRUE
Heart failure	IL11	-0.0511232	-0.117 to 0.015	0.95	0.889 to 1.015	0.130875	FALSE
Heart failure	IL17RB	0.0602995	-0.005 to 0.125	1.062	0.995 to 1.134	0.069313	FALSE
Heart failure	IL1R1	0.209672	0.152 to 0.268	1.233	1.164 to 1.307	1.37522e-12	TRUE
Heart failure	IL20	0.0324834	-0.027 to 0.092	1.033	0.974 to 1.096	0.281932	FALSE
Heart failure	IL2	-0.0028567	-0.063 to 0.057	0.997	0.939 to 1.059	0.925968	FALSE
Heart failure	IL1RN	0.177781	0.114 to 0.241	1.195	1.121 to 1.273	3.90472e-08	TRUE
Heart failure	IL1RL2	-0.160301	-0.227 to -0.094	0.852	0.797 to 0.91	2.08415e-06	TRUE
Heart failure	IL1RL1	0.176363	0.107 to 0.246	1.193	1.112 to 1.279	7.4666e-07	TRUE
Heart failure	IL1RAP	-0.0301339	-0.095 to 0.034	0.97	0.91 to 1.035	0.359097	FALSE
Heart failure	IL1R2	-0.0449971	-0.106 to 0.016	0.956	0.899 to 1.016	0.149502	FALSE
Heart failure	IL20RA	0.018024	-0.043 to 0.079	1.018	0.958 to 1.082	0.560228	FALSE
Heart failure	IL1B	0.102302	0.047 to 0.158	1.108	1.048 to 1.171	0.000295979	FALSE
Heart failure	IL1A	0.0143528	-0.041 to 0.07	1.014	0.96 to 1.072	0.612662	FALSE
Heart failure	IL19	0.24697	0.192 to 0.302	1.28	1.212 to 1.352	1.32425e-18	TRUE
Heart failure	IL18RAP	-0.0431181	-0.107 to 0.021	0.958	0.898 to 1.021	0.186594	FALSE
Heart failure	IL18R1	0.1487	0.084 to 0.213	1.16	1.088 to 1.238	6.73645e-06	TRUE
Heart failure	IL18BP	0.268125	0.21 to 0.326	1.308	1.234 to 1.385	9.67387e-20	TRUE
Heart failure	IL10RB	0.185979	0.127 to 0.245	1.204	1.136 to 1.277	5.71046e-10	TRUE
Heart failure	USO1	0.0403511	-0.022 to 0.103	1.041	0.978 to 1.109	0.208035	FALSE
Heart failure	TNFRSF4	0.324993	0.269 to 0.381	1.384	1.309 to 1.464	5.61364e-30	TRUE
Heart failure	TNFSF13	0.221186	0.158 to 0.285	1.248	1.171 to 1.33	9.65251e-12	TRUE
Heart failure	TNFSF12	-0.115521	-0.178 to -0.053	0.891	0.837 to 0.949	0.000321453	FALSE
Heart failure	TNFSF11	-0.0630938	-0.127 to 0.001	0.939	0.881 to 1.001	0.0521314	FALSE
Heart failure	TNFSF10	0.111945	0.046 to 0.178	1.118	1.047 to 1.194	0.00082656	FALSE
Heart failure	TNFRSF9	0.292638	0.247 to 0.338	1.34	1.281 to 1.402	7.072e-37	TRUE
Heart failure	TNFRSF8	0.240539	0.186 to 0.295	1.272	1.205 to 1.343	2.84805e-18	TRUE
Heart failure	TNFRSF6B	0.255699	0.202 to 0.31	1.291	1.223 to 1.363	2.27954e-20	TRUE
Heart failure	TNFSF14	0.108919	0.047 to 0.171	1.115	1.048 to 1.187	0.000594866	FALSE
Heart failure	TNFRSF21	0.21482	0.154 to 0.275	1.24	1.167 to 1.317	3.35995e-12	TRUE
Heart failure	TNFRSF1B	0.225062	0.188 to 0.262	1.252	1.207 to 1.3	1.03419e-32	TRUE
Heart failure	TNFRSF1A	0.402751	0.335 to 0.471	1.496	1.397 to 1.602	5.84993e-31	TRUE
Heart failure	TNFRSF19	0.273375	0.205 to 0.341	1.314	1.228 to 1.407	3.05628e-15	TRUE
Heart failure	TNFRSF14	0.2843	0.222 to 0.347	1.329	1.248 to 1.415	5.09028e-19	TRUE
Heart failure	TNFRSF13C	0.0660574	0.004 to 0.128	1.068	1.004 to 1.137	0.0374283	FALSE
Heart failure	TNFRSF13B	0.188807	0.14 to 0.237	1.208	1.151 to 1.268	2.58628e-14	TRUE
Heart failure	TNFSF13B	0.266042	0.211 to 0.321	1.305	1.235 to 1.379	3.16097e-21	TRUE
Heart failure	TPPP3	-0.0245354	-0.09 to 0.041	0.976	0.914 to 1.042	0.461586	FALSE
Heart failure	TRIM21	-0.0790292	-0.141 to -0.017	0.924	0.868 to 0.983	0.0130063	FALSE
Heart failure	TRIAP1	0.114733	0.052 to 0.178	1.122	1.053 to 1.195	0.000364356	FALSE
Heart failure	TREML2	0.0833035	0.021 to 0.145	1.087	1.022 to 1.156	0.00836518	FALSE
Heart failure	TREM2	0.233577	0.17 to 0.297	1.263	1.186 to 1.346	4.83166e-13	TRUE
Heart failure	TRAF2	-0.0246009	-0.089 to 0.039	0.976	0.915 to 1.04	0.451538	FALSE
Heart failure	TPT1	0.0198275	-0.042 to 0.081	1.02	0.959 to 1.085	0.527534	FALSE
Heart failure	TPSAB1	-0.00901411	-0.072 to 0.054	0.991	0.931 to 1.055	0.778979	FALSE
Heart failure	TRIM5	0.0273029	-0.036 to 0.09	1.028	0.965 to 1.095	0.395935	FALSE
Heart failure	TPP1	0.177979	0.123 to 0.233	1.195	1.131 to 1.262	2.33092e-10	TRUE
Heart failure	TPMT	-0.0146367	-0.078 to 0.049	0.985	0.925 to 1.05	0.651858	FALSE
Heart failure	TP53INP1	-0.0224913	-0.088 to 0.043	0.978	0.915 to 1.044	0.503921	FALSE
Heart failure	TP53	0.0105957	-0.052 to 0.074	1.011	0.949 to 1.076	0.741853	FALSE
Heart failure	TNXB	-0.0719663	-0.136 to -0.008	0.931	0.873 to 0.992	0.0269241	FALSE
Heart failure	TNR	-0.0864431	-0.151 to -0.022	0.917	0.86 to 0.978	0.00864685	FALSE
Heart failure	TNNI3	0.16254	0.099 to 0.226	1.176	1.104 to 1.254	5.33751e-07	TRUE
Heart failure	TNFRSF12A	0.336831	0.273 to 0.4	1.401	1.314 to 1.493	3.39309e-25	TRUE
Heart failure	TNFRSF11B	0.266037	0.204 to 0.328	1.305	1.226 to 1.388	5.00588e-17	TRUE
Heart failure	TXNDC5	0.155602	0.094 to 0.217	1.168	1.098 to 1.243	7.6026e-07	TRUE
Heart failure	TNFRSF11A	0.282216	0.218 to 0.347	1.326	1.243 to 1.415	1.06729e-17	TRUE
Heart failure	TSHB	-0.0615965	-0.123 to 0	0.94	0.884 to 1	0.0491243	FALSE
Heart failure	TSLP	-0.00136804	-0.063 to 0.06	0.999	0.939 to 1.062	0.965286	FALSE
Heart failure	TSPAN1	-0.0161757	-0.07 to 0.037	0.984	0.933 to 1.038	0.554135	FALSE
Heart failure	TST	0.0362508	-0.026 to 0.098	1.037	0.974 to 1.103	0.253607	FALSE
Heart failure	TXLNA	0.0594409	-0.004 to 0.123	1.061	0.996 to 1.131	0.0674766	FALSE
Heart failure	TXNDC15	0.206627	0.147 to 0.267	1.23	1.158 to 1.305	1.37182e-11	TRUE
Heart failure	ADGRG2	-0.0971767	-0.167 to -0.027	0.907	0.846 to 0.973	0.00629162	FALSE
Heart failure	TXNRD1	0.0509074	-0.011 to 0.113	1.052	0.989 to 1.12	0.107779	FALSE
Heart failure	TYMP	0.100009	0.037 to 0.163	1.105	1.038 to 1.177	0.00182367	FALSE
Heart failure	TYRO3	0.0443942	-0.017 to 0.106	1.045	0.983 to 1.112	0.158993	FALSE
Heart failure	UBAC1	-0.00867255	-0.072 to 0.055	0.991	0.93 to 1.056	0.789185	FALSE
Heart failure	ULBP2	0.297981	0.236 to 0.36	1.347	1.267 to 1.433	2.70028e-21	TRUE
Heart failure	UMOD	-0.195649	-0.257 to -0.134	0.822	0.773 to 0.875	4.9904e-10	TRUE
Heart failure	ADH4	-0.0507557	-0.122 to 0.021	0.951	0.885 to 1.021	0.163102	FALSE
Heart failure	TLR3	0.00653052	-0.055 to 0.068	1.007	0.946 to 1.071	0.835932	FALSE
Heart failure	TNFRSF10B	0.175225	0.145 to 0.205	1.192	1.156 to 1.228	3.22643e-30	TRUE
Heart failure	TNFRSF10A	0.255161	0.207 to 0.304	1.291	1.23 to 1.355	6.11567e-25	TRUE
Heart failure	TNFAIP8	-0.0371446	-0.1 to 0.026	0.964	0.905 to 1.026	0.24874	FALSE
Heart failure	TNF	0.161212	0.12 to 0.202	1.175	1.128 to 1.224	1.68198e-14	TRUE
Heart failure	TMSB10	0.136124	0.071 to 0.201	1.146	1.073 to 1.223	4.41857e-05	FALSE
Heart failure	TMPRSS5	0.00190563	-0.062 to 0.066	1.002	0.939 to 1.068	0.953703	FALSE
Heart failure	TMPRSS15	-0.0570226	-0.121 to 0.007	0.945	0.886 to 1.007	0.0794615	FALSE
Heart failure	TNC	0.243401	0.185 to 0.302	1.276	1.203 to 1.353	3.93365e-16	TRUE
Heart failure	TJAP1	0.0379443	-0.025 to 0.101	1.039	0.976 to 1.106	0.235581	FALSE
Heart failure	TINAGL1	0.139995	0.077 to 0.203	1.15	1.08 to 1.226	1.54862e-05	FALSE
Heart failure	TNFRSF10C	0.152875	0.087 to 0.219	1.165	1.091 to 1.244	5.3281e-06	TRUE
Heart failure	IL2RA	0.271159	0.222 to 0.32	1.311	1.249 to 1.377	1.049e-27	TRUE
Heart failure	GP2	0.0876179	0.026 to 0.15	1.092	1.026 to 1.161	0.00554548	FALSE
Heart failure	PRDX1	0.0225365	-0.04 to 0.085	1.023	0.961 to 1.089	0.479062	FALSE
Heart failure	SCARB2	0.340999	0.275 to 0.407	1.406	1.317 to 1.502	2.00449e-24	TRUE
Aortic stenosis	CLIP2	0.0837181	-0.027 to 0.195	1.087	0.973 to 1.215	0.1396	FALSE
Aortic stenosis	CLMP	0.106944	-0.028 to 0.242	1.113	0.972 to 1.274	0.12059	FALSE
Aortic stenosis	CLPP	0.0465566	-0.064 to 0.157	1.048	0.938 to 1.17	0.407064	FALSE
Aortic stenosis	CLPS	0.0814947	-0.026 to 0.189	1.085	0.975 to 1.208	0.135836	FALSE
Aortic stenosis	CLSPN	0.0502612	-0.047 to 0.147	1.052	0.954 to 1.159	0.310781	FALSE
Aortic stenosis	CLSTN1	0.00644235	-0.102 to 0.115	1.006	0.903 to 1.122	0.90724	FALSE
Aortic stenosis	CLSTN2	0.053205	-0.052 to 0.158	1.055	0.95 to 1.171	0.319709	FALSE
Aortic stenosis	CLTA	-0.0254524	-0.138 to 0.087	0.975	0.871 to 1.091	0.656765	FALSE
Aortic stenosis	CLEC7A	0.0217083	-0.092 to 0.136	1.022	0.912 to 1.145	0.708976	FALSE
Aortic stenosis	CLEC6A	0.115233	0.004 to 0.226	1.122	1.004 to 1.254	0.0417881	FALSE
Aortic stenosis	CLEC5A	0.203313	0.094 to 0.312	1.225	1.099 to 1.367	0.00026184	FALSE
Aortic stenosis	CLEC4G	0.0776742	-0.037 to 0.193	1.081	0.963 to 1.213	0.18608	FALSE
Aortic stenosis	CLEC4D	0.0828392	-0.033 to 0.198	1.086	0.968 to 1.219	0.159546	FALSE
Aortic stenosis	CLEC4C	0.0189541	-0.087 to 0.125	1.019	0.916 to 1.133	0.726464	FALSE
Aortic stenosis	CLEC4A	0.122183	0.003 to 0.242	1.13	1.003 to 1.274	0.0452988	FALSE
Aortic stenosis	CLEC1B	0.0129725	-0.099 to 0.125	1.013	0.906 to 1.133	0.820586	FALSE
Aortic stenosis	CLEC1A	0.193743	0.083 to 0.304	1.214	1.087 to 1.356	0.000597428	FALSE
Aortic stenosis	CLEC14A	0.131731	0.018 to 0.246	1.141	1.018 to 1.278	0.0233635	FALSE
Aortic stenosis	CLUL1	0.0482963	-0.073 to 0.17	1.049	0.929 to 1.185	0.435814	FALSE
Aortic stenosis	CNDP1	0.00968875	-0.105 to 0.124	1.01	0.901 to 1.132	0.868125	FALSE
Aortic stenosis	COL18A1	0.19056	0.068 to 0.313	1.21	1.071 to 1.367	0.00223789	FALSE
Aortic stenosis	COPE	-0.108826	-0.235 to 0.017	0.897	0.791 to 1.017	0.0897203	FALSE
Aortic stenosis	COMT	0.0925252	-0.021 to 0.206	1.097	0.979 to 1.229	0.109897	FALSE
Aortic stenosis	COMP	0.03034	-0.086 to 0.147	1.031	0.917 to 1.158	0.609724	FALSE
Aortic stenosis	COLEC12	0.184776	0.054 to 0.315	1.203	1.056 to 1.371	0.00549563	FALSE
Aortic stenosis	COL9A1	0.0984456	-0.005 to 0.202	1.103	0.995 to 1.224	0.0621743	FALSE
Aortic stenosis	COL6A3	0.200002	0.075 to 0.325	1.221	1.078 to 1.384	0.00173901	FALSE
Aortic stenosis	COL4A1	0.162894	0.053 to 0.273	1.177	1.054 to 1.314	0.00375172	FALSE
Aortic stenosis	COL1A1	0.05021	-0.064 to 0.165	1.051	0.938 to 1.179	0.389213	FALSE
Aortic stenosis	CNPY2	0.0312242	-0.071 to 0.133	1.032	0.932 to 1.142	0.547962	FALSE
Aortic stenosis	CNTNAP2	0.042027	-0.068 to 0.152	1.043	0.935 to 1.164	0.452772	FALSE
Aortic stenosis	CNTN5	-0.314997	-0.436 to -0.194	0.73	0.647 to 0.824	3.35576e-07	TRUE
Aortic stenosis	CNTN4	-0.105401	-0.217 to 0.006	0.9	0.805 to 1.006	0.0645561	FALSE
Aortic stenosis	CNTN3	-0.229489	-0.365 to -0.094	0.795	0.694 to 0.91	0.000894816	FALSE
Aortic stenosis	CNTN2	0.0373744	-0.077 to 0.151	1.038	0.926 to 1.163	0.520166	FALSE
Aortic stenosis	CNTN1	-0.1321	-0.248 to -0.017	0.876	0.781 to 0.984	0.025063	FALSE
Aortic stenosis	CNST	0.0695583	-0.04 to 0.179	1.072	0.961 to 1.196	0.212195	FALSE
Aortic stenosis	CNPY4	0.0878057	-0.024 to 0.199	1.092	0.976 to 1.221	0.123246	FALSE
Aortic stenosis	CORO1A	0.084128	-0.023 to 0.191	1.088	0.978 to 1.21	0.122795	FALSE
Aortic stenosis	CLEC11A	-0.0309487	-0.139 to 0.077	0.97	0.87 to 1.08	0.573602	FALSE
Aortic stenosis	CEACAM5	0.102691	-0.005 to 0.21	1.108	0.995 to 1.234	0.0612922	FALSE
Aortic stenosis	CERT	0.0841205	-0.027 to 0.195	1.088	0.974 to 1.215	0.13648	FALSE
Aortic stenosis	CEP85	0.0695126	-0.037 to 0.176	1.072	0.963 to 1.193	0.201993	FALSE
Aortic stenosis	CEP43	0.106871	-0.003 to 0.216	1.113	0.997 to 1.242	0.0560177	FALSE
Aortic stenosis	CEP20	0.058733	-0.05 to 0.167	1.06	0.952 to 1.182	0.287777	FALSE
Aortic stenosis	CEP164	-0.118952	-0.249 to 0.011	0.888	0.78 to 1.011	0.071927	FALSE
Aortic stenosis	CELA3A	-0.0111006	-0.118 to 0.095	0.989	0.889 to 1.1	0.838175	FALSE
Aortic stenosis	CEBPB	0.01174	-0.1 to 0.124	1.012	0.905 to 1.132	0.837055	FALSE
Aortic stenosis	CEACAM8	0.115477	0 to 0.231	1.122	1 to 1.26	0.0501898	FALSE
Aortic stenosis	CES2	0.0244142	-0.088 to 0.137	1.025	0.916 to 1.147	0.670256	FALSE
Aortic stenosis	CEACAM3	0.0480968	-0.055 to 0.151	1.049	0.947 to 1.163	0.360207	FALSE
Aortic stenosis	CEACAM21	0.095693	-0.013 to 0.204	1.1	0.987 to 1.227	0.0841375	FALSE
Aortic stenosis	CEACAM1	0.146367	0.019 to 0.273	1.158	1.02 to 1.314	0.0238534	FALSE
Aortic stenosis	CDSN	0.0848696	-0.027 to 0.197	1.089	0.973 to 1.218	0.138047	FALSE
Aortic stenosis	CDON	-0.0862376	-0.2 to 0.027	0.917	0.819 to 1.028	0.136729	FALSE
Aortic stenosis	CDNF	0.0832439	-0.026 to 0.193	1.087	0.974 to 1.212	0.13572	FALSE
Aortic stenosis	CDHR5	-0.048149	-0.165 to 0.069	0.953	0.848 to 1.071	0.420462	FALSE
Aortic stenosis	CDKN1A	0.105866	-0.007 to 0.219	1.112	0.993 to 1.244	0.0658267	FALSE
Aortic stenosis	CES1	-0.0494954	-0.163 to 0.064	0.952	0.849 to 1.066	0.39353	FALSE
Aortic stenosis	CLEC10A	0.184095	0.072 to 0.296	1.202	1.074 to 1.345	0.00131066	FALSE
Aortic stenosis	CHIT1	0.0773788	-0.044 to 0.198	1.08	0.957 to 1.219	0.210283	FALSE
Aortic stenosis	CLC	0.0249707	-0.088 to 0.138	1.025	0.916 to 1.148	0.665604	FALSE
Aortic stenosis	CKMT1A_CKMT1B	-0.0477003	-0.152 to 0.057	0.953	0.859 to 1.059	0.371431	FALSE
Aortic stenosis	CKAP4	0.177856	0.078 to 0.278	1.195	1.081 to 1.32	0.000494222	FALSE
Aortic stenosis	CIAPIN1	0.111016	-0.001 to 0.224	1.117	0.999 to 1.25	0.0530898	FALSE
Aortic stenosis	CHRDL2	0.0321419	-0.095 to 0.159	1.033	0.91 to 1.172	0.618947	FALSE
Aortic stenosis	CHRDL1	0.151095	0.024 to 0.278	1.163	1.025 to 1.32	0.0195137	FALSE
Aortic stenosis	CHMP1A	0.124633	0.013 to 0.237	1.133	1.013 to 1.267	0.0293467	FALSE
Aortic stenosis	CHL1	-0.064144	-0.182 to 0.054	0.938	0.833 to 1.055	0.286675	FALSE
Aortic stenosis	CES3	-0.153524	-0.278 to -0.029	0.858	0.758 to 0.971	0.0153705	FALSE
Aortic stenosis	CHI3L1	0.184461	0.085 to 0.283	1.203	1.089 to 1.328	0.000261294	FALSE
Aortic stenosis	CHGB	0.1888	0.073 to 0.304	1.208	1.076 to 1.356	0.00136678	FALSE
Aortic stenosis	CHEK2	0.00628936	-0.105 to 0.118	1.006	0.9 to 1.125	0.911993	FALSE
Aortic stenosis	CHAC2	0.0782208	-0.029 to 0.185	1.081	0.972 to 1.204	0.152312	FALSE
Aortic stenosis	CGREF1	0.0825031	-0.028 to 0.193	1.086	0.972 to 1.213	0.144714	FALSE
Aortic stenosis	CGA	0.16459	-0.03 to 0.359	1.179	0.971 to 1.432	0.0969184	FALSE
Aortic stenosis	CFC1	0.186992	0.09 to 0.284	1.206	1.094 to 1.329	0.000162792	FALSE
Aortic stenosis	CETN2	0.0971989	-0.009 to 0.203	1.102	0.991 to 1.226	0.0729251	FALSE
Aortic stenosis	CDKN2D	0.115711	0.001 to 0.23	1.123	1.001 to 1.259	0.0471995	FALSE
Aortic stenosis	PAMR1	0.00618457	-0.12 to 0.132	1.006	0.887 to 1.141	0.923291	FALSE
Aortic stenosis	PCSK9	0.116679	-0.007 to 0.24	1.124	0.993 to 1.272	0.0641615	FALSE
Aortic stenosis	PCDH17	0.052441	-0.052 to 0.157	1.054	0.949 to 1.17	0.327167	FALSE
Aortic stenosis	PCDH1	0.032937	-0.076 to 0.142	1.033	0.927 to 1.152	0.553262	FALSE
Aortic stenosis	PBLD	-0.0030508	-0.115 to 0.109	0.997	0.892 to 1.115	0.957324	FALSE
Aortic stenosis	PARP1	0.0628187	-0.039 to 0.164	1.065	0.962 to 1.179	0.224797	FALSE
Aortic stenosis	PARK7	0.0683785	-0.044 to 0.181	1.071	0.957 to 1.199	0.234487	FALSE
Aortic stenosis	PAPPA	-0.038019	-0.153 to 0.077	0.963	0.858 to 1.08	0.516682	FALSE
Aortic stenosis	PDCD1LG2	-0.0157125	-0.127 to 0.096	0.984	0.88 to 1.101	0.78272	FALSE
Aortic stenosis	PAM	0.0685465	-0.045 to 0.182	1.071	0.956 to 1.2	0.237732	FALSE
Aortic stenosis	PAK4	0.0687781	-0.038 to 0.176	1.071	0.963 to 1.192	0.20659	FALSE
Aortic stenosis	PAG1	0.0684196	-0.045 to 0.182	1.071	0.956 to 1.199	0.237069	FALSE
Aortic stenosis	PAEP	-0.0909445	-0.255 to 0.073	0.913	0.775 to 1.076	0.277561	FALSE
Aortic stenosis	PADI4	-0.0370664	-0.148 to 0.074	0.964	0.862 to 1.077	0.512314	FALSE
Aortic stenosis	PADI2	0.102054	0.014 to 0.19	1.107	1.014 to 1.21	0.0235863	FALSE
Aortic stenosis	P4HB	0.107755	-0.006 to 0.222	1.114	0.994 to 1.249	0.0644213	FALSE
Aortic stenosis	PDCD1	0.163568	0.064 to 0.263	1.178	1.066 to 1.301	0.00125454	FALSE
Aortic stenosis	DDC	0.000221105	-0.112 to 0.112	1	0.894 to 1.119	0.996908	FALSE
Aortic stenosis	PDP1	0.0344983	-0.074 to 0.143	1.035	0.929 to 1.154	0.532885	FALSE
Aortic stenosis	PHOSPHO1	0.102409	-0.015 to 0.22	1.108	0.985 to 1.246	0.0870392	FALSE
Aortic stenosis	PGLYRP1	0.144333	0.037 to 0.252	1.155	1.037 to 1.287	0.00856492	FALSE
Aortic stenosis	PGF	0.208258	0.086 to 0.33	1.232	1.09 to 1.391	0.000829458	FALSE
Aortic stenosis	PFKFB2	0.0977308	-0.011 to 0.206	1.103	0.99 to 1.229	0.0768001	FALSE
Aortic stenosis	PFDN2	0.0311741	-0.079 to 0.141	1.032	0.924 to 1.151	0.577958	FALSE
Aortic stenosis	PECAM1	0.0267395	-0.084 to 0.137	1.027	0.919 to 1.147	0.636036	FALSE
Aortic stenosis	PEBP1	0.0439504	-0.07 to 0.158	1.045	0.932 to 1.171	0.450664	FALSE
Aortic stenosis	PEAR1	0.0478148	-0.062 to 0.158	1.049	0.939 to 1.171	0.395234	FALSE
Aortic stenosis	PDCD5	0.0731258	-0.041 to 0.187	1.076	0.96 to 1.206	0.208353	FALSE
Aortic stenosis	PDLIM7	0.104355	-0.007 to 0.216	1.11	0.993 to 1.241	0.0662722	FALSE
Aortic stenosis	PDGFRB	-0.0103418	-0.122 to 0.101	0.99	0.885 to 1.107	0.855839	FALSE
Aortic stenosis	PDGFRA	0.100425	-0.009 to 0.21	1.106	0.991 to 1.233	0.0714407	FALSE
Aortic stenosis	PDGFC	-0.000104439	-0.114 to 0.114	1	0.892 to 1.12	0.998563	FALSE
Aortic stenosis	PDGFB	-0.0871843	-0.199 to 0.024	0.917	0.82 to 1.025	0.125449	FALSE
Aortic stenosis	PDGFA	-0.0935728	-0.204 to 0.017	0.911	0.815 to 1.017	0.0971812	FALSE
Aortic stenosis	PDCD6	0.118542	-0.007 to 0.244	1.126	0.993 to 1.276	0.0636733	FALSE
Aortic stenosis	OXT	-0.053217	-0.171 to 0.064	0.948	0.843 to 1.067	0.375577	FALSE
Aortic stenosis	OSMR	0.164806	0.051 to 0.279	1.179	1.052 to 1.322	0.00469921	FALSE
Aortic stenosis	NPY	0.0128268	-0.108 to 0.134	1.013	0.897 to 1.143	0.83561	FALSE
Aortic stenosis	NTF3	-0.0688103	-0.179 to 0.042	0.934	0.836 to 1.043	0.222176	FALSE
Aortic stenosis	NT5E	0.0366681	-0.076 to 0.149	1.037	0.927 to 1.161	0.521994	FALSE
Aortic stenosis	NT5C3A	0.0684075	-0.044 to 0.181	1.071	0.957 to 1.198	0.232101	FALSE
Aortic stenosis	NSFL1C	0.0163202	-0.098 to 0.13	1.016	0.907 to 1.139	0.779061	FALSE
Aortic stenosis	NRTN	0.0617938	-0.043 to 0.167	1.064	0.958 to 1.181	0.248426	FALSE
Aortic stenosis	NRP2	0.12473	0.015 to 0.234	1.133	1.015 to 1.264	0.0257606	FALSE
Aortic stenosis	NRP1	0.213892	0.103 to 0.325	1.238	1.108 to 1.384	0.000165478	FALSE
Aortic stenosis	NRCAM	0.0312436	-0.077 to 0.14	1.032	0.926 to 1.15	0.572709	FALSE
Aortic stenosis	NT-proBNP	0.302357	0.202 to 0.403	1.353	1.223 to 1.497	4.17694e-09	TRUE
Aortic stenosis	NPTXR	0.0100675	-0.099 to 0.119	1.01	0.906 to 1.126	0.856032	FALSE
Aortic stenosis	NPTX1	0.00347199	-0.11 to 0.117	1.003	0.896 to 1.124	0.952278	FALSE
Aortic stenosis	NPTN	-0.0224529	-0.138 to 0.093	0.978	0.871 to 1.097	0.702247	FALSE
Aortic stenosis	NPPC	0.126171	0.01 to 0.242	1.134	1.01 to 1.274	0.0327398	FALSE
Aortic stenosis	NPPB	0.182035	0.07 to 0.294	1.2	1.073 to 1.341	0.00138661	FALSE
Aortic stenosis	NPDC1	0.253944	0.135 to 0.373	1.289	1.144 to 1.453	3.06254e-05	FALSE
Aortic stenosis	NOTCH3	0.0871902	-0.035 to 0.209	1.091	0.966 to 1.233	0.16116	FALSE
Aortic stenosis	NTF4	0.0334686	-0.073 to 0.14	1.034	0.93 to 1.15	0.536948	FALSE
Aortic stenosis	OSM	0.0251608	-0.093 to 0.143	1.025	0.911 to 1.154	0.67563	FALSE
Aortic stenosis	OBP2B	-0.0473541	-0.186 to 0.091	0.954	0.83 to 1.095	0.502522	FALSE
Aortic stenosis	OSCAR	0.171591	0.06 to 0.283	1.187	1.062 to 1.327	0.00250448	FALSE
Aortic stenosis	OPTC	-0.0248181	-0.14 to 0.091	0.975	0.869 to 1.095	0.673875	FALSE
Aortic stenosis	OMG	-0.0964679	-0.204 to 0.011	0.908	0.815 to 1.011	0.0795263	FALSE
Aortic stenosis	OMD	0.0679606	-0.052 to 0.188	1.07	0.95 to 1.206	0.265646	FALSE
Aortic stenosis	OLR1	0.038514	-0.073 to 0.15	1.039	0.93 to 1.162	0.498857	FALSE
Aortic stenosis	OGN	0.07649	-0.046 to 0.199	1.079	0.955 to 1.22	0.221998	FALSE
Aortic stenosis	OGFR	0.146527	0.033 to 0.26	1.158	1.033 to 1.297	0.011523	FALSE
Aortic stenosis	ODAM	-0.0598095	-0.173 to 0.053	0.942	0.841 to 1.055	0.299501	FALSE
Aortic stenosis	NTRK2	-0.13413	-0.25 to -0.019	0.874	0.779 to 0.982	0.0227975	FALSE
Aortic stenosis	NXPH1	-0.0182874	-0.13 to 0.093	0.982	0.878 to 1.098	0.748162	FALSE
Aortic stenosis	NUDT5	0.109408	0.001 to 0.218	1.116	1.001 to 1.244	0.0489037	FALSE
Aortic stenosis	NUDT2	0.0288946	-0.081 to 0.138	1.029	0.922 to 1.149	0.605363	FALSE
Aortic stenosis	NUDC	0.104389	-0.011 to 0.22	1.11	0.989 to 1.246	0.075804	FALSE
Aortic stenosis	NUCB2	0.114709	0.001 to 0.229	1.122	1.001 to 1.257	0.0489144	FALSE
Aortic stenosis	NUB1	0.109831	0.002 to 0.218	1.116	1.002 to 1.244	0.0466038	FALSE
Aortic stenosis	NTRK3	-0.0297223	-0.152 to 0.092	0.971	0.859 to 1.097	0.632956	FALSE
Aortic stenosis	NOTCH1	-0.0132799	-0.124 to 0.097	0.987	0.884 to 1.102	0.813732	FALSE
Aortic stenosis	CSF3	-0.0421472	-0.158 to 0.074	0.959	0.854 to 1.077	0.476327	FALSE
Aortic stenosis	CRKL	0.109906	-0.004 to 0.224	1.116	0.996 to 1.251	0.0581811	FALSE
Aortic stenosis	CRLF1	0.0435695	-0.078 to 0.165	1.045	0.925 to 1.179	0.482095	FALSE
Aortic stenosis	CRNN	-0.0150659	-0.126 to 0.095	0.985	0.882 to 1.1	0.789303	FALSE
Aortic stenosis	CRTAC1	-0.0488311	-0.165 to 0.067	0.952	0.848 to 1.069	0.409274	FALSE
Aortic stenosis	CRTAM	0.0465896	-0.065 to 0.158	1.048	0.937 to 1.171	0.411325	FALSE
Aortic stenosis	CRX	-0.00710716	-0.119 to 0.105	0.993	0.888 to 1.11	0.900838	FALSE
Aortic stenosis	CSF1	0.190753	0.077 to 0.305	1.21	1.08 to 1.356	0.0010469	FALSE
Aortic stenosis	CSF2RA	-0.0470459	-0.16 to 0.065	0.954	0.852 to 1.068	0.412601	FALSE
Aortic stenosis	CRIP2	0.0828427	-0.036 to 0.202	1.086	0.965 to 1.223	0.171684	FALSE
Aortic stenosis	CST3	0.303555	0.178 to 0.429	1.355	1.195 to 1.536	2.17679e-06	TRUE
Aortic stenosis	CST5	0.103241	-0.008 to 0.215	1.109	0.992 to 1.24	0.070005	FALSE
Aortic stenosis	CST6	0.02918	-0.086 to 0.144	1.03	0.918 to 1.155	0.618396	FALSE
Aortic stenosis	CST7	-0.0278181	-0.143 to 0.088	0.973	0.866 to 1.092	0.636993	FALSE
Aortic stenosis	CSTB	0.130697	0.013 to 0.248	1.14	1.013 to 1.282	0.0293224	FALSE
Aortic stenosis	CTF1	0.0854565	-0.021 to 0.192	1.089	0.98 to 1.211	0.114608	FALSE
Aortic stenosis	CTRB1	0.0279438	-0.077 to 0.132	1.028	0.926 to 1.142	0.600188	FALSE
Aortic stenosis	CRISP2	-0.139507	-0.262 to -0.017	0.87	0.769 to 0.983	0.0257842	FALSE
Aortic stenosis	COX5B	0.0732298	-0.035 to 0.182	1.076	0.965 to 1.199	0.186484	FALSE
Aortic stenosis	CR2	-0.0160337	-0.127 to 0.095	0.984	0.881 to 1.099	0.776644	FALSE
Aortic stenosis	CPA1	0.0290748	-0.077 to 0.136	1.03	0.926 to 1.145	0.592445	FALSE
Aortic stenosis	CPA2	-0.00112934	-0.11 to 0.107	0.999	0.896 to 1.113	0.983717	FALSE
Aortic stenosis	CPB1	0.0487968	-0.058 to 0.156	1.05	0.943 to 1.169	0.372135	FALSE
Aortic stenosis	CPE	0.025162	-0.086 to 0.137	1.025	0.917 to 1.146	0.658363	FALSE
Aortic stenosis	CPM	0.00778803	-0.124 to 0.14	1.008	0.883 to 1.15	0.907999	FALSE
Aortic stenosis	CPPED1	0.0241349	-0.09 to 0.138	1.024	0.914 to 1.148	0.678486	FALSE
Aortic stenosis	CPVL	0.0179393	-0.093 to 0.129	1.018	0.911 to 1.137	0.750932	FALSE
Aortic stenosis	CPXM1	-0.0168101	-0.126 to 0.093	0.983	0.881 to 1.097	0.763523	FALSE
Aortic stenosis	CRIM1	0.223825	0.114 to 0.334	1.251	1.121 to 1.396	6.56269e-05	FALSE
Aortic stenosis	CRACR2A	0.0919904	-0.015 to 0.199	1.096	0.985 to 1.22	0.090876	FALSE
Aortic stenosis	CRADD	0.0794943	-0.033 to 0.192	1.083	0.967 to 1.212	0.167723	FALSE
Aortic stenosis	CREG1	0.00127734	-0.112 to 0.115	1.001	0.894 to 1.122	0.982428	FALSE
Aortic stenosis	CRELD2	0.0838283	-0.028 to 0.195	1.087	0.973 to 1.216	0.140538	FALSE
Aortic stenosis	CRH	-0.0365903	-0.152 to 0.079	0.964	0.859 to 1.082	0.535843	FALSE
Aortic stenosis	CRHBP	0.14215	0.021 to 0.263	1.153	1.022 to 1.301	0.0209926	FALSE
Aortic stenosis	CRHR1	-0.077073	-0.196 to 0.042	0.926	0.822 to 1.043	0.204254	FALSE
Aortic stenosis	CTRC	0.027668	-0.08 to 0.136	1.028	0.923 to 1.145	0.615902	FALSE
Aortic stenosis	CTSB	0.0201222	-0.098 to 0.138	1.02	0.907 to 1.148	0.7376	FALSE
Aortic stenosis	DBNL	0.106556	-0.005 to 0.218	1.112	0.995 to 1.244	0.0618974	FALSE
Aortic stenosis	CXCL6	0.0154855	-0.098 to 0.129	1.016	0.907 to 1.137	0.788784	FALSE
Aortic stenosis	CXCL8	-0.0244699	-0.135 to 0.086	0.976	0.874 to 1.09	0.664937	FALSE
Aortic stenosis	CXCL9	0.162499	0.052 to 0.273	1.176	1.053 to 1.314	0.00406052	FALSE
Aortic stenosis	DAB2	0.0902606	-0.023 to 0.203	1.094	0.978 to 1.225	0.117245	FALSE
Aortic stenosis	DAG1	0.13234	0.018 to 0.247	1.141	1.018 to 1.28	0.0231915	FALSE
Aortic stenosis	DAPP1	0.105136	-0.01 to 0.22	1.111	0.99 to 1.246	0.0731225	FALSE
Aortic stenosis	DARS1	0.0658042	-0.045 to 0.177	1.068	0.956 to 1.194	0.245669	FALSE
Aortic stenosis	DBI	0.126711	0.013 to 0.241	1.135	1.013 to 1.272	0.0295847	FALSE
Aortic stenosis	CXCL3	0.119273	0.006 to 0.233	1.127	1.006 to 1.262	0.0392988	FALSE
Aortic stenosis	DCBLD2	0.0489903	-0.068 to 0.166	1.05	0.934 to 1.181	0.412665	FALSE
Aortic stenosis	DCN	0.178251	0.071 to 0.285	1.195	1.074 to 1.33	0.00110631	FALSE
Aortic stenosis	DCTN1	0.0649969	-0.047 to 0.177	1.067	0.954 to 1.194	0.256399	FALSE
Aortic stenosis	DCTN2	0.117153	0.01 to 0.224	1.124	1.01 to 1.252	0.0322233	FALSE
Aortic stenosis	DCTN6	-0.00149754	-0.111 to 0.108	0.999	0.895 to 1.114	0.978522	FALSE
Aortic stenosis	DCTPP1	0.187433	0.076 to 0.299	1.206	1.079 to 1.348	0.000983826	FALSE
Aortic stenosis	DCXR	-0.0398634	-0.161 to 0.081	0.961	0.852 to 1.084	0.517896	FALSE
Aortic stenosis	CXCL5	-0.00948911	-0.124 to 0.105	0.991	0.884 to 1.11	0.870548	FALSE
Aortic stenosis	CTSC	0.0313276	-0.079 to 0.142	1.032	0.924 to 1.152	0.577913	FALSE
Aortic stenosis	CXADR	0.145703	0.041 to 0.251	1.157	1.042 to 1.285	0.00648604	FALSE
Aortic stenosis	CTSD	0.126769	0.027 to 0.227	1.135	1.027 to 1.254	0.0128806	FALSE
Aortic stenosis	CTSF	0.113328	-0.003 to 0.23	1.12	0.997 to 1.258	0.0565042	FALSE
Aortic stenosis	CTSH	0.0585712	-0.054 to 0.171	1.06	0.948 to 1.186	0.305973	FALSE
Aortic stenosis	CTSL	0.180727	0.072 to 0.29	1.198	1.074 to 1.336	0.0011498	FALSE
Aortic stenosis	CTSO	-0.0236313	-0.137 to 0.09	0.977	0.872 to 1.094	0.682811	FALSE
Aortic stenosis	CTSV	-0.0603544	-0.182 to 0.061	0.941	0.834 to 1.063	0.330101	FALSE
Aortic stenosis	CTSZ	0.116264	0.002 to 0.231	1.123	1.002 to 1.26	0.0465586	FALSE
Aortic stenosis	CX3CL1	0.0456448	-0.066 to 0.157	1.047	0.936 to 1.17	0.421749	FALSE
Aortic stenosis	CXCL17	0.191486	0.071 to 0.312	1.211	1.073 to 1.367	0.0018922	FALSE
Aortic stenosis	CXCL1	0.127045	0.023 to 0.231	1.135	1.023 to 1.26	0.0169157	FALSE
Aortic stenosis	CXCL10	0.114257	0.005 to 0.224	1.121	1.005 to 1.251	0.0404765	FALSE
Aortic stenosis	CXCL11	-0.00647308	-0.12 to 0.107	0.994	0.887 to 1.113	0.910936	FALSE
Aortic stenosis	CXCL12	0.0177596	-0.093 to 0.129	1.018	0.911 to 1.138	0.754308	FALSE
Aortic stenosis	CXCL13	0.134467	0.048 to 0.221	1.144	1.049 to 1.247	0.00226218	FALSE
Aortic stenosis	CXCL14	0.0147701	-0.108 to 0.137	1.015	0.898 to 1.147	0.813402	FALSE
Aortic stenosis	CXCL16	0.157742	0.046 to 0.27	1.171	1.047 to 1.31	0.0058316	FALSE
Aortic stenosis	DDAH1	0.080967	-0.029 to 0.191	1.084	0.971 to 1.21	0.149326	FALSE
Aortic stenosis	BACH1	0.130127	0.021 to 0.239	1.139	1.022 to 1.27	0.0190831	FALSE
Aortic stenosis	ATXN10	0.150927	0.041 to 0.261	1.163	1.042 to 1.298	0.00720145	FALSE
Aortic stenosis	AXIN1	0.137456	0.027 to 0.248	1.147	1.027 to 1.282	0.0151196	FALSE
Aortic stenosis	AXL	0.0158155	-0.097 to 0.128	1.016	0.908 to 1.137	0.782878	FALSE
Aortic stenosis	AZU1	0.0132489	-0.098 to 0.124	1.013	0.907 to 1.132	0.814874	FALSE
Aortic stenosis	B4GALT1	0.178308	0.067 to 0.289	1.195	1.069 to 1.336	0.00166683	FALSE
Aortic stenosis	B4GAT1	-0.0461508	-0.165 to 0.072	0.955	0.848 to 1.075	0.445591	FALSE
Aortic stenosis	ATP6V1D	-0.106146	-0.223 to 0.011	0.899	0.8 to 1.011	0.0746181	FALSE
Aortic stenosis	BAG3	0.0252931	-0.092 to 0.142	1.026	0.912 to 1.153	0.671493	FALSE
Aortic stenosis	BAG6	0.158864	0.05 to 0.268	1.172	1.051 to 1.307	0.00423076	FALSE
Aortic stenosis	BAIAP2	0.0960277	-0.011 to 0.203	1.101	0.989 to 1.225	0.0794588	FALSE
Aortic stenosis	BAMBI	0.0781948	-0.034 to 0.19	1.081	0.967 to 1.209	0.170208	FALSE
Aortic stenosis	BANK1	0.159997	0.046 to 0.274	1.174	1.047 to 1.315	0.00581061	FALSE
Aortic stenosis	ATP6V1F	0.0659392	-0.043 to 0.175	1.068	0.958 to 1.191	0.234931	FALSE
Aortic stenosis	ATF2	-0.00614404	-0.119 to 0.107	0.994	0.888 to 1.113	0.915074	FALSE
Aortic stenosis	ARSA	-0.00794189	-0.123 to 0.107	0.992	0.885 to 1.113	0.892065	FALSE
Aortic stenosis	ARSB	-0.0502627	-0.164 to 0.063	0.951	0.849 to 1.065	0.385007	FALSE
Aortic stenosis	ART3	0.0574535	-0.067 to 0.182	1.059	0.935 to 1.2	0.366795	FALSE
Aortic stenosis	ARTN	-0.105532	-0.233 to 0.022	0.9	0.792 to 1.022	0.104778	FALSE
Aortic stenosis	ASAH2	0.0057168	-0.109 to 0.12	1.006	0.897 to 1.128	0.92208	FALSE
Aortic stenosis	ASGR1	0.218757	0.105 to 0.332	1.245	1.111 to 1.394	0.000161757	FALSE
Aortic stenosis	ARNT	-0.0285905	-0.145 to 0.087	0.972	0.865 to 1.091	0.628934	FALSE
Aortic stenosis	ATG4A	0.0194102	-0.092 to 0.131	1.02	0.912 to 1.14	0.733359	FALSE
Aortic stenosis	ATOX1	0.0415518	-0.073 to 0.157	1.042	0.929 to 1.169	0.478718	FALSE
Aortic stenosis	ATP5IF1	0.0306958	-0.08 to 0.142	1.031	0.923 to 1.152	0.587771	FALSE
Aortic stenosis	ATP5PO	0.0249445	-0.086 to 0.136	1.025	0.917 to 1.146	0.660334	FALSE
Aortic stenosis	ATP6AP2	-0.00740751	-0.123 to 0.108	0.993	0.884 to 1.114	0.899943	FALSE
Aortic stenosis	BAX	0.1673	0.059 to 0.275	1.182	1.061 to 1.317	0.00236559	FALSE
Aortic stenosis	BCAM	0.0976901	-0.003 to 0.199	1.103	0.997 to 1.22	0.057663	FALSE
Aortic stenosis	C1QA	-0.00115024	-0.117 to 0.114	0.999	0.89 to 1.121	0.984442	FALSE
Aortic stenosis	BST1	0.0720812	-0.051 to 0.195	1.075	0.95 to 1.215	0.250152	FALSE
Aortic stenosis	BST2	0.105994	0.004 to 0.208	1.112	1.004 to 1.231	0.040772	FALSE
Aortic stenosis	BTC	0.0930688	-0.012 to 0.198	1.098	0.988 to 1.219	0.0816954	FALSE
Aortic stenosis	BTN2A1	0.105486	-0.008 to 0.219	1.111	0.992 to 1.244	0.0674696	FALSE
Aortic stenosis	BTN3A2	0.188321	0.094 to 0.283	1.207	1.098 to 1.327	9.30176e-05	FALSE
Aortic stenosis	C19orf12	-0.0146056	-0.124 to 0.095	0.986	0.883 to 1.099	0.793545	FALSE
Aortic stenosis	BRK1	0.146872	0.04 to 0.253	1.158	1.041 to 1.288	0.00681323	FALSE
Aortic stenosis	C1QTNF1	-0.0505613	-0.161 to 0.06	0.951	0.852 to 1.061	0.368066	FALSE
Aortic stenosis	C2	0.00579147	-0.107 to 0.119	1.006	0.898 to 1.126	0.920183	FALSE
Aortic stenosis	C2CD2L	0.0568099	-0.053 to 0.167	1.058	0.948 to 1.182	0.312013	FALSE
Aortic stenosis	C4BPB	0.0405856	-0.071 to 0.152	1.041	0.931 to 1.165	0.477046	FALSE
Aortic stenosis	CA1	-0.0772009	-0.191 to 0.037	0.926	0.826 to 1.038	0.185328	FALSE
Aortic stenosis	BSG	0.155474	0.039 to 0.271	1.168	1.04 to 1.312	0.00860797	FALSE
Aortic stenosis	BLMH	0.199702	0.095 to 0.304	1.221	1.1 to 1.356	0.00018662	FALSE
Aortic stenosis	BCL2L11	0.125604	0.002 to 0.249	1.134	1.002 to 1.282	0.0457021	FALSE
Aortic stenosis	BCR	0.119624	0.009 to 0.231	1.127	1.009 to 1.259	0.0345244	FALSE
Aortic stenosis	BGN	0.105846	-0.003 to 0.215	1.112	0.997 to 1.24	0.0569713	FALSE
Aortic stenosis	BID	0.00715437	-0.105 to 0.119	1.007	0.901 to 1.126	0.900224	FALSE
Aortic stenosis	BIN2	0.0591983	-0.05 to 0.168	1.061	0.951 to 1.184	0.28841	FALSE
Aortic stenosis	BIRC2	0.0984266	-0.01 to 0.207	1.103	0.99 to 1.23	0.0761016	FALSE
Aortic stenosis	BCAN	-0.11665	-0.23 to -0.004	0.89	0.795 to 0.996	0.0432341	FALSE
Aortic stenosis	BLVRB	-0.0875121	-0.202 to 0.027	0.916	0.817 to 1.027	0.134421	FALSE
Aortic stenosis	BMP4	0.00732235	-0.104 to 0.119	1.007	0.901 to 1.126	0.897429	FALSE
Aortic stenosis	BMP6	0.0266407	-0.089 to 0.142	1.027	0.915 to 1.153	0.652005	FALSE
Aortic stenosis	BOC	-0.0407489	-0.155 to 0.073	0.96	0.856 to 1.076	0.484428	FALSE
Aortic stenosis	BPIFB1	-0.0079104	-0.127 to 0.111	0.992	0.881 to 1.118	0.896602	FALSE
Aortic stenosis	CA11	0.0486536	-0.05 to 0.147	1.05	0.951 to 1.159	0.333182	FALSE
Aortic stenosis	AMBP	0.259995	0.137 to 0.383	1.297	1.147 to 1.466	3.30799e-05	FALSE
Aortic stenosis	AKT3	0.0807068	-0.029 to 0.19	1.084	0.971 to 1.21	0.14914	FALSE
Aortic stenosis	ALCAM	0.0761009	-0.039 to 0.191	1.079	0.962 to 1.21	0.193608	FALSE
Aortic stenosis	ALDH1A1	-0.0742638	-0.19 to 0.041	0.928	0.827 to 1.042	0.208203	FALSE
Aortic stenosis	ALDH3A1	0.0833808	-0.013 to 0.18	1.087	0.987 to 1.197	0.0893799	FALSE
Aortic stenosis	ALPP	0.0673266	-0.05 to 0.184	1.07	0.951 to 1.202	0.259625	FALSE
Aortic stenosis	AMBN	-0.0117808	-0.122 to 0.098	0.988	0.885 to 1.103	0.834043	FALSE
Aortic stenosis	AKR1C4	0.0413668	-0.061 to 0.144	1.042	0.941 to 1.154	0.427698	FALSE
Aortic stenosis	AMFR	0.0606987	-0.048 to 0.17	1.063	0.953 to 1.185	0.274643	FALSE
Aortic stenosis	AMIGO2	0.0720673	-0.036 to 0.18	1.075	0.965 to 1.198	0.191621	FALSE
Aortic stenosis	AMN	0.104239	-0.005 to 0.213	1.11	0.995 to 1.238	0.0606627	FALSE
Aortic stenosis	AMY2A	0.0361595	-0.073 to 0.146	1.037	0.929 to 1.157	0.517278	FALSE
Aortic stenosis	AMY2B	0.0231904	-0.086 to 0.132	1.023	0.918 to 1.142	0.677293	FALSE
Aortic stenosis	AKT1S1	0.0415212	-0.071 to 0.154	1.042	0.932 to 1.166	0.468297	FALSE
Aortic stenosis	AHCY	0.107223	-0.004 to 0.218	1.113	0.996 to 1.244	0.0583158	FALSE
Aortic stenosis	AGER	0.000492165	-0.116 to 0.117	1	0.89 to 1.124	0.9934	FALSE
Aortic stenosis	AGR2	0.115123	0.005 to 0.225	1.122	1.005 to 1.253	0.0406946	FALSE
Aortic stenosis	AGR3	-0.0343289	-0.148 to 0.079	0.966	0.862 to 1.083	0.55431	FALSE
Aortic stenosis	AGRN	0.199858	0.083 to 0.316	1.221	1.087 to 1.372	0.000780657	FALSE
Aortic stenosis	AGRP	0.0102648	-0.113 to 0.133	1.01	0.893 to 1.143	0.870169	FALSE
Aortic stenosis	AGXT	0.0213376	-0.093 to 0.135	1.022	0.912 to 1.145	0.713671	FALSE
Aortic stenosis	AFP	-0.0380108	-0.158 to 0.082	0.963	0.854 to 1.085	0.534264	FALSE
Aortic stenosis	AHSP	-0.0998942	-0.219 to 0.019	0.905	0.804 to 1.019	0.0995311	FALSE
Aortic stenosis	AIF1	-0.00216811	-0.114 to 0.11	0.998	0.892 to 1.116	0.969654	FALSE
Aortic stenosis	AIFM1	0.0717409	-0.039 to 0.182	1.074	0.962 to 1.2	0.202835	FALSE
Aortic stenosis	AK1	-0.00351002	-0.117 to 0.11	0.996	0.89 to 1.116	0.951588	FALSE
Aortic stenosis	AKR1B1	0.0881818	-0.025 to 0.201	1.092	0.976 to 1.223	0.125881	FALSE
Aortic stenosis	ANG	0.0998498	-0.017 to 0.216	1.105	0.983 to 1.242	0.0934008	FALSE
Aortic stenosis	ANGPT1	-0.0592214	-0.17 to 0.052	0.942	0.843 to 1.053	0.296347	FALSE
Aortic stenosis	APRT	0.126138	0.01 to 0.242	1.134	1.011 to 1.274	0.032564	FALSE
Aortic stenosis	APBB1IP	0.0484922	-0.065 to 0.162	1.05	0.937 to 1.176	0.40265	FALSE
Aortic stenosis	APEX1	0.0333254	-0.08 to 0.146	1.034	0.923 to 1.158	0.563187	FALSE
Aortic stenosis	APLP1	-0.0399738	-0.155 to 0.075	0.961	0.856 to 1.078	0.496658	FALSE
Aortic stenosis	APOH	0.070805	-0.033 to 0.174	1.073	0.968 to 1.19	0.179855	FALSE
Aortic stenosis	APOM	-0.0811948	-0.213 to 0.051	0.922	0.808 to 1.052	0.227715	FALSE
Aortic stenosis	APP	-0.0852186	-0.196 to 0.026	0.918	0.822 to 1.026	0.132295	FALSE
Aortic stenosis	AOC1	0.0362836	-0.069 to 0.142	1.037	0.933 to 1.152	0.500754	FALSE
Aortic stenosis	AREG	0.211557	0.102 to 0.321	1.236	1.108 to 1.378	0.000148157	FALSE
Aortic stenosis	ARG1	-0.15266	-0.264 to -0.042	0.858	0.768 to 0.959	0.00710368	FALSE
Aortic stenosis	ARHGAP1	0.0561743	-0.057 to 0.169	1.058	0.945 to 1.184	0.329878	FALSE
Aortic stenosis	ARHGAP25	0.0574984	-0.051 to 0.166	1.059	0.95 to 1.181	0.299398	FALSE
Aortic stenosis	ARHGEF12	0.135149	0.023 to 0.247	1.145	1.024 to 1.28	0.0177333	FALSE
Aortic stenosis	AOC3	0.0896701	-0.028 to 0.207	1.094	0.973 to 1.23	0.13488	FALSE
Aortic stenosis	ANPEP	0.0139278	-0.097 to 0.125	1.014	0.908 to 1.133	0.805716	FALSE
Aortic stenosis	ANGPTL1	0.0389073	-0.075 to 0.153	1.04	0.928 to 1.165	0.503343	FALSE
Aortic stenosis	ANGPTL2	0.0166978	-0.1 to 0.134	1.017	0.905 to 1.143	0.779526	FALSE
Aortic stenosis	ANGPTL3	0.181611	0.053 to 0.31	1.199	1.055 to 1.363	0.00550629	FALSE
Aortic stenosis	ANGPTL4	0.0266652	-0.094 to 0.147	1.027	0.91 to 1.159	0.664865	FALSE
Aortic stenosis	ANGPTL7	0.0891786	-0.022 to 0.2	1.093	0.978 to 1.222	0.115334	FALSE
Aortic stenosis	ANKRD54	0.027769	-0.08 to 0.135	1.028	0.923 to 1.145	0.612591	FALSE
Aortic stenosis	ANGPT2	0.203444	0.092 to 0.315	1.226	1.097 to 1.37	0.000340434	FALSE
Aortic stenosis	ANXA10	0.0558166	-0.049 to 0.161	1.057	0.952 to 1.175	0.29763	FALSE
Aortic stenosis	ANXA11	0.0728711	-0.041 to 0.186	1.076	0.96 to 1.205	0.207917	FALSE
Aortic stenosis	ANXA3	0.0730867	-0.037 to 0.183	1.076	0.964 to 1.201	0.193743	FALSE
Aortic stenosis	ANXA4	0.0839827	-0.026 to 0.194	1.088	0.974 to 1.214	0.135216	FALSE
Aortic stenosis	ANXA5	0.0550729	-0.055 to 0.165	1.057	0.947 to 1.179	0.32571	FALSE
Aortic stenosis	ARID4B	0.0248757	-0.079 to 0.128	1.025	0.924 to 1.137	0.637551	FALSE
Aortic stenosis	CA12	0.108182	0 to 0.216	1.114	1 to 1.241	0.0497716	FALSE
Aortic stenosis	CD33	0.125693	0.011 to 0.24	1.134	1.011 to 1.271	0.0312947	FALSE
Aortic stenosis	CD2AP	0.0911641	-0.019 to 0.201	1.095	0.982 to 1.222	0.103371	FALSE
Aortic stenosis	CD300C	0.102625	-0.011 to 0.216	1.108	0.989 to 1.242	0.0770687	FALSE
Aortic stenosis	CD300E	0.1968	0.082 to 0.311	1.218	1.086 to 1.365	0.000759453	FALSE
Aortic stenosis	CD300LF	0.0589958	-0.063 to 0.181	1.061	0.939 to 1.198	0.342396	FALSE
Aortic stenosis	CD300LG	-0.0170026	-0.141 to 0.107	0.983	0.869 to 1.113	0.787596	FALSE
Aortic stenosis	CD302	0.191948	0.077 to 0.307	1.212	1.08 to 1.359	0.00102677	FALSE
Aortic stenosis	CD276	0.0858419	-0.029 to 0.201	1.09	0.971 to 1.222	0.14284	FALSE
Aortic stenosis	CD34	-0.107913	-0.222 to 0.006	0.898	0.801 to 1.006	0.062731	FALSE
Aortic stenosis	CD38	0.131673	-0.009 to 0.272	1.141	0.991 to 1.313	0.0665454	FALSE
Aortic stenosis	CD4	0.123249	0.023 to 0.224	1.131	1.023 to 1.251	0.0160828	FALSE
Aortic stenosis	CD40	0.0874486	-0.022 to 0.197	1.091	0.978 to 1.217	0.116697	FALSE
Aortic stenosis	CD40LG	0.0122432	-0.097 to 0.121	1.012	0.908 to 1.129	0.825712	FALSE
Aortic stenosis	CD28	0.077831	-0.026 to 0.182	1.081	0.974 to 1.2	0.143374	FALSE
Aortic stenosis	CD207	-0.033341	-0.144 to 0.078	0.967	0.866 to 1.081	0.555784	FALSE
Aortic stenosis	CD163	0.0984874	-0.015 to 0.212	1.104	0.985 to 1.236	0.0893069	FALSE
Aortic stenosis	CD164	-0.0242355	-0.139 to 0.091	0.976	0.87 to 1.095	0.679203	FALSE
Aortic stenosis	CD177	-0.0180253	-0.122 to 0.086	0.982	0.885 to 1.09	0.733623	FALSE
Aortic stenosis	CD1C	-0.148458	-0.255 to -0.041	0.862	0.775 to 0.959	0.00653731	FALSE
Aortic stenosis	CD200	-0.00752583	-0.119 to 0.104	0.993	0.888 to 1.11	0.894809	FALSE
Aortic stenosis	CD200R1	-0.014969	-0.123 to 0.094	0.985	0.884 to 1.098	0.786879	FALSE
Aortic stenosis	CD160	0.00182881	-0.11 to 0.114	1.002	0.896 to 1.12	0.974399	FALSE
Aortic stenosis	CD209	-0.015381	-0.131 to 0.1	0.985	0.878 to 1.105	0.793731	FALSE
Aortic stenosis	CD22	0.105993	-0.001 to 0.213	1.112	0.999 to 1.237	0.0518112	FALSE
Aortic stenosis	CD244	-0.00472173	-0.115 to 0.106	0.995	0.891 to 1.111	0.933093	FALSE
Aortic stenosis	CD27	0.224342	0.115 to 0.334	1.251	1.122 to 1.396	5.81747e-05	FALSE
Aortic stenosis	CD274	0.240371	0.14 to 0.34	1.272	1.151 to 1.405	2.39557e-06	TRUE
Aortic stenosis	CD46	0.156762	0.051 to 0.263	1.17	1.052 to 1.301	0.00380238	FALSE
Aortic stenosis	CD48	0.0457906	-0.063 to 0.155	1.047	0.939 to 1.167	0.410261	FALSE
Aortic stenosis	CDH17	0.00293402	-0.109 to 0.115	1.003	0.897 to 1.122	0.959026	FALSE
Aortic stenosis	CD99L2	0.103562	-0.017 to 0.224	1.109	0.983 to 1.251	0.0913662	FALSE
Aortic stenosis	CDC27	0.095096	-0.008 to 0.199	1.1	0.992 to 1.22	0.0718022	FALSE
Aortic stenosis	CDC37	0.088894	-0.021 to 0.199	1.093	0.979 to 1.22	0.112518	FALSE
Aortic stenosis	CDCP1	0.152947	0.041 to 0.265	1.165	1.042 to 1.304	0.00754029	FALSE
Aortic stenosis	CDH1	0.115928	0.016 to 0.216	1.123	1.016 to 1.241	0.0231226	FALSE
Aortic stenosis	CDH15	0.088013	-0.014 to 0.19	1.092	0.986 to 1.209	0.0907275	FALSE
Aortic stenosis	CD93	0.170664	0.062 to 0.279	1.186	1.064 to 1.322	0.00205707	FALSE
Aortic stenosis	CDH2	0.175207	0.05 to 0.301	1.191	1.051 to 1.351	0.00621559	FALSE
Aortic stenosis	CDH3	0.0868917	-0.026 to 0.2	1.091	0.975 to 1.221	0.130723	FALSE
Aortic stenosis	CDH5	0.0647893	-0.045 to 0.174	1.067	0.956 to 1.19	0.246387	FALSE
Aortic stenosis	CDH6	0.00235127	-0.108 to 0.112	1.002	0.898 to 1.119	0.966564	FALSE
Aortic stenosis	CDHR1	-0.00616493	-0.116 to 0.104	0.994	0.891 to 1.109	0.912279	FALSE
Aortic stenosis	CD99	0.155776	0.025 to 0.286	1.169	1.026 to 1.331	0.0193315	FALSE
Aortic stenosis	CD70	-0.00394821	-0.119 to 0.111	0.996	0.888 to 1.117	0.946261	FALSE
Aortic stenosis	CD55	0.114334	0.008 to 0.221	1.121	1.008 to 1.247	0.0356676	FALSE
Aortic stenosis	CD58	-0.101072	-0.21 to 0.008	0.904	0.81 to 1.008	0.0698709	FALSE
Aortic stenosis	CD59	0.206681	0.087 to 0.327	1.23	1.09 to 1.387	0.000746471	FALSE
Aortic stenosis	CD6	-0.00486656	-0.119 to 0.109	0.995	0.888 to 1.115	0.933366	FALSE
Aortic stenosis	CD63	-0.0190019	-0.134 to 0.096	0.981	0.875 to 1.1	0.745137	FALSE
Aortic stenosis	CD69	0.0818938	-0.03 to 0.194	1.085	0.971 to 1.214	0.150748	FALSE
Aortic stenosis	CD5	0.0755344	-0.031 to 0.182	1.078	0.97 to 1.199	0.162689	FALSE
Aortic stenosis	CD74	0.235728	0.12 to 0.352	1.266	1.127 to 1.421	6.73165e-05	FALSE
Aortic stenosis	CD79B	0.199987	0.096 to 0.304	1.221	1.1 to 1.356	0.000174992	FALSE
Aortic stenosis	CD83	0.148712	0.037 to 0.261	1.16	1.037 to 1.298	0.00920372	FALSE
Aortic stenosis	CD84	0.0536301	-0.057 to 0.164	1.055	0.944 to 1.179	0.342675	FALSE
Aortic stenosis	CD8A	-0.0378619	-0.144 to 0.069	0.963	0.866 to 1.071	0.485378	FALSE
Aortic stenosis	CDHR2	-0.00953257	-0.16 to 0.141	0.991	0.852 to 1.151	0.901263	FALSE
Aortic stenosis	CBLIF	0.0947239	-0.007 to 0.197	1.099	0.993 to 1.217	0.0682999	FALSE
Aortic stenosis	CARHSP1	-0.12607	-0.242 to -0.01	0.882	0.785 to 0.99	0.0335825	FALSE
Aortic stenosis	CASP1	0.0118401	-0.096 to 0.12	1.012	0.908 to 1.128	0.830385	FALSE
Aortic stenosis	CASP10	0.0202437	-0.091 to 0.132	1.02	0.913 to 1.141	0.722167	FALSE
Aortic stenosis	CASP2	0.103958	-0.001 to 0.209	1.11	0.999 to 1.232	0.0520922	FALSE
Aortic stenosis	CASP3	0.129399	0.017 to 0.241	1.138	1.018 to 1.273	0.0234336	FALSE
Aortic stenosis	CASP8	0.0457704	-0.065 to 0.157	1.047	0.937 to 1.169	0.417882	FALSE
Aortic stenosis	CANT1	0.12957	0.018 to 0.241	1.138	1.019 to 1.272	0.0223068	FALSE
Aortic stenosis	CBLN4	-0.134886	-0.241 to -0.029	0.874	0.786 to 0.972	0.0126195	FALSE
Aortic stenosis	CC2D1A	0.0703413	-0.042 to 0.183	1.073	0.959 to 1.2	0.219282	FALSE
Aortic stenosis	CCDC80	0.0729149	-0.045 to 0.191	1.076	0.956 to 1.211	0.226366	FALSE
Aortic stenosis	CCL11	-0.0212557	-0.142 to 0.1	0.979	0.868 to 1.105	0.730237	FALSE
Aortic stenosis	CCL13	-0.0336331	-0.148 to 0.081	0.967	0.863 to 1.084	0.563642	FALSE
Aortic stenosis	CAPG	0.152988	0.044 to 0.262	1.165	1.044 to 1.3	0.00615891	FALSE
Aortic stenosis	CA9	0.0635173	-0.038 to 0.165	1.066	0.963 to 1.179	0.217869	FALSE
Aortic stenosis	CA14	0.0240836	-0.101 to 0.149	1.024	0.904 to 1.161	0.705684	FALSE
Aortic stenosis	CA2	-0.0440483	-0.159 to 0.071	0.957	0.853 to 1.073	0.451111	FALSE
Aortic stenosis	CA3	-0.0505784	-0.167 to 0.066	0.951	0.846 to 1.068	0.394328	FALSE
Aortic stenosis	CA4	0.00848228	-0.103 to 0.12	1.009	0.902 to 1.127	0.881156	FALSE
Aortic stenosis	CA5A	0.0567406	-0.058 to 0.171	1.058	0.944 to 1.187	0.331707	FALSE
Aortic stenosis	CA6	-0.22036	-0.344 to -0.097	0.802	0.709 to 0.907	0.000454504	FALSE
Aortic stenosis	CA13	0.102382	-0.01 to 0.215	1.108	0.99 to 1.24	0.0748972	FALSE
Aortic stenosis	CALB1	0.0528987	-0.061 to 0.167	1.054	0.941 to 1.181	0.362208	FALSE
Aortic stenosis	CALB2	0.0699127	-0.042 to 0.182	1.072	0.959 to 1.199	0.220074	FALSE
Aortic stenosis	CALCA	0.139496	0.019 to 0.26	1.15	1.019 to 1.297	0.0229311	FALSE
Aortic stenosis	CALCOCO1	0.0838704	-0.026 to 0.194	1.087	0.974 to 1.214	0.135988	FALSE
Aortic stenosis	CAMKK1	0.100299	-0.007 to 0.207	1.106	0.993 to 1.23	0.065959	FALSE
Aortic stenosis	CCL14	0.13173	0.029 to 0.234	1.141	1.03 to 1.264	0.0116827	FALSE
Aortic stenosis	CCL15	0.167256	0.058 to 0.276	1.182	1.06 to 1.318	0.00262286	FALSE
Aortic stenosis	CCN3	0.0687983	-0.05 to 0.188	1.071	0.951 to 1.206	0.256211	FALSE
Aortic stenosis	CCL4	0.00318288	-0.106 to 0.112	1.003	0.899 to 1.119	0.954448	FALSE
Aortic stenosis	CCL5	0.010599	-0.102 to 0.123	1.011	0.903 to 1.131	0.853131	FALSE
Aortic stenosis	CCL7	0.123608	0.016 to 0.231	1.132	1.016 to 1.26	0.0246327	FALSE
Aortic stenosis	CCL8	-0.0112912	-0.126 to 0.104	0.989	0.882 to 1.109	0.847157	FALSE
Aortic stenosis	CCN1	0.0298017	-0.095 to 0.154	1.03	0.909 to 1.167	0.63948	FALSE
Aortic stenosis	CCN2	-0.0274814	-0.144 to 0.089	0.973	0.866 to 1.093	0.643005	FALSE
Aortic stenosis	CCL28	-0.0264519	-0.141 to 0.088	0.974	0.868 to 1.092	0.651003	FALSE
Aortic stenosis	CCN4	0.0321952	-0.084 to 0.148	1.033	0.919 to 1.16	0.586952	FALSE
Aortic stenosis	CCN5	-0.0331162	-0.163 to 0.097	0.967	0.85 to 1.102	0.617509	FALSE
Aortic stenosis	CCS	-0.0402602	-0.154 to 0.073	0.961	0.857 to 1.076	0.487284	FALSE
Aortic stenosis	CCT5	0.0284535	-0.081 to 0.137	1.029	0.923 to 1.147	0.608972	FALSE
Aortic stenosis	CD109	-0.0722981	-0.182 to 0.038	0.93	0.833 to 1.039	0.198326	FALSE
Aortic stenosis	CCL3	0.159216	0.062 to 0.257	1.173	1.064 to 1.293	0.00139016	FALSE
Aortic stenosis	CCL22	-0.000242002	-0.115 to 0.115	1	0.891 to 1.121	0.996703	FALSE
Aortic stenosis	CCL17	0.0666158	-0.045 to 0.178	1.069	0.956 to 1.195	0.241508	FALSE
Aortic stenosis	CCL18	0.12401	0.018 to 0.23	1.132	1.018 to 1.259	0.0224025	FALSE
Aortic stenosis	CCL19	0.0979487	0.002 to 0.194	1.103	1.002 to 1.214	0.0447967	FALSE
Aortic stenosis	CCL2	-0.0227667	-0.135 to 0.089	0.977	0.874 to 1.093	0.689761	FALSE
Aortic stenosis	CCL20	0.089752	-0.011 to 0.191	1.094	0.989 to 1.21	0.0810509	FALSE
Aortic stenosis	CCL21	0.0885592	-0.011 to 0.188	1.093	0.989 to 1.207	0.0814217	FALSE
Aortic stenosis	CCL16	0.126221	-0.004 to 0.256	1.135	0.996 to 1.292	0.0572643	FALSE
Aortic stenosis	CCL23	0.148901	0.032 to 0.266	1.161	1.032 to 1.305	0.0128363	FALSE
Aortic stenosis	CCL24	0.00675998	-0.105 to 0.118	1.007	0.901 to 1.125	0.905355	FALSE
Aortic stenosis	CCL25	0.0785449	-0.037 to 0.194	1.082	0.963 to 1.214	0.183504	FALSE
Aortic stenosis	CCL26	-0.0510756	-0.167 to 0.065	0.95	0.846 to 1.068	0.3898	FALSE
Aortic stenosis	CCL27	0.16725	0.043 to 0.291	1.182	1.044 to 1.338	0.00808751	FALSE
Aortic stenosis	CD14	0.181631	0.073 to 0.29	1.199	1.076 to 1.337	0.00106922	FALSE
Aortic stenosis	ENTPD2	0.0528874	-0.055 to 0.16	1.054	0.947 to 1.174	0.334462	FALSE
Aortic stenosis	ENAH	0.0198753	-0.092 to 0.132	1.02	0.912 to 1.141	0.727427	FALSE
Aortic stenosis	ENG	0.0957875	-0.011 to 0.202	1.101	0.989 to 1.224	0.0783498	FALSE
Aortic stenosis	ENO1	0.0840628	-0.027 to 0.195	1.088	0.973 to 1.215	0.137578	FALSE
Aortic stenosis	ENO2	0.0761906	-0.035 to 0.187	1.079	0.966 to 1.206	0.177663	FALSE
Aortic stenosis	ENPP2	0.0620607	-0.072 to 0.196	1.064	0.93 to 1.217	0.365414	FALSE
Aortic stenosis	ENPP5	-0.0389548	-0.152 to 0.074	0.962	0.859 to 1.077	0.498478	FALSE
Aortic stenosis	ENPP7	0.0392766	-0.074 to 0.153	1.04	0.928 to 1.165	0.497514	FALSE
Aortic stenosis	EIF5A	-0.142196	-0.258 to -0.026	0.867	0.772 to 0.974	0.016542	FALSE
Aortic stenosis	ENTPD5	0.0159568	-0.096 to 0.128	1.016	0.908 to 1.137	0.780475	FALSE
Aortic stenosis	ENTPD6	0.128868	0.01 to 0.248	1.138	1.01 to 1.281	0.0332666	FALSE
Aortic stenosis	EPCAM	-0.0226854	-0.137 to 0.092	0.978	0.872 to 1.096	0.697112	FALSE
Aortic stenosis	EPHA1	0.0495177	-0.082 to 0.181	1.051	0.921 to 1.199	0.461928	FALSE
Aortic stenosis	EPHA10	-0.0422635	-0.156 to 0.072	0.959	0.855 to 1.074	0.467593	FALSE
Aortic stenosis	EPHA2	0.213861	0.114 to 0.314	1.238	1.121 to 1.368	2.6311e-05	FALSE
Aortic stenosis	ELOA	0.00349114	-0.108 to 0.115	1.003	0.897 to 1.122	0.951185	FALSE
Aortic stenosis	EBAG9	0.0920389	-0.018 to 0.202	1.096	0.983 to 1.224	0.100063	FALSE
Aortic stenosis	EFNA4	0.237626	0.129 to 0.346	1.268	1.138 to 1.414	1.76833e-05	FALSE
Aortic stenosis	EBI3_IL27	0.102188	-0.01 to 0.215	1.108	0.99 to 1.239	0.0747024	FALSE
Aortic stenosis	ECE1	0.0465213	-0.061 to 0.155	1.048	0.94 to 1.167	0.398529	FALSE
Aortic stenosis	EDA2R	0.334041	0.192 to 0.476	1.397	1.211 to 1.61	4.22367e-06	TRUE
Aortic stenosis	EDAR	-0.100748	-0.214 to 0.013	0.904	0.807 to 1.013	0.0818678	FALSE
Aortic stenosis	EDIL3	0.0536658	-0.064 to 0.171	1.055	0.938 to 1.186	0.369534	FALSE
Aortic stenosis	EFEMP1	0.152507	0.033 to 0.272	1.165	1.033 to 1.313	0.0127061	FALSE
Aortic stenosis	EFNA1	0.246904	0.133 to 0.36	1.28	1.143 to 1.434	1.98017e-05	FALSE
Aortic stenosis	EIF4G1	0.125602	0.01 to 0.241	1.134	1.01 to 1.272	0.0325618	FALSE
Aortic stenosis	EGF	0.021227	-0.089 to 0.132	1.021	0.915 to 1.141	0.706336	FALSE
Aortic stenosis	EGFL7	0.0188791	-0.097 to 0.135	1.019	0.907 to 1.145	0.750221	FALSE
Aortic stenosis	EGFR	-0.163041	-0.276 to -0.05	0.85	0.759 to 0.951	0.0047064	FALSE
Aortic stenosis	EGLN1	0.0990341	0 to 0.198	1.104	1 to 1.22	0.0508833	FALSE
Aortic stenosis	EIF4B	0.00902303	-0.103 to 0.121	1.009	0.902 to 1.129	0.875059	FALSE
Aortic stenosis	EIF4EBP1	0.0730915	-0.038 to 0.185	1.076	0.962 to 1.203	0.198785	FALSE
Aortic stenosis	EPHB4	0.156174	0.047 to 0.266	1.169	1.048 to 1.304	0.00519535	FALSE
Aortic stenosis	FAM3B	0.0192064	-0.1 to 0.139	1.019	0.904 to 1.149	0.752981	FALSE
Aortic stenosis	FABP1	0.0524336	-0.068 to 0.173	1.054	0.935 to 1.188	0.392081	FALSE
Aortic stenosis	FABP2	0.0169434	-0.092 to 0.125	1.017	0.912 to 1.134	0.759672	FALSE
Aortic stenosis	FABP4	0.130784	-0.018 to 0.279	1.14	0.983 to 1.322	0.0841007	FALSE
Aortic stenosis	FABP5	0.12798	0.013 to 0.243	1.137	1.013 to 1.275	0.0288242	FALSE
Aortic stenosis	FABP6	0.0382631	-0.065 to 0.142	1.039	0.937 to 1.152	0.46796	FALSE
Aortic stenosis	FABP9	0.00447579	-0.109 to 0.118	1.004	0.897 to 1.125	0.938136	FALSE
Aortic stenosis	FADD	0.0767098	-0.035 to 0.188	1.08	0.966 to 1.207	0.177384	FALSE
Aortic stenosis	F7	0.054408	-0.065 to 0.174	1.056	0.937 to 1.19	0.371891	FALSE
Aortic stenosis	FAM3C	0.147316	0.029 to 0.266	1.159	1.029 to 1.304	0.0147744	FALSE
Aortic stenosis	FAP	-0.0464425	-0.159 to 0.066	0.955	0.853 to 1.068	0.418127	FALSE
Aortic stenosis	FAS	0.121883	0.035 to 0.209	1.13	1.035 to 1.233	0.00614802	FALSE
Aortic stenosis	FASLG	-0.177133	-0.293 to -0.061	0.838	0.746 to 0.941	0.00272892	FALSE
Aortic stenosis	FBP1	-0.0183236	-0.131 to 0.095	0.982	0.877 to 1.099	0.750534	FALSE
Aortic stenosis	FCAR	0.127517	0.019 to 0.236	1.136	1.019 to 1.266	0.0209991	FALSE
Aortic stenosis	F9	0.070029	-0.055 to 0.195	1.073	0.946 to 1.216	0.273778	FALSE
Aortic stenosis	EPHB6	0.0993213	-0.009 to 0.208	1.104	0.991 to 1.231	0.0733988	FALSE
Aortic stenosis	EREG	0.0185872	-0.09 to 0.127	1.019	0.914 to 1.136	0.737575	FALSE
Aortic stenosis	EPHX2	-0.0506909	-0.164 to 0.062	0.951	0.849 to 1.064	0.379941	FALSE
Aortic stenosis	EPO	0.0536771	-0.058 to 0.166	1.055	0.943 to 1.18	0.346918	FALSE
Aortic stenosis	EPS8L2	0.0603148	-0.051 to 0.172	1.062	0.95 to 1.187	0.289184	FALSE
Aortic stenosis	ERBB2	-0.0288368	-0.152 to 0.095	0.972	0.859 to 1.099	0.647631	FALSE
Aortic stenosis	ERBB3	-0.115847	-0.238 to 0.007	0.891	0.788 to 1.007	0.0641339	FALSE
Aortic stenosis	ERBB4	-0.025536	-0.14 to 0.089	0.975	0.87 to 1.093	0.661352	FALSE
Aortic stenosis	ERBIN	0.0576465	-0.054 to 0.169	1.059	0.947 to 1.185	0.311847	FALSE
Aortic stenosis	F3	0.133233	0.014 to 0.253	1.143	1.014 to 1.288	0.029133	FALSE
Aortic stenosis	ERP44	0.0250767	-0.089 to 0.139	1.025	0.915 to 1.149	0.66583	FALSE
Aortic stenosis	ESAM	0.050257	-0.062 to 0.163	1.052	0.94 to 1.177	0.381885	FALSE
Aortic stenosis	ESM1	0.218007	0.106 to 0.33	1.244	1.112 to 1.391	0.000140054	FALSE
Aortic stenosis	EZR	0.00457641	-0.112 to 0.121	1.005	0.894 to 1.129	0.938559	FALSE
Aortic stenosis	F11R	0.0306696	-0.082 to 0.144	1.031	0.921 to 1.155	0.594774	FALSE
Aortic stenosis	F2R	0.0923208	-0.021 to 0.206	1.097	0.979 to 1.229	0.111001	FALSE
Aortic stenosis	FCER2	0.16112	0.066 to 0.256	1.175	1.068 to 1.292	0.00091691	FALSE
Aortic stenosis	THOP1	0.0586172	-0.054 to 0.172	1.06	0.947 to 1.187	0.309173	FALSE
Aortic stenosis	TGFBI	-0.0166085	-0.129 to 0.096	0.984	0.879 to 1.101	0.772081	FALSE
Aortic stenosis	TGFBR2	0.133151	0.015 to 0.251	1.142	1.016 to 1.285	0.0266219	FALSE
Aortic stenosis	TGFBR3	0.137746	0.02 to 0.256	1.148	1.02 to 1.292	0.0223119	FALSE
Aortic stenosis	TGM2	-0.0595628	-0.168 to 0.049	0.942	0.846 to 1.05	0.280768	FALSE
Aortic stenosis	THBD	0.11793	0.008 to 0.228	1.125	1.008 to 1.256	0.0359866	FALSE
Aortic stenosis	THBS2	0.11003	0.016 to 0.204	1.116	1.016 to 1.227	0.0222957	FALSE
Aortic stenosis	THBS4	0.0188153	-0.096 to 0.134	1.019	0.908 to 1.143	0.748597	FALSE
Aortic stenosis	TGFA	0.213606	0.111 to 0.316	1.238	1.118 to 1.372	4.28971e-05	FALSE
Aortic stenosis	THPO	-0.0332993	-0.143 to 0.077	0.967	0.866 to 1.08	0.553596	FALSE
Aortic stenosis	THY1	0.022121	-0.097 to 0.141	1.022	0.908 to 1.151	0.714863	FALSE
Aortic stenosis	DDR1	0.0721339	-0.037 to 0.181	1.075	0.964 to 1.198	0.194229	FALSE
Aortic stenosis	DDX58	0.024058	-0.084 to 0.132	1.024	0.919 to 1.142	0.663329	FALSE
Aortic stenosis	DECR1	0.0739826	-0.037 to 0.185	1.077	0.964 to 1.203	0.19043	FALSE
Aortic stenosis	DEFA1_DEFA1B	0.154482	0.055 to 0.254	1.167	1.056 to 1.29	0.0024205	FALSE
Aortic stenosis	TGFB1	0.0553873	-0.056 to 0.166	1.057	0.946 to 1.181	0.327591	FALSE
Aortic stenosis	TBC1D5	0.0717872	-0.036 to 0.18	1.074	0.965 to 1.197	0.191505	FALSE
Aortic stenosis	TDRKH	0.111609	0.004 to 0.219	1.118	1.004 to 1.245	0.0419835	FALSE
Aortic stenosis	TBCB	0.103992	-0.01 to 0.218	1.11	0.99 to 1.243	0.0729115	FALSE
Aortic stenosis	TBCC	0.108327	-0.004 to 0.221	1.114	0.996 to 1.247	0.0584481	FALSE
Aortic stenosis	TBL1X	0.054712	-0.056 to 0.165	1.056	0.946 to 1.18	0.331868	FALSE
Aortic stenosis	TCL1A	0.00750839	-0.102 to 0.117	1.008	0.903 to 1.124	0.892987	FALSE
Aortic stenosis	TCL1B	0.0806615	-0.016 to 0.177	1.084	0.984 to 1.194	0.102253	FALSE
Aortic stenosis	TCN2	0.137493	0.04 to 0.235	1.147	1.041 to 1.265	0.00585097	FALSE
Aortic stenosis	TDGF1	0.0418151	-0.064 to 0.147	1.043	0.938 to 1.159	0.43667	FALSE
Aortic stenosis	TFRC	0.103272	-0.011 to 0.217	1.109	0.989 to 1.243	0.076117	FALSE
Aortic stenosis	TEK	0.0897233	-0.018 to 0.198	1.094	0.982 to 1.218	0.102955	FALSE
Aortic stenosis	TFF1	0.152022	0.047 to 0.257	1.164	1.048 to 1.293	0.00463575	FALSE
Aortic stenosis	TFF2	0.219777	0.112 to 0.327	1.246	1.119 to 1.387	6.24905e-05	FALSE
Aortic stenosis	TFF3	0.18881	0.086 to 0.291	1.208	1.09 to 1.338	0.000308753	FALSE
Aortic stenosis	TFPI	0.163462	0.071 to 0.256	1.178	1.074 to 1.291	0.000507223	FALSE
Aortic stenosis	TFPI2	0.0400472	-0.07 to 0.15	1.041	0.932 to 1.162	0.475402	FALSE
Aortic stenosis	DEFB4A_DEFB4B	0.144558	0.027 to 0.262	1.156	1.028 to 1.299	0.0157391	FALSE
Aortic stenosis	DRG2	0.0809015	-0.027 to 0.189	1.084	0.973 to 1.208	0.143502	FALSE
Aortic stenosis	DPP10	0.0539716	-0.049 to 0.157	1.055	0.952 to 1.17	0.305827	FALSE
Aortic stenosis	DPP4	-0.0812112	-0.196 to 0.034	0.922	0.822 to 1.034	0.166582	FALSE
Aortic stenosis	DPP6	-0.0588844	-0.173 to 0.055	0.943	0.841 to 1.057	0.310877	FALSE
Aortic stenosis	DPP7	0.129766	0.022 to 0.238	1.139	1.022 to 1.269	0.018789	FALSE
Aortic stenosis	DPT	-0.0244134	-0.16 to 0.111	0.976	0.852 to 1.117	0.723499	FALSE
Aortic stenosis	DPY30	0.0637244	-0.05 to 0.177	1.066	0.951 to 1.194	0.270962	FALSE
Aortic stenosis	DRAXIN	0.129814	0.021 to 0.239	1.139	1.021 to 1.27	0.0194055	FALSE
Aortic stenosis	DPEP1	-0.00802283	-0.121 to 0.105	0.992	0.886 to 1.11	0.888881	FALSE
Aortic stenosis	DSC2	0.122696	0.01 to 0.236	1.131	1.01 to 1.266	0.0335051	FALSE
Aortic stenosis	DSG2	-0.0434615	-0.16 to 0.073	0.957	0.852 to 1.076	0.465727	FALSE
Aortic stenosis	DSG3	0.026075	-0.09 to 0.142	1.026	0.914 to 1.153	0.659285	FALSE
Aortic stenosis	DSG4	-0.00136218	-0.116 to 0.113	0.999	0.891 to 1.12	0.981364	FALSE
Aortic stenosis	DTX3	0.0712232	-0.047 to 0.189	1.074	0.954 to 1.209	0.237744	FALSE
Aortic stenosis	DUOX2	0.0515173	-0.053 to 0.156	1.053	0.949 to 1.168	0.332516	FALSE
Aortic stenosis	DPEP2	-0.0613694	-0.17 to 0.048	0.94	0.843 to 1.049	0.270206	FALSE
Aortic stenosis	DFFA	0.0978204	-0.013 to 0.209	1.103	0.987 to 1.232	0.083233	FALSE
Aortic stenosis	DLL1	0.183385	0.071 to 0.296	1.201	1.073 to 1.344	0.00141545	FALSE
Aortic stenosis	DGKZ	0.115088	0.01 to 0.221	1.122	1.01 to 1.247	0.032482	FALSE
Aortic stenosis	DIABLO	0.0465882	-0.063 to 0.156	1.048	0.939 to 1.169	0.40529	FALSE
Aortic stenosis	DKK1	-0.0981262	-0.211 to 0.015	0.907	0.81 to 1.015	0.0893298	FALSE
Aortic stenosis	DKK3	0.0917607	-0.024 to 0.207	1.096	0.977 to 1.23	0.11879	FALSE
Aortic stenosis	DKK4	0.0295516	-0.085 to 0.144	1.03	0.919 to 1.155	0.611792	FALSE
Aortic stenosis	DKKL1	-0.0999345	-0.205 to 0.005	0.905	0.815 to 1.005	0.0625428	FALSE
Aortic stenosis	DLK1	-0.0266082	-0.144 to 0.091	0.974	0.866 to 1.095	0.656234	FALSE
Aortic stenosis	DOK2	0.105578	-0.006 to 0.217	1.111	0.994 to 1.242	0.0625783	FALSE
Aortic stenosis	DNAJA2	0.0692504	-0.044 to 0.182	1.072	0.957 to 1.2	0.229733	FALSE
Aortic stenosis	DNAJB1	0.0725653	-0.043 to 0.188	1.075	0.958 to 1.207	0.216974	FALSE
Aortic stenosis	DNAJB8	0.102849	0.006 to 0.2	1.108	1.006 to 1.221	0.0381154	FALSE
Aortic stenosis	DNER	-0.0706112	-0.19 to 0.049	0.932	0.827 to 1.05	0.245878	FALSE
Aortic stenosis	DNMBP	0.114279	0.005 to 0.224	1.121	1.005 to 1.251	0.0409324	FALSE
Aortic stenosis	DNPH1	0.0127279	-0.099 to 0.125	1.013	0.905 to 1.133	0.823908	FALSE
Aortic stenosis	DUSP3	0.0127657	-0.097 to 0.123	1.013	0.907 to 1.131	0.820161	FALSE
Aortic stenosis	GCNT1	0.0256168	-0.089 to 0.14	1.026	0.915 to 1.151	0.661785	FALSE
Aortic stenosis	GFRA1	0.243454	0.122 to 0.365	1.276	1.13 to 1.44	8.1832e-05	FALSE
Aortic stenosis	GFOD2	0.00327203	-0.107 to 0.113	1.003	0.899 to 1.12	0.95346	FALSE
Aortic stenosis	GFER	0.128181	0.019 to 0.237	1.137	1.019 to 1.268	0.0214159	FALSE
Aortic stenosis	GFAP	-0.0101749	-0.125 to 0.105	0.99	0.882 to 1.111	0.862699	FALSE
Aortic stenosis	GDNF	0.0473883	-0.067 to 0.162	1.049	0.935 to 1.176	0.416692	FALSE
Aortic stenosis	GDF2	0.0387057	-0.08 to 0.158	1.039	0.923 to 1.171	0.523117	FALSE
Aortic stenosis	GDF15	0.360971	0.255 to 0.467	1.435	1.29 to 1.596	2.74072e-11	TRUE
Aortic stenosis	GFRA3	-0.0063026	-0.12 to 0.108	0.994	0.887 to 1.114	0.913794	FALSE
Aortic stenosis	GCG	0.0445441	-0.067 to 0.157	1.046	0.935 to 1.169	0.435775	FALSE
Aortic stenosis	GBP4	0.0742763	-0.03 to 0.179	1.077	0.97 to 1.196	0.164433	FALSE
Aortic stenosis	GBP2	0.0869139	-0.016 to 0.19	1.091	0.984 to 1.209	0.0981468	FALSE
Aortic stenosis	GAS6	0.0385783	-0.077 to 0.154	1.039	0.926 to 1.167	0.513949	FALSE
Aortic stenosis	GALNT7	0.0137796	-0.097 to 0.124	1.014	0.908 to 1.132	0.806674	FALSE
Aortic stenosis	GALNT3	0.109936	0.004 to 0.215	1.116	1.004 to 1.24	0.0412244	FALSE
Aortic stenosis	GFRA2	0.0888927	-0.02 to 0.198	1.093	0.98 to 1.219	0.110515	FALSE
Aortic stenosis	GNE	0.0847972	-0.021 to 0.191	1.088	0.979 to 1.21	0.116088	FALSE
Aortic stenosis	GHRL	0.147214	0.031 to 0.263	1.159	1.031 to 1.301	0.0130774	FALSE
Aortic stenosis	GMPR	0.0379523	-0.078 to 0.154	1.039	0.925 to 1.166	0.520279	FALSE
Aortic stenosis	GLT8D2	0.0155682	-0.094 to 0.125	1.016	0.91 to 1.133	0.780979	FALSE
Aortic stenosis	GLRX	0.0489073	-0.063 to 0.161	1.05	0.939 to 1.174	0.390351	FALSE
Aortic stenosis	GLOD4	0.0571883	-0.058 to 0.172	1.059	0.944 to 1.188	0.330384	FALSE
Aortic stenosis	GLO1	0.136864	0.027 to 0.247	1.147	1.027 to 1.28	0.015054	FALSE
Aortic stenosis	GLB1	-0.0533695	-0.171 to 0.064	0.948	0.843 to 1.066	0.373881	FALSE
Aortic stenosis	GKN1	0.0150218	-0.094 to 0.124	1.015	0.91 to 1.132	0.787618	FALSE
Aortic stenosis	GGA1	0.0441618	-0.064 to 0.152	1.045	0.938 to 1.165	0.424258	FALSE
Aortic stenosis	GHRHR	0.0497486	-0.055 to 0.154	1.051	0.947 to 1.167	0.349874	FALSE
Aortic stenosis	GH2	-0.0366997	-0.151 to 0.078	0.964	0.86 to 1.081	0.529455	FALSE
Aortic stenosis	GH1	0.0681056	-0.055 to 0.191	1.07	0.946 to 1.211	0.278272	FALSE
Aortic stenosis	GGT5	0.151545	0.049 to 0.254	1.164	1.05 to 1.289	0.00374291	FALSE
Aortic stenosis	GGT1	0.107228	-0.005 to 0.22	1.113	0.995 to 1.246	0.0614726	FALSE
Aortic stenosis	GGH	0.0232732	-0.094 to 0.141	1.024	0.91 to 1.151	0.697856	FALSE
Aortic stenosis	GALNT2	-0.0638016	-0.173 to 0.045	0.938	0.841 to 1.046	0.250599	FALSE
Aortic stenosis	FLRT2	0.0446842	-0.065 to 0.154	1.046	0.937 to 1.167	0.424802	FALSE
Aortic stenosis	FOLR1	0.0936905	-0.017 to 0.204	1.098	0.984 to 1.226	0.095948	FALSE
Aortic stenosis	FMR1	0.0398578	-0.067 to 0.147	1.041	0.935 to 1.158	0.464429	FALSE
Aortic stenosis	FMNL1	-0.0499637	-0.167 to 0.067	0.951	0.846 to 1.07	0.404305	FALSE
Aortic stenosis	FLT4	-0.0877424	-0.201 to 0.025	0.916	0.818 to 1.026	0.127798	FALSE
Aortic stenosis	FLT3LG	-0.0836049	-0.195 to 0.028	0.92	0.823 to 1.028	0.140619	FALSE
Aortic stenosis	FLT3	-0.0286299	-0.14 to 0.082	0.972	0.87 to 1.086	0.613314	FALSE
Aortic stenosis	FLT1	-0.000303931	-0.116 to 0.115	1	0.891 to 1.122	0.995879	FALSE
Aortic stenosis	FOLR3	0.036876	-0.07 to 0.144	1.038	0.932 to 1.155	0.499784	FALSE
Aortic stenosis	FLI1	0.0885785	-0.021 to 0.198	1.093	0.98 to 1.219	0.112078	FALSE
Aortic stenosis	FKBP7	0.0144125	-0.091 to 0.12	1.015	0.913 to 1.127	0.788732	FALSE
Aortic stenosis	FKBP5	0.120251	0.008 to 0.233	1.128	1.008 to 1.262	0.0365689	FALSE
Aortic stenosis	FKBP4	0.0976542	-0.017 to 0.212	1.103	0.983 to 1.236	0.0942733	FALSE
Aortic stenosis	FKBP1B	0.0694419	-0.038 to 0.177	1.072	0.962 to 1.194	0.206832	FALSE
Aortic stenosis	FIS1	0.111838	0.002 to 0.221	1.118	1.002 to 1.248	0.0453406	FALSE
Aortic stenosis	FOLR2	0.0196439	-0.099 to 0.138	1.02	0.906 to 1.148	0.745417	FALSE
Aortic stenosis	GALNT10	0.0721253	-0.041 to 0.185	1.075	0.96 to 1.203	0.210804	FALSE
Aortic stenosis	FURIN	-0.0137286	-0.145 to 0.118	0.986	0.865 to 1.125	0.83769	FALSE
Aortic stenosis	GAL	-0.0420879	-0.159 to 0.075	0.959	0.853 to 1.078	0.480904	FALSE
Aortic stenosis	FYB1	0.0717598	-0.039 to 0.183	1.074	0.962 to 1.2	0.204441	FALSE
Aortic stenosis	FXYD5	0.102537	-0.002 to 0.208	1.108	0.998 to 1.231	0.0556237	FALSE
Aortic stenosis	FXN	0.0670265	-0.043 to 0.177	1.069	0.958 to 1.194	0.233561	FALSE
Aortic stenosis	FUT8	-0.049836	-0.161 to 0.061	0.951	0.852 to 1.063	0.37803	FALSE
Aortic stenosis	FUT3_FUT5	0.186728	0.075 to 0.299	1.205	1.077 to 1.348	0.00109536	FALSE
Aortic stenosis	FUS	0.0344004	-0.078 to 0.147	1.035	0.925 to 1.159	0.550103	FALSE
Aortic stenosis	FOSB	0.0478082	-0.054 to 0.15	1.049	0.947 to 1.162	0.358756	FALSE
Aortic stenosis	FUCA1	0.0599681	-0.052 to 0.172	1.062	0.949 to 1.188	0.294212	FALSE
Aortic stenosis	FSTL3	0.211427	0.091 to 0.332	1.235	1.095 to 1.393	0.000570219	FALSE
Aortic stenosis	FST	0.168064	0.051 to 0.285	1.183	1.052 to 1.33	0.00486586	FALSE
Aortic stenosis	FRZB	0.039215	-0.084 to 0.162	1.04	0.919 to 1.176	0.532891	FALSE
Aortic stenosis	FOXO3	0.136302	0.029 to 0.243	1.146	1.03 to 1.276	0.0126995	FALSE
Aortic stenosis	FOXO1	0.148432	0.038 to 0.259	1.16	1.039 to 1.295	0.00839904	FALSE
Aortic stenosis	FHIT	0.0917487	-0.021 to 0.205	1.096	0.979 to 1.227	0.111191	FALSE
Aortic stenosis	HLA-E	0.127625	0.019 to 0.236	1.136	1.019 to 1.266	0.0211315	FALSE
Aortic stenosis	FGFBP1	-0.0950816	-0.217 to 0.027	0.909	0.805 to 1.028	0.127634	FALSE
Aortic stenosis	FGFR2	0.0460302	-0.069 to 0.161	1.047	0.933 to 1.175	0.433785	FALSE
Aortic stenosis	FGR	0.0486768	-0.052 to 0.149	1.05	0.95 to 1.161	0.341291	FALSE
Aortic stenosis	HNMT	0.0898697	-0.026 to 0.205	1.094	0.975 to 1.228	0.127576	FALSE
Aortic stenosis	HMOX2	0.0976349	0.002 to 0.193	1.103	1.002 to 1.213	0.0445091	FALSE
Aortic stenosis	HMOX1	0.0575888	-0.053 to 0.168	1.059	0.948 to 1.183	0.30846	FALSE
Aortic stenosis	HMBS	-0.115208	-0.229 to -0.001	0.891	0.795 to 0.999	0.0481364	FALSE
Aortic stenosis	FGF23	0.169754	0.065 to 0.275	1.185	1.067 to 1.316	0.00149825	FALSE
Aortic stenosis	HLA-DRA	0.0340464	-0.073 to 0.141	1.035	0.929 to 1.152	0.533782	FALSE
Aortic stenosis	HK2	0.0459873	-0.063 to 0.155	1.047	0.939 to 1.168	0.408751	FALSE
Aortic stenosis	HGS	0.0667614	-0.043 to 0.177	1.069	0.958 to 1.193	0.233506	FALSE
Aortic stenosis	HGF	0.114653	-0.005 to 0.235	1.121	0.995 to 1.264	0.0608589	FALSE
Aortic stenosis	HEXIM1	0.144433	0.033 to 0.256	1.155	1.034 to 1.291	0.0109084	FALSE
Aortic stenosis	HEBP1	-0.106878	-0.227 to 0.013	0.899	0.797 to 1.013	0.0800051	FALSE
Aortic stenosis	FGF5	0.13003	0.016 to 0.244	1.139	1.016 to 1.277	0.0256699	FALSE
Aortic stenosis	FCGR2A	0.0590689	-0.058 to 0.176	1.061	0.944 to 1.192	0.322251	FALSE
Aortic stenosis	FCRL6	0.000659447	-0.11 to 0.111	1.001	0.896 to 1.118	0.99068	FALSE
Aortic stenosis	FCGR2B	-0.107287	-0.221 to 0.006	0.898	0.802 to 1.006	0.0635706	FALSE
Aortic stenosis	FCGR3B	0.00806903	-0.105 to 0.121	1.008	0.9 to 1.129	0.889078	FALSE
Aortic stenosis	FCN2	-0.0396239	-0.152 to 0.072	0.961	0.859 to 1.075	0.488483	FALSE
Aortic stenosis	FCRL1	0.0800262	-0.028 to 0.188	1.083	0.972 to 1.207	0.147625	FALSE
Aortic stenosis	FCRL2	0.0865841	-0.014 to 0.187	1.09	0.987 to 1.205	0.0901623	FALSE
Aortic stenosis	FCRL3	0.0764841	-0.028 to 0.181	1.079	0.972 to 1.199	0.152369	FALSE
Aortic stenosis	FCRL5	-0.020335	-0.135 to 0.094	0.98	0.874 to 1.099	0.728451	FALSE
Aortic stenosis	FGF21	0.0320746	-0.085 to 0.149	1.033	0.919 to 1.161	0.591005	FALSE
Aortic stenosis	FCRLB	0.132631	0.044 to 0.222	1.142	1.045 to 1.248	0.00345914	FALSE
Aortic stenosis	FEN1	-0.0834552	-0.205 to 0.038	0.92	0.815 to 1.038	0.176882	FALSE
Aortic stenosis	FES	0.00869836	-0.103 to 0.12	1.009	0.902 to 1.128	0.878537	FALSE
Aortic stenosis	FETUB	0.0474894	-0.078 to 0.173	1.049	0.925 to 1.189	0.457243	FALSE
Aortic stenosis	FGF19	0.0278853	-0.081 to 0.137	1.028	0.922 to 1.147	0.616986	FALSE
Aortic stenosis	FGF2	0.179473	0.076 to 0.283	1.197	1.079 to 1.327	0.000660878	FALSE
Aortic stenosis	HDGF	0.0317435	-0.08 to 0.143	1.032	0.923 to 1.154	0.57705	FALSE
Aortic stenosis	GPC5	-0.137297	-0.249 to -0.026	0.872	0.78 to 0.974	0.0156274	FALSE
Aortic stenosis	GRPEL1	0.0785586	-0.028 to 0.185	1.082	0.972 to 1.203	0.148072	FALSE
Aortic stenosis	GRN	0.100236	-0.013 to 0.213	1.105	0.987 to 1.238	0.0826232	FALSE
Aortic stenosis	GRK5	0.112772	0.017 to 0.209	1.119	1.017 to 1.232	0.0212937	FALSE
Aortic stenosis	GRAP2	0.10782	-0.004 to 0.219	1.114	0.996 to 1.245	0.0583562	FALSE
Aortic stenosis	GPR37	0.0955146	-0.021 to 0.212	1.1	0.979 to 1.237	0.109542	FALSE
Aortic stenosis	GPNMB	0.0330191	-0.078 to 0.144	1.034	0.925 to 1.154	0.558482	FALSE
Aortic stenosis	GPKOW	0.0407211	-0.058 to 0.14	1.042	0.944 to 1.15	0.419502	FALSE
Aortic stenosis	GSTA1	-0.0991513	-0.224 to 0.025	0.906	0.8 to 1.026	0.118634	FALSE
Aortic stenosis	GPC1	0.0168642	-0.095 to 0.129	1.017	0.909 to 1.138	0.768233	FALSE
Aortic stenosis	GPA33	-0.0482873	-0.16 to 0.063	0.953	0.853 to 1.065	0.394904	FALSE
Aortic stenosis	GP6	0.0761302	-0.036 to 0.188	1.079	0.965 to 1.207	0.182408	FALSE
Aortic stenosis	GP1BA	0.0596241	-0.05 to 0.169	1.061	0.952 to 1.184	0.28444	FALSE
Aortic stenosis	GOPC	0.0960257	-0.014 to 0.207	1.101	0.986 to 1.229	0.088576	FALSE
Aortic stenosis	GOLM2	0.160455	0.058 to 0.263	1.174	1.06 to 1.3	0.00205833	FALSE
Aortic stenosis	GSAP	-0.119711	-0.253 to 0.014	0.887	0.776 to 1.014	0.0783271	FALSE
Aortic stenosis	HCLS1	0.10711	-0.008 to 0.222	1.113	0.992 to 1.249	0.0680515	FALSE
Aortic stenosis	GZMH	0.0168426	-0.095 to 0.128	1.017	0.91 to 1.137	0.766919	FALSE
Aortic stenosis	HBQ1	0.0197129	-0.093 to 0.132	1.02	0.912 to 1.141	0.730985	FALSE
Aortic stenosis	HBEGF	-0.0699042	-0.182 to 0.042	0.932	0.834 to 1.043	0.221644	FALSE
Aortic stenosis	HAVCR2	0.170393	0.057 to 0.284	1.186	1.059 to 1.328	0.00320305	FALSE
Aortic stenosis	HAVCR1	0.32498	0.216 to 0.434	1.384	1.241 to 1.543	4.66448e-09	TRUE
Aortic stenosis	HARS1	0.0784523	-0.033 to 0.19	1.082	0.968 to 1.209	0.166709	FALSE
Aortic stenosis	HAO1	-0.0420034	-0.163 to 0.079	0.959	0.849 to 1.082	0.496895	FALSE
Aortic stenosis	HAGH	-0.065833	-0.181 to 0.049	0.936	0.835 to 1.05	0.261059	FALSE
Aortic stenosis	GSTA3	-0.0981804	-0.218 to 0.022	0.906	0.804 to 1.022	0.108435	FALSE
Aortic stenosis	GZMB	0.000302292	-0.113 to 0.113	1	0.893 to 1.12	0.995821	FALSE
Aortic stenosis	GZMA	-0.0105043	-0.124 to 0.103	0.99	0.883 to 1.109	0.856307	FALSE
Aortic stenosis	GYS1	0.0372098	-0.073 to 0.148	1.038	0.929 to 1.159	0.508735	FALSE
Aortic stenosis	GUSB	-0.0561649	-0.18 to 0.067	0.945	0.836 to 1.07	0.372747	FALSE
Aortic stenosis	GUCA2A	0.116272	0.001 to 0.231	1.123	1.001 to 1.26	0.0474843	FALSE
Aortic stenosis	GSTP1	0.121138	0.021 to 0.221	1.129	1.021 to 1.248	0.0177301	FALSE
Aortic stenosis	GNLY	-0.0837596	-0.195 to 0.027	0.92	0.823 to 1.028	0.13901	FALSE
Aortic stenosis	TBC1D23	0.109508	0.001 to 0.218	1.116	1.001 to 1.244	0.048884	FALSE
Aortic stenosis	MATN3	0.0955426	-0.015 to 0.206	1.1	0.985 to 1.229	0.0906774	FALSE
Aortic stenosis	MDK	0.0887225	-0.016 to 0.193	1.093	0.984 to 1.213	0.0967597	FALSE
Aortic stenosis	MDGA1	-0.0679453	-0.18 to 0.044	0.934	0.836 to 1.045	0.23333	FALSE
Aortic stenosis	MCFD2	0.117775	0.008 to 0.227	1.125	1.008 to 1.255	0.0352184	FALSE
Aortic stenosis	MCAM	-0.0183522	-0.138 to 0.101	0.982	0.871 to 1.106	0.763266	FALSE
Aortic stenosis	MB	0.0909424	-0.029 to 0.211	1.095	0.971 to 1.235	0.137377	FALSE
Aortic stenosis	MAX	0.0897692	-0.02 to 0.199	1.094	0.98 to 1.221	0.108516	FALSE
Aortic stenosis	MAVS	0.131975	0.023 to 0.241	1.141	1.023 to 1.273	0.017697	FALSE
Aortic stenosis	MEGF10	0.0623012	-0.052 to 0.177	1.064	0.949 to 1.194	0.28721	FALSE
Aortic stenosis	MATN2	0.164625	0.051 to 0.279	1.179	1.052 to 1.321	0.00468608	FALSE
Aortic stenosis	MASP1	-0.0515943	-0.165 to 0.061	0.95	0.848 to 1.063	0.371122	FALSE
Aortic stenosis	MARCO	0.0644207	-0.052 to 0.181	1.067	0.95 to 1.198	0.276972	FALSE
Aortic stenosis	MAPT	-0.0190141	-0.126 to 0.088	0.981	0.881 to 1.092	0.728626	FALSE
Aortic stenosis	MAPK9	0.0644188	-0.051 to 0.179	1.067	0.951 to 1.196	0.271985	FALSE
Aortic stenosis	MAP4K5	0.108445	-0.003 to 0.22	1.115	0.997 to 1.246	0.0561904	FALSE
Aortic stenosis	MED18	0.108816	-0.002 to 0.22	1.115	0.998 to 1.246	0.0541716	FALSE
Aortic stenosis	MICB_MICA	0.0335517	-0.08 to 0.147	1.034	0.923 to 1.159	0.563678	FALSE
Aortic stenosis	METAP1D	0.0606523	-0.049 to 0.171	1.063	0.952 to 1.186	0.279489	FALSE
Aortic stenosis	MIA	-0.0138837	-0.128 to 0.1	0.986	0.88 to 1.105	0.811129	FALSE
Aortic stenosis	MGMT	0.1053	-0.01 to 0.22	1.111	0.99 to 1.246	0.0726049	FALSE
Aortic stenosis	MGLL	0.0971445	-0.016 to 0.21	1.102	0.984 to 1.234	0.0913889	FALSE
Aortic stenosis	MFGE8	0.0521938	-0.059 to 0.163	1.054	0.943 to 1.177	0.357263	FALSE
Aortic stenosis	MFAP5	0.0474597	-0.077 to 0.172	1.049	0.925 to 1.188	0.456444	FALSE
Aortic stenosis	MFAP3	-0.011894	-0.122 to 0.098	0.988	0.885 to 1.103	0.83249	FALSE
Aortic stenosis	METAP2	0.0924061	-0.024 to 0.208	1.097	0.977 to 1.232	0.118361	FALSE
Aortic stenosis	MEGF9	-0.0515335	-0.172 to 0.069	0.95	0.842 to 1.071	0.401582	FALSE
Aortic stenosis	METAP1	-0.078909	-0.195 to 0.037	0.924	0.823 to 1.038	0.183753	FALSE
Aortic stenosis	MET	0.000992778	-0.114 to 0.116	1.001	0.892 to 1.123	0.986477	FALSE
Aortic stenosis	MESD	0.0957458	-0.014 to 0.206	1.1	0.986 to 1.228	0.087786	FALSE
Aortic stenosis	MERTK	0.0393305	-0.078 to 0.156	1.04	0.925 to 1.169	0.50993	FALSE
Aortic stenosis	MEPE	-0.0979733	-0.216 to 0.02	0.907	0.806 to 1.02	0.102879	FALSE
Aortic stenosis	MEP1B	0.0613934	-0.053 to 0.175	1.063	0.949 to 1.192	0.291282	FALSE
Aortic stenosis	MAP3K5	0.0811059	-0.027 to 0.19	1.084	0.973 to 1.209	0.142534	FALSE
Aortic stenosis	LRRC25	0.0277872	-0.084 to 0.139	1.028	0.92 to 1.149	0.625333	FALSE
Aortic stenosis	LTBP3	0.0909419	-0.018 to 0.2	1.095	0.982 to 1.221	0.102006	FALSE
Aortic stenosis	LTBP2	0.310475	0.188 to 0.433	1.364	1.207 to 1.541	6.35823e-07	TRUE
Aortic stenosis	LTA4H	0.0471254	-0.064 to 0.158	1.048	0.938 to 1.171	0.404114	FALSE
Aortic stenosis	LTA	-0.0735175	-0.188 to 0.041	0.929	0.828 to 1.042	0.209476	FALSE
Aortic stenosis	LSP1	0.0395413	-0.078 to 0.157	1.04	0.925 to 1.17	0.508816	FALSE
Aortic stenosis	LSM1	0.0422019	-0.061 to 0.145	1.043	0.941 to 1.157	0.42321	FALSE
Aortic stenosis	LRRN1	-0.163149	-0.274 to -0.053	0.849	0.761 to 0.949	0.00381057	FALSE
Aortic stenosis	LTO1	-0.029658	-0.145 to 0.085	0.971	0.865 to 1.089	0.613417	FALSE
Aortic stenosis	LRPAP1	0.0487325	-0.054 to 0.151	1.05	0.948 to 1.163	0.352112	FALSE
Aortic stenosis	LRP11	0.0968413	-0.015 to 0.208	1.102	0.985 to 1.232	0.0890072	FALSE
Aortic stenosis	LRP1	0.145788	0.038 to 0.254	1.157	1.039 to 1.289	0.00815756	FALSE
Aortic stenosis	LRIG1	0.108707	-0.002 to 0.219	1.115	0.998 to 1.245	0.0538914	FALSE
Aortic stenosis	LPO	-0.0718969	-0.185 to 0.041	0.931	0.831 to 1.042	0.213311	FALSE
Aortic stenosis	LPL	0.115715	-0.021 to 0.252	1.123	0.979 to 1.287	0.0967297	FALSE
Aortic stenosis	LTBR	0.231122	0.122 to 0.34	1.26	1.13 to 1.405	3.34073e-05	FALSE
Aortic stenosis	MAP2K6	0.112186	0 to 0.225	1.119	1 to 1.252	0.0504405	FALSE
Aortic stenosis	LYPD1	0.0482628	-0.051 to 0.148	1.049	0.95 to 1.159	0.341866	FALSE
Aortic stenosis	MANSC1	0.0207887	-0.091 to 0.132	1.021	0.913 to 1.141	0.714764	FALSE
Aortic stenosis	MANF	0.0850951	-0.029 to 0.199	1.089	0.972 to 1.22	0.143354	FALSE
Aortic stenosis	MAGED1	0.0662162	-0.04 to 0.172	1.068	0.961 to 1.188	0.220294	FALSE
Aortic stenosis	MAEA	-0.0173759	-0.131 to 0.097	0.983	0.877 to 1.101	0.765045	FALSE
Aortic stenosis	MAD1L1	0.114471	0.021 to 0.208	1.121	1.022 to 1.231	0.0160381	FALSE
Aortic stenosis	LYPD8	0.0179328	-0.095 to 0.131	1.018	0.909 to 1.14	0.755919	FALSE
Aortic stenosis	LYPD3	-0.0103425	-0.124 to 0.103	0.99	0.884 to 1.108	0.857832	FALSE
Aortic stenosis	LXN	-0.0383507	-0.15 to 0.073	0.962	0.861 to 1.076	0.501521	FALSE
Aortic stenosis	LYN	0.0473235	-0.065 to 0.159	1.048	0.937 to 1.173	0.407613	FALSE
Aortic stenosis	LYAR	0.0265505	-0.079 to 0.132	1.027	0.924 to 1.141	0.620482	FALSE
Aortic stenosis	LY96	0.0852612	-0.022 to 0.193	1.089	0.978 to 1.213	0.120313	FALSE
Aortic stenosis	LY9	0.103134	-0.003 to 0.21	1.109	0.997 to 1.233	0.0578199	FALSE
Aortic stenosis	LY75	0.0161038	-0.095 to 0.127	1.016	0.909 to 1.136	0.776756	FALSE
Aortic stenosis	LY6D	0.164807	0.057 to 0.273	1.179	1.059 to 1.313	0.00271039	FALSE
Aortic stenosis	LPCAT2	-0.00297879	-0.108 to 0.103	0.997	0.897 to 1.108	0.955868	FALSE
Aortic stenosis	NCAN	-0.083857	-0.204 to 0.036	0.92	0.816 to 1.037	0.171112	FALSE
Aortic stenosis	NDUFS6	0.0840421	-0.012 to 0.18	1.088	0.988 to 1.197	0.0860075	FALSE
Aortic stenosis	NDRG1	-0.0705112	-0.197 to 0.056	0.932	0.821 to 1.057	0.273997	FALSE
Aortic stenosis	NCS1	0.0389896	-0.085 to 0.163	1.04	0.918 to 1.177	0.537763	FALSE
Aortic stenosis	NCR1	0.0723867	-0.039 to 0.184	1.075	0.962 to 1.202	0.202631	FALSE
Aortic stenosis	NCLN	0.0779516	-0.025 to 0.181	1.081	0.975 to 1.199	0.138466	FALSE
Aortic stenosis	NCK2	0.0980951	-0.013 to 0.209	1.103	0.987 to 1.232	0.0824265	FALSE
Aortic stenosis	NCF2	0.0455428	-0.063 to 0.154	1.047	0.939 to 1.167	0.410533	FALSE
Aortic stenosis	NECTIN4	0.160169	0.051 to 0.27	1.174	1.052 to 1.31	0.00415203	FALSE
Aortic stenosis	NCAM2	-0.0706254	-0.187 to 0.046	0.932	0.829 to 1.047	0.234204	FALSE
Aortic stenosis	NCAM1	-0.00257217	-0.116 to 0.111	0.997	0.89 to 1.118	0.964649	FALSE
Aortic stenosis	NBN	-0.0455205	-0.162 to 0.071	0.956	0.851 to 1.073	0.443188	FALSE
Aortic stenosis	NBL1	0.148702	0.033 to 0.264	1.16	1.034 to 1.303	0.0117476	FALSE
Aortic stenosis	NAMPT	-0.0239805	-0.136 to 0.088	0.976	0.873 to 1.092	0.675775	FALSE
Aortic stenosis	NADK	0.00669204	-0.107 to 0.12	1.007	0.899 to 1.128	0.907929	FALSE
Aortic stenosis	NECTIN2	0.238047	0.129 to 0.347	1.269	1.138 to 1.414	1.72185e-05	FALSE
Aortic stenosis	NOS3	0.0796416	-0.027 to 0.186	1.083	0.973 to 1.205	0.143296	FALSE
Aortic stenosis	NGF	0.072115	-0.031 to 0.175	1.075	0.97 to 1.191	0.169402	FALSE
Aortic stenosis	NOS1	0.113617	0.003 to 0.224	1.12	1.003 to 1.251	0.0432593	FALSE
Aortic stenosis	NOMO1	0.00441918	-0.116 to 0.125	1.004	0.891 to 1.133	0.942539	FALSE
Aortic stenosis	NMNAT1	0.013082	-0.095 to 0.121	1.013	0.91 to 1.128	0.811889	FALSE
Aortic stenosis	NME3	0.0568795	-0.046 to 0.16	1.059	0.955 to 1.174	0.280738	FALSE
Aortic stenosis	NINJ1	0.105559	0.008 to 0.203	1.111	1.008 to 1.226	0.0346481	FALSE
Aortic stenosis	NID2	-0.123291	-0.235 to -0.012	0.884	0.791 to 0.989	0.0306329	FALSE
Aortic stenosis	NID1	0.0845816	-0.028 to 0.197	1.088	0.973 to 1.218	0.139678	FALSE
Aortic stenosis	NEFL	0.184149	0.068 to 0.3	1.202	1.071 to 1.35	0.00185874	FALSE
Aortic stenosis	NFKBIE	0.0998422	-0.007 to 0.206	1.105	0.993 to 1.229	0.0664481	FALSE
Aortic stenosis	NFATC3	-0.0326938	-0.143 to 0.078	0.968	0.867 to 1.081	0.561624	FALSE
Aortic stenosis	NFATC1	0.122336	0.013 to 0.232	1.13	1.013 to 1.261	0.028508	FALSE
Aortic stenosis	NFASC	0.15835	0.05 to 0.267	1.172	1.051 to 1.306	0.00426799	FALSE
Aortic stenosis	NELL2	0.0101828	-0.101 to 0.122	1.01	0.904 to 1.13	0.858072	FALSE
Aortic stenosis	NELL1	-0.146967	-0.255 to -0.039	0.863	0.775 to 0.962	0.00788752	FALSE
Aortic stenosis	NAAA	0.0345728	-0.079 to 0.148	1.035	0.924 to 1.159	0.549747	FALSE
Aortic stenosis	MMP12	0.213827	0.103 to 0.325	1.238	1.108 to 1.384	0.000158392	FALSE
Aortic stenosis	MOG	0.0348315	-0.083 to 0.152	1.035	0.921 to 1.164	0.560673	FALSE
Aortic stenosis	MNDA	0.0181458	-0.091 to 0.127	1.018	0.913 to 1.135	0.744	FALSE
Aortic stenosis	MMP9	0.0192862	-0.096 to 0.134	1.019	0.909 to 1.144	0.742727	FALSE
Aortic stenosis	MMP8	0.0403966	-0.073 to 0.154	1.041	0.929 to 1.167	0.486173	FALSE
Aortic stenosis	MMP7	0.234869	0.116 to 0.354	1.265	1.122 to 1.425	0.000114254	FALSE
Aortic stenosis	MMP3	0.116215	-0.019 to 0.252	1.123	0.981 to 1.286	0.093233	FALSE
Aortic stenosis	MMP13	0.147469	0.038 to 0.257	1.159	1.038 to 1.293	0.00841545	FALSE
Aortic stenosis	MPI	0.108544	-0.002 to 0.22	1.115	0.998 to 1.246	0.0553508	FALSE
Aortic stenosis	MMP10	0.032195	-0.081 to 0.145	1.033	0.922 to 1.156	0.576663	FALSE
Aortic stenosis	MMP1	0.0410396	-0.072 to 0.154	1.042	0.931 to 1.166	0.476121	FALSE
Aortic stenosis	MME	0.102675	-0.008 to 0.214	1.108	0.992 to 1.238	0.070266	FALSE
Aortic stenosis	MLN	0.170443	0.049 to 0.292	1.186	1.05 to 1.339	0.00603853	FALSE
Aortic stenosis	MITD1	0.113727	0.001 to 0.226	1.12	1.001 to 1.254	0.0474858	FALSE
Aortic stenosis	MILR1	0.0668876	-0.041 to 0.175	1.069	0.96 to 1.191	0.224489	FALSE
Aortic stenosis	MPHOSPH8	0.0986805	-0.008 to 0.206	1.104	0.992 to 1.228	0.0705453	FALSE
Aortic stenosis	MZT1	0.0544452	-0.053 to 0.162	1.056	0.948 to 1.176	0.320069	FALSE
Aortic stenosis	MSTN	-0.0985918	-0.22 to 0.023	0.906	0.803 to 1.023	0.11067	FALSE
Aortic stenosis	MZB1	0.246143	0.139 to 0.353	1.279	1.149 to 1.424	6.98473e-06	TRUE
Aortic stenosis	MYOC	0.0569496	-0.06 to 0.174	1.059	0.942 to 1.19	0.339887	FALSE
Aortic stenosis	MYO9B	0.0334369	-0.074 to 0.141	1.034	0.929 to 1.151	0.540726	FALSE
Aortic stenosis	MVK	0.153036	0.048 to 0.258	1.165	1.049 to 1.295	0.00442324	FALSE
Aortic stenosis	MUC16	0.0630514	-0.049 to 0.176	1.065	0.952 to 1.192	0.271817	FALSE
Aortic stenosis	MUC13	0.0686216	-0.04 to 0.178	1.071	0.96 to 1.194	0.216973	FALSE
Aortic stenosis	MTPN	-0.00461048	-0.114 to 0.105	0.995	0.892 to 1.111	0.934459	FALSE
Aortic stenosis	MPIG6B	0.0337163	-0.079 to 0.146	1.034	0.924 to 1.158	0.557823	FALSE
Aortic stenosis	MSRA	0.0705494	-0.041 to 0.183	1.073	0.959 to 1.2	0.217022	FALSE
Aortic stenosis	MSR1	0.241846	0.121 to 0.362	1.274	1.129 to 1.437	8.50355e-05	FALSE
Aortic stenosis	MSMB	0.127532	0.009 to 0.246	1.136	1.009 to 1.278	0.0343538	FALSE
Aortic stenosis	MSLN	0.144531	0.041 to 0.248	1.155	1.042 to 1.281	0.00598677	FALSE
Aortic stenosis	MRPL46	0.0201798	-0.086 to 0.126	1.02	0.918 to 1.135	0.709193	FALSE
Aortic stenosis	MPO	0.0638714	-0.044 to 0.172	1.066	0.957 to 1.188	0.247836	FALSE
Aortic stenosis	MIF	0.0465674	-0.066 to 0.159	1.048	0.936 to 1.172	0.417125	FALSE
Aortic stenosis	SPINK6	0.0625609	-0.061 to 0.186	1.065	0.941 to 1.205	0.322059	FALSE
Aortic stenosis	IRAK4	0.129798	0.016 to 0.244	1.139	1.016 to 1.276	0.0258467	FALSE
Aortic stenosis	IRAK1	0.101564	-0.009 to 0.212	1.107	0.991 to 1.236	0.0706713	FALSE
Aortic stenosis	SPARC	-0.0285615	-0.139 to 0.082	0.972	0.87 to 1.085	0.612489	FALSE
Aortic stenosis	SPARCL1	0.0368777	-0.074 to 0.148	1.038	0.928 to 1.16	0.515414	FALSE
Aortic stenosis	SPINK1	0.245533	0.139 to 0.352	1.278	1.149 to 1.422	6.338e-06	TRUE
Aortic stenosis	SPINK4	0.15025	0.045 to 0.256	1.162	1.046 to 1.291	0.00519139	FALSE
Aortic stenosis	SPINK5	0.0270095	-0.085 to 0.139	1.027	0.918 to 1.149	0.636602	FALSE
Aortic stenosis	ISM1	0.0469378	-0.071 to 0.165	1.048	0.931 to 1.18	0.436714	FALSE
Aortic stenosis	SPINT1	0.172197	0.078 to 0.267	1.188	1.081 to 1.306	0.000351337	FALSE
Aortic stenosis	SPINT2	0.0950633	-0.021 to 0.211	1.1	0.979 to 1.235	0.109104	FALSE
Aortic stenosis	SPOCK1	0.00198032	-0.111 to 0.115	1.002	0.895 to 1.122	0.972565	FALSE
Aortic stenosis	SPON1	0.191026	0.087 to 0.295	1.21	1.091 to 1.343	0.000303281	FALSE
Aortic stenosis	SPON2	0.199349	0.088 to 0.31	1.221	1.092 to 1.364	0.000434468	FALSE
Aortic stenosis	SPP1	0.28093	0.172 to 0.39	1.324	1.188 to 1.476	3.96192e-07	TRUE
Aortic stenosis	ISLR2	0.0093058	-0.1 to 0.118	1.009	0.905 to 1.125	0.866958	FALSE
Aortic stenosis	JAM2	0.190588	0.073 to 0.308	1.21	1.076 to 1.361	0.00149521	FALSE
Aortic stenosis	ITGB1BP2	0.121195	0.009 to 0.233	1.129	1.009 to 1.263	0.0339975	FALSE
Aortic stenosis	IVD	0.0395409	-0.065 to 0.144	1.04	0.937 to 1.155	0.458286	FALSE
Aortic stenosis	ITM2A	0.152602	0.048 to 0.257	1.165	1.049 to 1.293	0.00417556	FALSE
Aortic stenosis	ITIH3	0.151083	0.03 to 0.272	1.163	1.03 to 1.313	0.01463	FALSE
Aortic stenosis	ITGB7	-0.00321892	-0.114 to 0.107	0.997	0.892 to 1.113	0.954537	FALSE
Aortic stenosis	ITGB6	-0.00456214	-0.122 to 0.113	0.995	0.885 to 1.119	0.939312	FALSE
Aortic stenosis	ITGB5	0.00101364	-0.11 to 0.112	1.001	0.896 to 1.118	0.985695	FALSE
Aortic stenosis	ITGB2	0.0115237	-0.104 to 0.127	1.012	0.901 to 1.135	0.844905	FALSE
Aortic stenosis	ITGA11	-0.138184	-0.253 to -0.023	0.871	0.776 to 0.977	0.0186219	FALSE
Aortic stenosis	ITGB1BP1	-0.00788029	-0.114 to 0.099	0.992	0.892 to 1.104	0.884746	FALSE
Aortic stenosis	ITGB1	0.0649175	-0.049 to 0.179	1.067	0.952 to 1.195	0.262764	FALSE
Aortic stenosis	ITGAV	-0.0308825	-0.152 to 0.09	0.97	0.859 to 1.094	0.616612	FALSE
Aortic stenosis	ITGAM	-0.0374828	-0.152 to 0.077	0.963	0.859 to 1.08	0.522137	FALSE
Aortic stenosis	ITGA6	-0.0549991	-0.171 to 0.061	0.946	0.843 to 1.063	0.353051	FALSE
Aortic stenosis	ITGA5	0.0975144	-0.017 to 0.212	1.102	0.983 to 1.237	0.0964632	FALSE
Aortic stenosis	SPRY2	0.109216	0.001 to 0.217	1.115	1.001 to 1.242	0.0469743	FALSE
Aortic stenosis	SUSD1	0.0536956	-0.057 to 0.165	1.055	0.944 to 1.179	0.342582	FALSE
Aortic stenosis	STX6	0.129112	0.025 to 0.233	1.138	1.025 to 1.263	0.0151431	FALSE
Aortic stenosis	STX8	0.14638	0.041 to 0.251	1.158	1.042 to 1.286	0.00626732	FALSE
Aortic stenosis	STXBP3	-0.022076	-0.135 to 0.091	0.978	0.874 to 1.095	0.70132	FALSE
Aortic stenosis	SUGT1	0.089718	-0.022 to 0.201	1.094	0.978 to 1.223	0.115453	FALSE
Aortic stenosis	SULT1A1	0.0998386	-0.013 to 0.212	1.105	0.987 to 1.237	0.0819156	FALSE
Aortic stenosis	SULT2A1	0.022468	-0.082 to 0.127	1.023	0.921 to 1.135	0.673372	FALSE
Aortic stenosis	SUMF2	-0.0511045	-0.165 to 0.063	0.95	0.848 to 1.065	0.379323	FALSE
Aortic stenosis	STX16	0.0175762	-0.094 to 0.129	1.018	0.911 to 1.137	0.756775	FALSE
Aortic stenosis	SUSD2	0.164642	0.061 to 0.269	1.179	1.062 to 1.308	0.00193841	FALSE
Aortic stenosis	TACC3	0.0967398	-0.015 to 0.208	1.102	0.986 to 1.231	0.0885028	FALSE
Aortic stenosis	TAFA5	0.126445	0.01 to 0.243	1.135	1.01 to 1.275	0.0334544	FALSE
Aortic stenosis	TANK	0.145383	0.038 to 0.253	1.156	1.039 to 1.288	0.00803527	FALSE
Aortic stenosis	TARBP2	0.109767	-0.001 to 0.22	1.116	0.999 to 1.246	0.0512675	FALSE
Aortic stenosis	STX4	0.0141961	-0.1 to 0.128	1.014	0.905 to 1.137	0.80701	FALSE
Aortic stenosis	SRC	0.0817619	-0.03 to 0.193	1.085	0.971 to 1.213	0.150394	FALSE
Aortic stenosis	STAMBP	0.100231	-0.012 to 0.212	1.105	0.988 to 1.237	0.0798148	FALSE
Aortic stenosis	SRP14	0.0128151	-0.102 to 0.127	1.013	0.903 to 1.136	0.82647	FALSE
Aortic stenosis	SRPK2	0.123549	0.018 to 0.229	1.132	1.019 to 1.257	0.0212773	FALSE
Aortic stenosis	SSB	0.0580959	-0.042 to 0.158	1.06	0.959 to 1.171	0.253434	FALSE
Aortic stenosis	SSC4D	-0.0806465	-0.207 to 0.046	0.923	0.813 to 1.047	0.211619	FALSE
Aortic stenosis	SSC5D	0.0778658	-0.044 to 0.2	1.081	0.957 to 1.222	0.211914	FALSE
Aortic stenosis	ST3GAL1	0.0916357	-0.018 to 0.201	1.096	0.982 to 1.223	0.100488	FALSE
Aortic stenosis	ST6GAL1	0.0745067	-0.036 to 0.185	1.077	0.964 to 1.204	0.188139	FALSE
Aortic stenosis	STK4	0.0951712	-0.015 to 0.205	1.1	0.985 to 1.228	0.0893926	FALSE
Aortic stenosis	STAT5B	0.0705595	-0.041 to 0.182	1.073	0.96 to 1.2	0.21459	FALSE
Aortic stenosis	STC1	0.165567	0.057 to 0.274	1.18	1.059 to 1.315	0.0027714	FALSE
Aortic stenosis	STC2	0.124188	-0.002 to 0.251	1.132	0.998 to 1.285	0.05446	FALSE
Aortic stenosis	STIP1	0.0264762	-0.085 to 0.138	1.027	0.919 to 1.148	0.641488	FALSE
Aortic stenosis	STK11	0.0577937	-0.052 to 0.168	1.059	0.949 to 1.183	0.303695	FALSE
Aortic stenosis	STK24	0.0816693	-0.028 to 0.191	1.085	0.973 to 1.21	0.142784	FALSE
Aortic stenosis	TBC1D17	-0.0235801	-0.136 to 0.089	0.977	0.873 to 1.093	0.681625	FALSE
Aortic stenosis	LAT2	0.0806794	-0.03 to 0.192	1.084	0.97 to 1.211	0.154507	FALSE
Aortic stenosis	LEP	-0.0341599	-0.23 to 0.161	0.966	0.795 to 1.175	0.732209	FALSE
Aortic stenosis	LEFTY2	-0.00315858	-0.125 to 0.119	0.997	0.882 to 1.126	0.959566	FALSE
Aortic stenosis	LDLR	0.0154948	-0.123 to 0.154	1.016	0.884 to 1.167	0.827018	FALSE
Aortic stenosis	LCN2	0.199581	0.093 to 0.306	1.221	1.097 to 1.359	0.000252358	FALSE
Aortic stenosis	LBR	0.0896187	-0.013 to 0.192	1.094	0.987 to 1.212	0.0876562	FALSE
Aortic stenosis	LBP	0.0724847	-0.041 to 0.186	1.075	0.96 to 1.205	0.211318	FALSE
Aortic stenosis	LAYN	0.239019	0.123 to 0.355	1.27	1.13 to 1.427	5.73642e-05	FALSE
Aortic stenosis	LGALS1	0.136271	0.016 to 0.257	1.146	1.016 to 1.293	0.0265296	FALSE
Aortic stenosis	LAT	0.0288994	-0.085 to 0.143	1.029	0.919 to 1.153	0.618155	FALSE
Aortic stenosis	LAP3	0.0267773	-0.084 to 0.138	1.027	0.919 to 1.148	0.637009	FALSE
Aortic stenosis	LAMP3	0.177997	0.059 to 0.297	1.195	1.061 to 1.345	0.00324323	FALSE
Aortic stenosis	LAMP2	-0.0716456	-0.182 to 0.039	0.931	0.834 to 1.039	0.202573	FALSE
Aortic stenosis	LAMA4	0.0835448	-0.025 to 0.192	1.087	0.975 to 1.212	0.131803	FALSE
Aortic stenosis	LAIR2	0.111901	0 to 0.224	1.118	1 to 1.251	0.0507024	FALSE
Aortic stenosis	LEPR	0.0367094	-0.077 to 0.15	1.037	0.926 to 1.162	0.526635	FALSE
Aortic stenosis	LILRB5	0.00129231	-0.108 to 0.111	1.001	0.898 to 1.117	0.9815	FALSE
Aortic stenosis	LHPP	0.0646289	-0.045 to 0.174	1.067	0.956 to 1.19	0.247544	FALSE
Aortic stenosis	LILRB4	0.182278	0.069 to 0.295	1.2	1.072 to 1.344	0.00157576	FALSE
Aortic stenosis	LILRB2	0.0740394	-0.04 to 0.188	1.077	0.961 to 1.207	0.202321	FALSE
Aortic stenosis	LILRB1	0.137138	0.023 to 0.251	1.147	1.023 to 1.286	0.0186393	FALSE
Aortic stenosis	LILRA5	0.214604	0.098 to 0.331	1.239	1.103 to 1.392	0.000297857	FALSE
Aortic stenosis	LILRA2	0.0727761	-0.046 to 0.192	1.075	0.955 to 1.212	0.231204	FALSE
Aortic stenosis	LIFR	0.184262	0.079 to 0.29	1.202	1.082 to 1.336	0.000601935	FALSE
Aortic stenosis	LIF	0.0246378	-0.083 to 0.132	1.025	0.921 to 1.141	0.652663	FALSE
Aortic stenosis	LGALS3	-0.0219354	-0.139 to 0.095	0.978	0.87 to 1.099	0.712765	FALSE
Aortic stenosis	LHB	0.029642	-0.083 to 0.142	1.03	0.92 to 1.153	0.605805	FALSE
Aortic stenosis	LGMN	0.101161	-0.01 to 0.212	1.106	0.99 to 1.236	0.0742642	FALSE
Aortic stenosis	LGALS9	0.236096	0.11 to 0.362	1.266	1.117 to 1.436	0.000232043	FALSE
Aortic stenosis	LGALS8	0.0175094	-0.093 to 0.128	1.018	0.911 to 1.137	0.757013	FALSE
Aortic stenosis	LGALS7_LGALS7B	0.114895	0.007 to 0.223	1.122	1.007 to 1.25	0.0371101	FALSE
Aortic stenosis	LGALS4	0.173882	0.064 to 0.284	1.19	1.066 to 1.328	0.00197177	FALSE
Aortic stenosis	LAIR1	0.297289	0.176 to 0.419	1.346	1.192 to 1.52	1.68795e-06	TRUE
Aortic stenosis	KIR2DL3	0.0046021	-0.101 to 0.11	1.005	0.904 to 1.116	0.93182	FALSE
Aortic stenosis	KLK10	0.0674488	-0.04 to 0.175	1.07	0.961 to 1.191	0.217795	FALSE
Aortic stenosis	KLK1	0.00332044	-0.103 to 0.11	1.003	0.902 to 1.116	0.951284	FALSE
Aortic stenosis	KLB	-0.075231	-0.188 to 0.037	0.928	0.829 to 1.038	0.190521	FALSE
Aortic stenosis	KITLG	-0.0676407	-0.178 to 0.043	0.935	0.837 to 1.044	0.231379	FALSE
Aortic stenosis	KIT	-0.0967439	-0.21 to 0.017	0.908	0.81 to 1.017	0.0951138	FALSE
Aortic stenosis	KIRREL2	0.0160665	-0.095 to 0.128	1.016	0.909 to 1.136	0.777674	FALSE
Aortic stenosis	KIR3DL1	0.127095	0.024 to 0.23	1.136	1.024 to 1.259	0.0157318	FALSE
Aortic stenosis	KLK12	0.100696	-0.011 to 0.212	1.106	0.989 to 1.236	0.0767638	FALSE
Aortic stenosis	KIFBP	0.10509	-0.007 to 0.217	1.111	0.993 to 1.242	0.0659662	FALSE
Aortic stenosis	KEL	-0.113988	-0.227 to -0.001	0.892	0.797 to 0.999	0.0480054	FALSE
Aortic stenosis	KDR	-0.0600488	-0.175 to 0.055	0.942	0.84 to 1.056	0.305227	FALSE
Aortic stenosis	KCNIP4	-0.000667597	-0.111 to 0.109	0.999	0.895 to 1.115	0.990504	FALSE
Aortic stenosis	KAZALD1	0.0412934	-0.071 to 0.153	1.042	0.932 to 1.166	0.470433	FALSE
Aortic stenosis	JUN	0.0993722	0.002 to 0.197	1.104	1.002 to 1.218	0.0463511	FALSE
Aortic stenosis	KLK11	0.0961523	-0.004 to 0.196	1.101	0.996 to 1.217	0.0602805	FALSE
Aortic stenosis	LAG3	0.154487	0.046 to 0.263	1.167	1.047 to 1.301	0.00531313	FALSE
Aortic stenosis	KRT14	0.0285553	-0.074 to 0.131	1.029	0.929 to 1.14	0.584854	FALSE
Aortic stenosis	LACTB2	0.0996514	-0.011 to 0.211	1.105	0.989 to 1.234	0.0780833	FALSE
Aortic stenosis	L1CAM	-0.0274609	-0.139 to 0.084	0.973	0.87 to 1.088	0.630353	FALSE
Aortic stenosis	KYNU	0.104922	-0.009 to 0.219	1.111	0.991 to 1.245	0.0709063	FALSE
Aortic stenosis	KYAT1	0.0570485	-0.053 to 0.167	1.059	0.948 to 1.182	0.310586	FALSE
Aortic stenosis	KRT5	0.092099	-0.015 to 0.199	1.096	0.986 to 1.22	0.0905176	FALSE
Aortic stenosis	KRT19	0.188697	0.084 to 0.293	1.208	1.088 to 1.34	0.000390455	FALSE
Aortic stenosis	KRT18	0.0606741	-0.054 to 0.176	1.063	0.947 to 1.192	0.300454	FALSE
Aortic stenosis	KLK13	0.190216	0.086 to 0.295	1.21	1.09 to 1.343	0.000358246	FALSE
Aortic stenosis	KLRD1	0.0356518	-0.078 to 0.149	1.036	0.925 to 1.161	0.538966	FALSE
Aortic stenosis	KLRB1	0.0282539	-0.083 to 0.139	1.029	0.92 to 1.15	0.618433	FALSE
Aortic stenosis	KLK8	0.14139	0.032 to 0.251	1.152	1.032 to 1.285	0.0115378	FALSE
Aortic stenosis	KLK6	0.0574263	-0.055 to 0.17	1.059	0.946 to 1.185	0.317105	FALSE
Aortic stenosis	KLK4	0.0743446	-0.037 to 0.185	1.077	0.964 to 1.204	0.1893	FALSE
Aortic stenosis	KLK14	0.0512668	-0.062 to 0.165	1.053	0.94 to 1.179	0.376652	FALSE
Aortic stenosis	JCHAIN	-0.098015	-0.208 to 0.012	0.907	0.812 to 1.012	0.0802605	FALSE
Aortic stenosis	ADM	0.301825	0.153 to 0.45	1.352	1.166 to 1.569	6.8614e-05	FALSE
Aortic stenosis	PRDX5	0.109911	-0.009 to 0.229	1.116	0.991 to 1.257	0.0704064	FALSE
Aortic stenosis	PPP1R2	0.117641	0.007 to 0.228	1.125	1.007 to 1.257	0.0374147	FALSE
Aortic stenosis	PPP1R9B	0.0819893	-0.03 to 0.194	1.085	0.971 to 1.214	0.149603	FALSE
Aortic stenosis	PPP3R1	0.0979166	-0.015 to 0.211	1.103	0.985 to 1.235	0.0899481	FALSE
Aortic stenosis	PPY	0.00706834	-0.104 to 0.118	1.007	0.901 to 1.125	0.900548	FALSE
Aortic stenosis	PQBP1	-0.0636565	-0.183 to 0.055	0.938	0.833 to 1.057	0.293865	FALSE
Aortic stenosis	PRCP	0.0801858	-0.037 to 0.197	1.083	0.964 to 1.218	0.178068	FALSE
Aortic stenosis	PRDX3	0.074683	-0.034 to 0.183	1.078	0.967 to 1.201	0.177065	FALSE
Aortic stenosis	PPME1	0.0225167	-0.09 to 0.135	1.023	0.914 to 1.144	0.694175	FALSE
Aortic stenosis	PRDX6	0.00269019	-0.107 to 0.112	1.003	0.899 to 1.118	0.961521	FALSE
Aortic stenosis	PREB	0.105782	0.007 to 0.205	1.112	1.007 to 1.227	0.0359837	FALSE
Aortic stenosis	PRELP	0.0230983	-0.092 to 0.139	1.023	0.912 to 1.149	0.694983	FALSE
Aortic stenosis	PRKAB1	0.0929527	-0.013 to 0.199	1.097	0.987 to 1.221	0.0869233	FALSE
Aortic stenosis	PRKAR1A	0.0354495	-0.076 to 0.147	1.036	0.927 to 1.159	0.53386	FALSE
Aortic stenosis	PRKCQ	-0.0798087	-0.198 to 0.038	0.923	0.82 to 1.039	0.185256	FALSE
Aortic stenosis	PRKRA	0.132726	0.025 to 0.241	1.142	1.025 to 1.272	0.015819	FALSE
Aortic stenosis	PPP1R12A	0.0450018	-0.064 to 0.154	1.046	0.938 to 1.167	0.419716	FALSE
Aortic stenosis	PODXL	-0.0842417	-0.194 to 0.025	0.919	0.824 to 1.026	0.132438	FALSE
Aortic stenosis	PLXNA4	0.0506579	-0.061 to 0.162	1.052	0.941 to 1.176	0.372284	FALSE
Aortic stenosis	PLXNB2	0.0589051	-0.051 to 0.169	1.061	0.95 to 1.184	0.295374	FALSE
Aortic stenosis	PLXNB3	0.0393809	-0.072 to 0.151	1.04	0.93 to 1.163	0.488767	FALSE
Aortic stenosis	PM20D1	-0.0731031	-0.181 to 0.034	0.93	0.835 to 1.035	0.182958	FALSE
Aortic stenosis	PMVK	0.0855214	-0.032 to 0.203	1.089	0.969 to 1.225	0.153711	FALSE
Aortic stenosis	PNLIPRP2	-0.0763816	-0.181 to 0.029	0.926	0.834 to 1.029	0.153922	FALSE
Aortic stenosis	PNPT1	0.0705009	-0.037 to 0.178	1.073	0.964 to 1.195	0.197832	FALSE
Aortic stenosis	PLXDC1	0.106438	0.005 to 0.208	1.112	1.005 to 1.231	0.0390376	FALSE
Aortic stenosis	PODXL2	0.0708787	-0.039 to 0.181	1.073	0.962 to 1.198	0.206909	FALSE
Aortic stenosis	POLR2F	0.108718	0.013 to 0.204	1.115	1.013 to 1.226	0.0254708	FALSE
Aortic stenosis	PON2	0.0432729	-0.067 to 0.153	1.044	0.936 to 1.166	0.440446	FALSE
Aortic stenosis	PON3	0.0412794	-0.095 to 0.178	1.042	0.909 to 1.194	0.55296	FALSE
Aortic stenosis	PPCDC	0.0779975	-0.034 to 0.19	1.081	0.967 to 1.209	0.170717	FALSE
Aortic stenosis	PPIB	0.0863493	-0.025 to 0.198	1.09	0.975 to 1.219	0.129774	FALSE
Aortic stenosis	PPM1A	-0.0976706	-0.217 to 0.021	0.907	0.805 to 1.022	0.107628	FALSE
Aortic stenosis	PRL	0.0726618	-0.039 to 0.184	1.075	0.962 to 1.202	0.20066	FALSE
Aortic stenosis	PTPRM	-0.0310594	-0.144 to 0.082	0.969	0.866 to 1.086	0.590855	FALSE
Aortic stenosis	PTGDS	0.209583	0.098 to 0.321	1.233	1.103 to 1.378	0.000221385	FALSE
Aortic stenosis	PTH1R	0.00999635	-0.099 to 0.119	1.01	0.906 to 1.126	0.857134	FALSE
Aortic stenosis	PTK7	0.0645176	-0.047 to 0.176	1.067	0.954 to 1.193	0.257923	FALSE
Aortic stenosis	PTN	0.0682294	-0.042 to 0.179	1.071	0.959 to 1.196	0.226282	FALSE
Aortic stenosis	PTPN1	0.117712	0.009 to 0.226	1.125	1.009 to 1.254	0.0333334	FALSE
Aortic stenosis	PTPN6	0.0911292	-0.022 to 0.204	1.095	0.978 to 1.227	0.114896	FALSE
Aortic stenosis	PTPRF	0.0680194	-0.047 to 0.184	1.07	0.954 to 1.201	0.248398	FALSE
Aortic stenosis	PSRC1	0.123334	0.022 to 0.224	1.131	1.023 to 1.251	0.0165769	FALSE
Aortic stenosis	PTPRN2	0.0790556	-0.033 to 0.191	1.082	0.967 to 1.211	0.167531	FALSE
Aortic stenosis	PTPRS	-0.0343677	-0.146 to 0.077	0.966	0.865 to 1.08	0.544618	FALSE
Aortic stenosis	PTS	-0.0025292	-0.115 to 0.11	0.997	0.892 to 1.116	0.964769	FALSE
Aortic stenosis	PTX3	0.144839	0.022 to 0.267	1.156	1.022 to 1.307	0.0206279	FALSE
Aortic stenosis	PVALB	0.130868	0.014 to 0.247	1.14	1.014 to 1.281	0.0277903	FALSE
Aortic stenosis	PVR	0.0205475	-0.09 to 0.131	1.021	0.914 to 1.14	0.716248	FALSE
Aortic stenosis	PXN	0.0870286	-0.02 to 0.194	1.091	0.98 to 1.215	0.112299	FALSE
Aortic stenosis	PTEN	0.0177418	-0.091 to 0.126	1.018	0.913 to 1.135	0.748715	FALSE
Aortic stenosis	PSG1	0.0611932	-0.052 to 0.174	1.063	0.949 to 1.191	0.289382	FALSE
Aortic stenosis	PROK1	0.0434024	-0.127 to 0.214	1.044	0.881 to 1.238	0.617596	FALSE
Aortic stenosis	PRSS2	0.0866104	-0.017 to 0.19	1.09	0.983 to 1.209	0.101231	FALSE
Aortic stenosis	PRSS27	0.0114598	-0.101 to 0.124	1.012	0.904 to 1.132	0.841768	FALSE
Aortic stenosis	PRSS8	0.140764	0.017 to 0.264	1.151	1.018 to 1.302	0.0253267	FALSE
Aortic stenosis	PRTFDC1	0.0719632	-0.04 to 0.184	1.075	0.961 to 1.202	0.206983	FALSE
Aortic stenosis	PRTG	0.0572002	-0.055 to 0.169	1.059	0.947 to 1.184	0.315771	FALSE
Aortic stenosis	PRTN3	0.0955067	-0.007 to 0.198	1.1	0.993 to 1.219	0.0682649	FALSE
Aortic stenosis	PROC	0.0278971	-0.093 to 0.149	1.028	0.911 to 1.161	0.651379	FALSE
Aortic stenosis	PSIP1	0.0832856	-0.02 to 0.187	1.087	0.98 to 1.206	0.115223	FALSE
Aortic stenosis	PSMA1	-0.0567396	-0.175 to 0.062	0.945	0.839 to 1.064	0.349015	FALSE
Aortic stenosis	PSMD9	-0.0177159	-0.13 to 0.095	0.982	0.878 to 1.1	0.757897	FALSE
Aortic stenosis	PSME1	0.0529649	-0.061 to 0.167	1.054	0.941 to 1.182	0.362886	FALSE
Aortic stenosis	PSME2	0.00588979	-0.11 to 0.121	1.006	0.896 to 1.129	0.920322	FALSE
Aortic stenosis	PSMG3	-0.0388965	-0.154 to 0.076	0.962	0.857 to 1.079	0.507011	FALSE
Aortic stenosis	PSPN	0.00464996	-0.154 to 0.163	1.005	0.857 to 1.177	0.954175	FALSE
Aortic stenosis	QDPR	0.0143239	-0.1 to 0.129	1.014	0.904 to 1.138	0.806689	FALSE
Aortic stenosis	IDS	0.0118187	-0.102 to 0.126	1.012	0.903 to 1.134	0.838724	FALSE
Aortic stenosis	IGF1R	0.0607504	-0.048 to 0.17	1.063	0.953 to 1.185	0.274967	FALSE
Aortic stenosis	IFNLR1	0.0101899	-0.109 to 0.129	1.01	0.897 to 1.138	0.866706	FALSE
Aortic stenosis	IFNL1	0.0974828	-0.005 to 0.2	1.102	0.995 to 1.222	0.0631918	FALSE
Aortic stenosis	IFNGR2	-0.0228743	-0.136 to 0.091	0.977	0.872 to 1.095	0.692971	FALSE
Aortic stenosis	IFNGR1	0.0630692	-0.045 to 0.172	1.065	0.956 to 1.187	0.254822	FALSE
Aortic stenosis	IFNG	0.0326795	-0.082 to 0.147	1.033	0.922 to 1.158	0.575239	FALSE
Aortic stenosis	IDUA	-0.0370407	-0.148 to 0.074	0.964	0.862 to 1.077	0.514467	FALSE
Aortic stenosis	IGFBP1	0.179155	0.054 to 0.305	1.196	1.055 to 1.356	0.00517227	FALSE
Aortic stenosis	IDI2	-0.0400508	-0.151 to 0.071	0.961	0.86 to 1.074	0.480258	FALSE
Aortic stenosis	ICOSLG	-0.0716487	-0.182 to 0.039	0.931	0.833 to 1.04	0.205209	FALSE
Aortic stenosis	ICAM5	0.154998	0.043 to 0.267	1.168	1.044 to 1.306	0.00683071	FALSE
Aortic stenosis	ICAM4	0.00529055	-0.106 to 0.117	1.005	0.899 to 1.124	0.925859	FALSE
Aortic stenosis	ICAM3	0.0644949	-0.042 to 0.171	1.067	0.959 to 1.186	0.234024	FALSE
Aortic stenosis	ICAM2	-0.000165858	-0.109 to 0.108	1	0.897 to 1.114	0.997608	FALSE
Aortic stenosis	ICAM1	0.188523	0.082 to 0.295	1.207	1.085 to 1.343	0.000537526	FALSE
Aortic stenosis	IGF2R	0.0494779	-0.066 to 0.165	1.051	0.936 to 1.179	0.400942	FALSE
Aortic stenosis	IGSF8	0.146688	0.038 to 0.256	1.158	1.038 to 1.292	0.0084462	FALSE
Aortic stenosis	TIMP1	0.157116	0.052 to 0.262	1.17	1.054 to 1.3	0.00334347	FALSE
Aortic stenosis	TIMD4	0.175778	0.065 to 0.287	1.192	1.067 to 1.332	0.00196087	FALSE
Aortic stenosis	TIGAR	0.0873313	-0.018 to 0.192	1.091	0.982 to 1.212	0.103474	FALSE
Aortic stenosis	TIE1	0.0326205	-0.081 to 0.146	1.033	0.922 to 1.157	0.572793	FALSE
Aortic stenosis	TIA1	0.0990726	-0.01 to 0.208	1.104	0.99 to 1.231	0.0745401	FALSE
Aortic stenosis	IKZF2	0.0668593	-0.041 to 0.175	1.069	0.959 to 1.191	0.225954	FALSE
Aortic stenosis	IKBKG	0.134227	0.023 to 0.246	1.144	1.023 to 1.279	0.0182721	FALSE
Aortic stenosis	TIMP3	-0.072982	-0.187 to 0.041	0.93	0.829 to 1.042	0.209635	FALSE
Aortic stenosis	IGSF3	0.0569974	-0.052 to 0.166	1.059	0.949 to 1.18	0.304613	FALSE
Aortic stenosis	IGFBPL1	0.218738	0.113 to 0.324	1.245	1.12 to 1.383	4.76121e-05	FALSE
Aortic stenosis	IGFBP7	0.202185	0.115 to 0.289	1.224	1.122 to 1.336	5.58701e-06	TRUE
Aortic stenosis	IGFBP6	0.107968	-0.022 to 0.238	1.114	0.978 to 1.268	0.102992	FALSE
Aortic stenosis	IGFBP4	0.328114	0.206 to 0.45	1.388	1.229 to 1.569	1.44989e-07	TRUE
Aortic stenosis	IGFBP3	-0.0160332	-0.115 to 0.083	0.984	0.891 to 1.087	0.750926	FALSE
Aortic stenosis	IGFBP2	0.251408	0.12 to 0.382	1.286	1.128 to 1.466	0.000170035	FALSE
Aortic stenosis	ICA1	0.10726	-0.001 to 0.215	1.113	0.999 to 1.24	0.0515214	FALSE
Aortic stenosis	PLA2G4A	0.127787	0.018 to 0.238	1.136	1.018 to 1.268	0.0227179	FALSE
Aortic stenosis	PILRA	0.103894	-0.013 to 0.22	1.109	0.988 to 1.246	0.080264	FALSE
Aortic stenosis	PILRB	0.0590745	-0.055 to 0.173	1.061	0.947 to 1.189	0.309944	FALSE
Aortic stenosis	PKLR	-0.0548348	-0.167 to 0.057	0.947	0.846 to 1.059	0.337222	FALSE
Aortic stenosis	PLA2G10	0.0871473	-0.034 to 0.209	1.091	0.966 to 1.232	0.159586	FALSE
Aortic stenosis	PLA2G15	0.117056	0.008 to 0.226	1.124	1.008 to 1.253	0.0350159	FALSE
Aortic stenosis	PLA2G1B	0.0610147	-0.049 to 0.171	1.063	0.952 to 1.187	0.278604	FALSE
Aortic stenosis	PLA2G2A	0.133412	0.033 to 0.234	1.143	1.034 to 1.263	0.00921746	FALSE
Aortic stenosis	PIK3AP1	0.0285762	-0.081 to 0.138	1.029	0.922 to 1.148	0.609199	FALSE
Aortic stenosis	PLA2G7	-0.0509142	-0.199 to 0.097	0.95	0.82 to 1.102	0.498984	FALSE
Aortic stenosis	PLAT	-0.0579788	-0.183 to 0.067	0.944	0.833 to 1.07	0.364194	FALSE
Aortic stenosis	PLAU	0.061483	-0.04 to 0.163	1.063	0.961 to 1.177	0.233711	FALSE
Aortic stenosis	PLAUR	0.272722	0.161 to 0.385	1.314	1.174 to 1.469	1.84186e-06	TRUE
Aortic stenosis	PLIN1	0.0378101	-0.073 to 0.149	1.039	0.929 to 1.161	0.504958	FALSE
Aortic stenosis	PLIN3	0.137267	0.028 to 0.247	1.147	1.028 to 1.28	0.0140396	FALSE
Aortic stenosis	PLPBP	0.070874	-0.041 to 0.183	1.073	0.96 to 1.2	0.213591	FALSE
Aortic stenosis	PIK3IP1	0.174686	0.055 to 0.294	1.191	1.057 to 1.342	0.00410257	FALSE
Aortic stenosis	HSD11B1	0.0819414	-0.036 to 0.2	1.085	0.964 to 1.222	0.174784	FALSE
Aortic stenosis	HYAL1	0.153572	0.047 to 0.26	1.166	1.048 to 1.297	0.00481074	FALSE
Aortic stenosis	HTRA2	0.0769109	-0.032 to 0.186	1.08	0.969 to 1.204	0.1662	FALSE
Aortic stenosis	HSPG2	0.224744	0.102 to 0.347	1.252	1.108 to 1.415	0.000320153	FALSE
Aortic stenosis	HSPB6	0.150721	0.025 to 0.276	1.163	1.026 to 1.318	0.0183879	FALSE
Aortic stenosis	HSPB1	0.109355	-0.007 to 0.225	1.116	0.993 to 1.253	0.0644834	FALSE
Aortic stenosis	HSPA1A	0.0491003	-0.063 to 0.161	1.05	0.939 to 1.175	0.389836	FALSE
Aortic stenosis	HSP90B1	0.0970138	0 to 0.194	1.102	1 to 1.214	0.0499557	FALSE
Aortic stenosis	HYOU1	0.0585975	-0.05 to 0.168	1.06	0.951 to 1.182	0.29179	FALSE
Aortic stenosis	HS6ST1	-0.0524978	-0.164 to 0.059	0.949	0.848 to 1.061	0.357537	FALSE
Aortic stenosis	HS3ST3B1	0.12561	0.012 to 0.239	1.134	1.012 to 1.27	0.0296309	FALSE
Aortic stenosis	HPGDS	-0.162251	-0.276 to -0.049	0.85	0.759 to 0.952	0.0050088	FALSE
Aortic stenosis	HPCAL1	0.111481	-0.003 to 0.226	1.118	0.997 to 1.253	0.0558569	FALSE
Aortic stenosis	HNRNPK	0.120602	0.012 to 0.229	1.128	1.012 to 1.258	0.0298596	FALSE
Aortic stenosis	PI3	0.130594	0.021 to 0.24	1.14	1.021 to 1.271	0.0193498	FALSE
Aortic stenosis	PIGR	0.194823	0.086 to 0.304	1.215	1.089 to 1.355	0.000467504	FALSE
Aortic stenosis	PLTP	0.0380589	-0.094 to 0.17	1.039	0.911 to 1.185	0.571174	FALSE
Aortic stenosis	QPCT	0.0820732	-0.031 to 0.195	1.086	0.97 to 1.215	0.153823	FALSE
Aortic stenosis	SIAE	0.0317925	-0.081 to 0.145	1.032	0.922 to 1.156	0.581804	FALSE
Aortic stenosis	SFRP1	0.0076591	-0.105 to 0.121	1.008	0.9 to 1.128	0.894182	FALSE
Aortic stenosis	SFTPA1	0.00314925	-0.108 to 0.114	1.003	0.898 to 1.121	0.955588	FALSE
Aortic stenosis	SFTPA2	0.0641389	-0.045 to 0.173	1.066	0.956 to 1.189	0.247359	FALSE
Aortic stenosis	SFTPD	0.0209542	-0.091 to 0.133	1.021	0.913 to 1.142	0.71281	FALSE
Aortic stenosis	SH2B3	0.107126	-0.004 to 0.218	1.113	0.996 to 1.243	0.057844	FALSE
Aortic stenosis	SH2D1A	0.0464885	-0.061 to 0.154	1.048	0.941 to 1.166	0.394533	FALSE
Aortic stenosis	SHMT1	0.0366827	-0.077 to 0.15	1.037	0.926 to 1.162	0.525337	FALSE
Aortic stenosis	SEZ6L2	0.111885	-0.006 to 0.23	1.118	0.994 to 1.259	0.0637808	FALSE
Aortic stenosis	SIGLEC1	0.0469289	-0.071 to 0.165	1.048	0.932 to 1.179	0.4352	FALSE
Aortic stenosis	SIGLEC10	0.166732	0.069 to 0.264	1.181	1.072 to 1.303	0.000815667	FALSE
Aortic stenosis	SIGLEC15	0.0230626	-0.085 to 0.131	1.023	0.918 to 1.14	0.676695	FALSE
Aortic stenosis	SIGLEC5	0.169414	0.039 to 0.299	1.185	1.04 to 1.349	0.0106167	FALSE
Aortic stenosis	SIGLEC6	0.0346417	-0.074 to 0.143	1.035	0.929 to 1.154	0.530908	FALSE
Aortic stenosis	SIGLEC7	0.0755208	-0.043 to 0.194	1.078	0.958 to 1.214	0.212295	FALSE
Aortic stenosis	SIGLEC9	-0.0258643	-0.14 to 0.088	0.974	0.869 to 1.092	0.657275	FALSE
Aortic stenosis	SF3B4	-0.000562566	-0.111 to 0.11	0.999	0.895 to 1.116	0.992056	FALSE
Aortic stenosis	SERPINB5	0.028147	-0.083 to 0.14	1.029	0.92 to 1.15	0.620781	FALSE
Aortic stenosis	SEMA4D	0.0468618	-0.065 to 0.159	1.048	0.937 to 1.172	0.410974	FALSE
Aortic stenosis	SEMA7A	0.0917115	-0.008 to 0.192	1.096	0.992 to 1.211	0.072453	FALSE
Aortic stenosis	SEPTIN9	-0.00373807	-0.113 to 0.106	0.996	0.893 to 1.112	0.946707	FALSE
Aortic stenosis	SERPINA11	0.0868582	-0.038 to 0.211	1.091	0.963 to 1.235	0.171341	FALSE
Aortic stenosis	SERPINA12	0.0211866	-0.105 to 0.147	1.021	0.9 to 1.159	0.742021	FALSE
Aortic stenosis	SERPINA9	0.185641	0.077 to 0.294	1.204	1.08 to 1.342	0.000820285	FALSE
Aortic stenosis	SERPINB1	0.0857084	-0.023 to 0.194	1.089	0.977 to 1.215	0.122159	FALSE
Aortic stenosis	SEMA4C	0.0159672	-0.09 to 0.122	1.016	0.914 to 1.13	0.768683	FALSE
Aortic stenosis	SERPINB6	0.114979	0.003 to 0.227	1.122	1.003 to 1.255	0.0441253	FALSE
Aortic stenosis	SERPINB8	0.0559411	-0.049 to 0.161	1.058	0.952 to 1.174	0.29557	FALSE
Aortic stenosis	SERPINB9	0.0677092	-0.045 to 0.18	1.07	0.956 to 1.197	0.237452	FALSE
Aortic stenosis	SERPINE1	-0.0395822	-0.155 to 0.076	0.961	0.856 to 1.079	0.502974	FALSE
Aortic stenosis	SESTD1	0.0815842	-0.023 to 0.187	1.085	0.977 to 1.205	0.12793	FALSE
Aortic stenosis	SETMAR	-0.0306627	-0.151 to 0.089	0.97	0.86 to 1.093	0.616131	FALSE
Aortic stenosis	SEZ6L	0.0645571	-0.053 to 0.183	1.067	0.948 to 1.2	0.283546	FALSE
Aortic stenosis	SIRPA	-0.0241606	-0.132 to 0.084	0.976	0.876 to 1.087	0.6602	FALSE
Aortic stenosis	SNAP29	0.0753996	-0.036 to 0.187	1.078	0.964 to 1.206	0.186037	FALSE
Aortic stenosis	SMAD5	-0.0285059	-0.151 to 0.094	0.972	0.859 to 1.099	0.649633	FALSE
Aortic stenosis	SMARCA2	0.125824	0.027 to 0.225	1.134	1.027 to 1.252	0.0128803	FALSE
Aortic stenosis	SMOC1	0.1117	-0.009 to 0.232	1.118	0.992 to 1.261	0.068616	FALSE
Aortic stenosis	SMOC2	0.216769	0.1 to 0.334	1.242	1.105 to 1.396	0.000274989	FALSE
Aortic stenosis	SMPD1	0.122451	0.013 to 0.232	1.13	1.013 to 1.261	0.0282574	FALSE
Aortic stenosis	SMPDL3A	-0.011287	-0.123 to 0.101	0.989	0.884 to 1.106	0.843557	FALSE
Aortic stenosis	SNAP23	0.103934	-0.011 to 0.218	1.11	0.99 to 1.244	0.075099	FALSE
Aortic stenosis	SLITRK6	0.040538	-0.069 to 0.15	1.041	0.933 to 1.162	0.467651	FALSE
Aortic stenosis	SNCG	0.14607	0.022 to 0.27	1.157	1.022 to 1.31	0.0210459	FALSE
Aortic stenosis	SNX9	0.117656	0.008 to 0.227	1.125	1.008 to 1.255	0.0357401	FALSE
Aortic stenosis	SOD1	0.0595219	-0.052 to 0.171	1.061	0.949 to 1.187	0.296119	FALSE
Aortic stenosis	SOD2	0.0977674	-0.001 to 0.196	1.103	0.999 to 1.217	0.0522214	FALSE
Aortic stenosis	SORCS2	0.180925	0.062 to 0.3	1.198	1.064 to 1.349	0.00279133	FALSE
Aortic stenosis	SORD	-0.126729	-0.239 to -0.015	0.881	0.788 to 0.985	0.0265573	FALSE
Aortic stenosis	SORT1	0.0130092	-0.099 to 0.125	1.013	0.906 to 1.133	0.820149	FALSE
Aortic stenosis	SMAD1	0.0953108	-0.015 to 0.205	1.1	0.985 to 1.228	0.0898113	FALSE
Aortic stenosis	SLAMF7	0.0313837	-0.076 to 0.139	1.032	0.927 to 1.149	0.567132	FALSE
Aortic stenosis	SIRT2	0.0795665	-0.033 to 0.192	1.083	0.968 to 1.212	0.16602	FALSE
Aortic stenosis	SIRT5	0.0218729	-0.085 to 0.128	1.022	0.919 to 1.137	0.68735	FALSE
Aortic stenosis	SIT1	0.00292902	-0.116 to 0.122	1.003	0.891 to 1.129	0.961421	FALSE
Aortic stenosis	SKAP1	-0.0425808	-0.158 to 0.073	0.958	0.854 to 1.076	0.470445	FALSE
Aortic stenosis	SKAP2	0.0752712	-0.035 to 0.186	1.078	0.965 to 1.204	0.182403	FALSE
Aortic stenosis	SLAMF1	0.0630955	-0.048 to 0.175	1.065	0.953 to 1.191	0.267724	FALSE
Aortic stenosis	SLAMF6	0.137347	0.032 to 0.243	1.147	1.033 to 1.275	0.0105195	FALSE
Aortic stenosis	SIRPB1	0.205311	0.094 to 0.316	1.228	1.099 to 1.372	0.000284686	FALSE
Aortic stenosis	SLAMF8	0.17504	0.064 to 0.286	1.191	1.066 to 1.332	0.00206973	FALSE
Aortic stenosis	SLC16A1	0.00652553	-0.106 to 0.12	1.007	0.899 to 1.127	0.909866	FALSE
Aortic stenosis	SLC27A4	0.0562013	-0.051 to 0.164	1.058	0.95 to 1.178	0.304655	FALSE
Aortic stenosis	SLC39A14	0.123051	0.034 to 0.212	1.131	1.034 to 1.236	0.00684704	FALSE
Aortic stenosis	SLC39A5	0.0909612	-0.024 to 0.206	1.095	0.976 to 1.229	0.121495	FALSE
Aortic stenosis	SLIT2	0.0391558	-0.067 to 0.145	1.04	0.935 to 1.156	0.46937	FALSE
Aortic stenosis	SLITRK2	-0.0271244	-0.144 to 0.089	0.973	0.866 to 1.094	0.648358	FALSE
Aortic stenosis	SOST	-0.181595	-0.303 to -0.06	0.834	0.739 to 0.941	0.00330788	FALSE
Aortic stenosis	RGS8	0.102528	0.008 to 0.198	1.108	1.008 to 1.218	0.0344039	FALSE
Aortic stenosis	REG4	0.0967632	-0.011 to 0.204	1.102	0.989 to 1.227	0.07775	FALSE
Aortic stenosis	RELT	0.234344	0.106 to 0.362	1.264	1.112 to 1.437	0.000332534	FALSE
Aortic stenosis	REN	0.150939	0.049 to 0.253	1.163	1.05 to 1.288	0.00384464	FALSE
Aortic stenosis	RET	-0.0502371	-0.166 to 0.066	0.951	0.847 to 1.068	0.396216	FALSE
Aortic stenosis	RETN	0.0500582	-0.064 to 0.164	1.051	0.938 to 1.178	0.388747	FALSE
Aortic stenosis	RGMA	-0.0280307	-0.14 to 0.084	0.972	0.869 to 1.088	0.624441	FALSE
Aortic stenosis	RGMB	0.0371404	-0.076 to 0.15	1.038	0.927 to 1.162	0.520169	FALSE
Aortic stenosis	REG1B	0.135243	0.032 to 0.239	1.145	1.032 to 1.269	0.0102767	FALSE
Aortic stenosis	RHOC	0.109081	-0.004 to 0.222	1.115	0.996 to 1.248	0.0578587	FALSE
Aortic stenosis	RILP	0.0471064	-0.065 to 0.159	1.048	0.937 to 1.172	0.408755	FALSE
Aortic stenosis	RNASE3	-0.00391298	-0.115 to 0.107	0.996	0.891 to 1.113	0.944907	FALSE
Aortic stenosis	RNASET2	0.187588	0.085 to 0.29	1.206	1.088 to 1.337	0.000348217	FALSE
Aortic stenosis	RNF41	0.0632751	-0.047 to 0.174	1.065	0.954 to 1.19	0.261317	FALSE
Aortic stenosis	ROBO1	0.0430926	-0.063 to 0.149	1.044	0.939 to 1.161	0.426805	FALSE
Aortic stenosis	ROBO2	-0.0367021	-0.153 to 0.079	0.964	0.859 to 1.082	0.534525	FALSE
Aortic stenosis	REG3A	0.107903	-0.001 to 0.217	1.114	0.999 to 1.242	0.0519909	FALSE
Aortic stenosis	RARRES2	0.147109	0.03 to 0.265	1.158	1.03 to 1.303	0.0141911	FALSE
Aortic stenosis	RAB6A	-0.115701	-0.238 to 0.006	0.891	0.789 to 1.006	0.0628463	FALSE
Aortic stenosis	RAB6B	0.0448182	-0.057 to 0.147	1.046	0.945 to 1.158	0.387955	FALSE
Aortic stenosis	RABEPK	0.0788889	-0.025 to 0.183	1.082	0.975 to 1.201	0.136756	FALSE
Aortic stenosis	RABGAP1L	0.0475084	-0.062 to 0.157	1.049	0.94 to 1.17	0.396799	FALSE
Aortic stenosis	RAD23B	0.081367	-0.025 to 0.188	1.085	0.975 to 1.207	0.134509	FALSE
Aortic stenosis	RANGAP1	0.0627848	-0.046 to 0.171	1.065	0.955 to 1.187	0.25604	FALSE
Aortic stenosis	RARRES1	-0.0355025	-0.153 to 0.082	0.965	0.858 to 1.085	0.552748	FALSE
Aortic stenosis	RAB37	0.0765224	-0.026 to 0.18	1.08	0.974 to 1.197	0.145346	FALSE
Aortic stenosis	RASA1	0.0189938	-0.091 to 0.129	1.019	0.913 to 1.138	0.735415	FALSE
Aortic stenosis	RASSF2	0.0567762	-0.046 to 0.159	1.058	0.955 to 1.172	0.276983	FALSE
Aortic stenosis	RBKS	-0.0555728	-0.167 to 0.056	0.946	0.846 to 1.057	0.326971	FALSE
Aortic stenosis	RBP2	0.0761258	-0.034 to 0.186	1.079	0.967 to 1.205	0.175294	FALSE
Aortic stenosis	RBP5	0.018787	-0.106 to 0.144	1.019	0.899 to 1.155	0.76873	FALSE
Aortic stenosis	RCOR1	0.116583	0.025 to 0.208	1.124	1.026 to 1.231	0.0121783	FALSE
Aortic stenosis	REG1A	0.16041	0.058 to 0.263	1.174	1.059 to 1.301	0.0022165	FALSE
Aortic stenosis	ROR1	0.0114958	-0.102 to 0.125	1.012	0.903 to 1.133	0.842772	FALSE
Aortic stenosis	SCLY	-0.00214594	-0.12 to 0.116	0.998	0.887 to 1.123	0.971603	FALSE
Aortic stenosis	SCARF1	0.137508	0.028 to 0.247	1.147	1.028 to 1.28	0.0137801	FALSE
Aortic stenosis	SCARF2	0.0578864	-0.07 to 0.186	1.06	0.932 to 1.204	0.37492	FALSE
Aortic stenosis	SCG2	0.105384	-0.005 to 0.216	1.111	0.995 to 1.241	0.0611363	FALSE
Aortic stenosis	SCG3	0.0383553	-0.075 to 0.151	1.039	0.928 to 1.164	0.506302	FALSE
Aortic stenosis	SCGB1A1	0.0656046	-0.054 to 0.186	1.068	0.947 to 1.204	0.284345	FALSE
Aortic stenosis	SCGB3A2	0.0897537	-0.011 to 0.19	1.094	0.989 to 1.21	0.080565	FALSE
Aortic stenosis	SCGN	0.0358386	-0.073 to 0.145	1.036	0.929 to 1.156	0.519719	FALSE
Aortic stenosis	SCARA5	0.0141365	-0.109 to 0.138	1.014	0.896 to 1.148	0.822636	FALSE
Aortic stenosis	SCP2	0.0399832	-0.067 to 0.147	1.041	0.936 to 1.158	0.46227	FALSE
Aortic stenosis	SCRN1	-0.0114997	-0.125 to 0.102	0.989	0.883 to 1.107	0.842002	FALSE
Aortic stenosis	SDC1	0.253047	0.153 to 0.354	1.288	1.165 to 1.424	8.01658e-07	TRUE
Aortic stenosis	SDC4	-0.15505	-0.262 to -0.048	0.856	0.77 to 0.953	0.00435052	FALSE
Aortic stenosis	SELE	0.00250642	-0.113 to 0.118	1.003	0.893 to 1.126	0.966181	FALSE
Aortic stenosis	SELP	0.0412877	-0.072 to 0.155	1.042	0.93 to 1.167	0.475863	FALSE
Aortic stenosis	SELPLG	0.0418477	-0.082 to 0.165	1.043	0.922 to 1.18	0.506372	FALSE
Aortic stenosis	SCARB1	-0.0127016	-0.126 to 0.101	0.987	0.882 to 1.106	0.826214	FALSE
Aortic stenosis	RWDD1	0.071814	-0.04 to 0.184	1.074	0.961 to 1.202	0.208283	FALSE
Aortic stenosis	RRM2	0.0710174	-0.027 to 0.169	1.074	0.973 to 1.185	0.156863	FALSE
Aortic stenosis	RRM2B	0.0842284	-0.025 to 0.193	1.088	0.975 to 1.213	0.130611	FALSE
Aortic stenosis	RSPO1	0.0398905	-0.077 to 0.157	1.041	0.926 to 1.17	0.504514	FALSE
Aortic stenosis	RSPO3	0.0667833	-0.055 to 0.189	1.069	0.946 to 1.208	0.282725	FALSE
Aortic stenosis	RTBDN	0.107301	-0.002 to 0.217	1.113	0.998 to 1.242	0.0548608	FALSE
Aortic stenosis	RTN4R	-0.0260913	-0.154 to 0.102	0.974	0.857 to 1.107	0.689742	FALSE
Aortic stenosis	RUVBL1	-0.0963628	-0.213 to 0.02	0.908	0.808 to 1.021	0.105929	FALSE
Aortic stenosis	RP2	0.00619466	-0.103 to 0.115	1.006	0.902 to 1.122	0.911432	FALSE
Aortic stenosis	S100A11	0.0665393	-0.038 to 0.171	1.069	0.963 to 1.186	0.210888	FALSE
Aortic stenosis	S100A12	0.00867901	-0.105 to 0.122	1.009	0.901 to 1.13	0.880727	FALSE
Aortic stenosis	S100A16	-0.0283733	-0.143 to 0.086	0.972	0.867 to 1.09	0.627294	FALSE
Aortic stenosis	S100A4	-0.0228396	-0.136 to 0.09	0.977	0.873 to 1.094	0.691217	FALSE
Aortic stenosis	S100P	0.0839699	-0.012 to 0.18	1.088	0.988 to 1.198	0.0878736	FALSE
Aortic stenosis	SAMD9L	0.123319	0.013 to 0.234	1.131	1.013 to 1.263	0.0287704	FALSE
Aortic stenosis	SCAMP3	0.0748119	-0.036 to 0.186	1.078	0.965 to 1.204	0.186283	FALSE
Aortic stenosis	SEMA3F	0.0987575	-0.022 to 0.22	1.104	0.978 to 1.246	0.110136	FALSE
Aortic stenosis	TIMP4	0.138716	0.026 to 0.252	1.149	1.026 to 1.286	0.0161777	FALSE
Aortic stenosis	VMO1	0.194013	0.073 to 0.315	1.214	1.076 to 1.37	0.00166233	FALSE
Aortic stenosis	VSTM2L	0.096816	0.002 to 0.191	1.102	1.002 to 1.211	0.0449499	FALSE
Aortic stenosis	VSTM1	0.0335444	-0.07 to 0.137	1.034	0.932 to 1.147	0.526152	FALSE
Aortic stenosis	VSIR	0.0304607	-0.078 to 0.139	1.031	0.925 to 1.149	0.582988	FALSE
Aortic stenosis	VSIG4	0.267527	0.147 to 0.388	1.307	1.158 to 1.475	1.45782e-05	FALSE
Aortic stenosis	VPS53	0.101277	-0.006 to 0.209	1.107	0.994 to 1.232	0.0641728	FALSE
Aortic stenosis	VPS37A	0.089596	-0.02 to 0.2	1.094	0.98 to 1.221	0.110162	FALSE
Aortic stenosis	VNN2	0.0559263	-0.059 to 0.17	1.058	0.943 to 1.186	0.338534	FALSE
Aortic stenosis	VTCN1	-0.020502	-0.135 to 0.094	0.98	0.874 to 1.098	0.724845	FALSE
Aortic stenosis	VIM	0.0214557	-0.092 to 0.135	1.022	0.912 to 1.144	0.710302	FALSE
Aortic stenosis	VEGFD	0.107223	-0.003 to 0.217	1.113	0.997 to 1.243	0.056004	FALSE
Aortic stenosis	VEGFC	-0.0878041	-0.199 to 0.023	0.916	0.82 to 1.023	0.120909	FALSE
Aortic stenosis	VEGFA	0.0662869	-0.045 to 0.178	1.069	0.956 to 1.195	0.24504	FALSE
Aortic stenosis	VCAN	0.172965	0.061 to 0.285	1.189	1.062 to 1.33	0.00256995	FALSE
Aortic stenosis	VCAM1	0.181621	0.077 to 0.286	1.199	1.08 to 1.331	0.000644099	FALSE
Aortic stenosis	VTA1	0.0395795	-0.07 to 0.149	1.04	0.933 to 1.161	0.478188	FALSE
Aortic stenosis	WASF3	0.114505	0.005 to 0.224	1.121	1.005 to 1.251	0.0404829	FALSE
Aortic stenosis	WWP2	0.0764188	-0.035 to 0.188	1.079	0.965 to 1.207	0.17944	FALSE
Aortic stenosis	WNT9A	0.191761	0.083 to 0.3	1.211	1.087 to 1.35	0.000544583	FALSE
Aortic stenosis	WIF1	0.0521193	-0.059 to 0.163	1.054	0.943 to 1.177	0.355801	FALSE
Aortic stenosis	WFIKKN2	0.0858178	-0.032 to 0.203	1.09	0.969 to 1.226	0.152914	FALSE
Aortic stenosis	WFIKKN1	-0.0590161	-0.178 to 0.06	0.943	0.837 to 1.062	0.330098	FALSE
Aortic stenosis	WFDC2	0.33407	0.228 to 0.44	1.397	1.256 to 1.553	7.3154e-10	TRUE
Aortic stenosis	WFDC12	0.154763	0.035 to 0.274	1.167	1.036 to 1.316	0.0112401	FALSE
Aortic stenosis	IL10	0.110682	0.015 to 0.206	1.117	1.016 to 1.229	0.0227755	FALSE
Aortic stenosis	WASF1	0.149515	0.042 to 0.257	1.161	1.043 to 1.293	0.00627802	FALSE
Aortic stenosis	WAS	0.0466347	-0.061 to 0.155	1.048	0.94 to 1.167	0.397845	FALSE
Aortic stenosis	WARS	0.191298	0.083 to 0.3	1.211	1.086 to 1.35	0.000557118	FALSE
Aortic stenosis	VWF	0.0848709	-0.027 to 0.197	1.089	0.974 to 1.217	0.136343	FALSE
Aortic stenosis	VWC2	0.112222	-0.005 to 0.23	1.119	0.995 to 1.258	0.0615291	FALSE
Aortic stenosis	VWA1	0.0951424	-0.02 to 0.21	1.1	0.981 to 1.234	0.104397	FALSE
Aortic stenosis	AARSD1	0.0312933	-0.081 to 0.144	1.032	0.922 to 1.155	0.585792	FALSE
Aortic stenosis	ABHD14B	0.0615833	-0.05 to 0.173	1.064	0.951 to 1.189	0.279748	FALSE
Aortic stenosis	ADGRE5	0.0215828	-0.089 to 0.132	1.022	0.915 to 1.141	0.700814	FALSE
Aortic stenosis	ADAMTS13	-0.0728259	-0.179 to 0.034	0.93	0.836 to 1.034	0.18042	FALSE
Aortic stenosis	ADAMTS15	0.223954	0.095 to 0.353	1.251	1.099 to 1.423	0.000674666	FALSE
Aortic stenosis	ADAMTS16	-0.0917034	-0.224 to 0.041	0.912	0.799 to 1.041	0.174344	FALSE
Aortic stenosis	ADAMTS8	-0.170139	-0.279 to -0.061	0.844	0.756 to 0.941	0.00224901	FALSE
Aortic stenosis	ADCYAP1R1	-0.0896892	-0.222 to 0.043	0.914	0.801 to 1.044	0.185637	FALSE
Aortic stenosis	ADGRB3	-0.0507522	-0.162 to 0.06	0.951	0.851 to 1.062	0.37006	FALSE
Aortic stenosis	ADGRE2	0.0458707	-0.067 to 0.159	1.047	0.935 to 1.172	0.426344	FALSE
Aortic stenosis	ADAM23	-0.0231757	-0.131 to 0.085	0.977	0.877 to 1.088	0.673269	FALSE
Aortic stenosis	ADGRG1	0.0590876	-0.026 to 0.145	1.061	0.974 to 1.156	0.175407	FALSE
Aortic stenosis	VAT1	-0.0646146	-0.178 to 0.049	0.937	0.837 to 1.05	0.263223	FALSE
Aortic stenosis	VASN	-0.0378499	-0.151 to 0.076	0.963	0.86 to 1.079	0.513531	FALSE
Aortic stenosis	VASH1	0.120781	0.013 to 0.228	1.128	1.013 to 1.257	0.0277534	FALSE
Aortic stenosis	VAMP5	0.0845989	-0.01 to 0.179	1.088	0.991 to 1.196	0.0781639	FALSE
Aortic stenosis	UXS1	0.069591	-0.039 to 0.178	1.072	0.962 to 1.195	0.207644	FALSE
Aortic stenosis	ADAM8	0.076713	-0.035 to 0.189	1.08	0.965 to 1.208	0.179045	FALSE
Aortic stenosis	ACTN4	-0.105641	-0.229 to 0.018	0.9	0.795 to 1.018	0.0936562	FALSE
Aortic stenosis	ACAA1	0.0672006	-0.04 to 0.174	1.07	0.961 to 1.19	0.217952	FALSE
Aortic stenosis	ACAN	0.00549015	-0.118 to 0.129	1.006	0.888 to 1.138	0.930815	FALSE
Aortic stenosis	ACE2	0.132401	0.031 to 0.233	1.142	1.032 to 1.263	0.0102192	FALSE
Aortic stenosis	ACOX1	0.0367142	-0.071 to 0.145	1.037	0.931 to 1.156	0.504954	FALSE
Aortic stenosis	ACP5	0.174591	0.066 to 0.283	1.191	1.068 to 1.327	0.00161883	FALSE
Aortic stenosis	ACP6	-0.00161631	-0.113 to 0.109	0.998	0.894 to 1.115	0.977212	FALSE
Aortic stenosis	ACTA2	0.103348	-0.004 to 0.21	1.109	0.996 to 1.234	0.0586735	FALSE
Aortic stenosis	ABL1	0.12827	0.019 to 0.238	1.137	1.019 to 1.268	0.0214643	FALSE
Aortic stenosis	ACVRL1	0.261691	0.144 to 0.379	1.299	1.155 to 1.461	1.2998e-05	FALSE
Aortic stenosis	ACY1	-0.00526244	-0.127 to 0.117	0.995	0.88 to 1.124	0.932635	FALSE
Aortic stenosis	ADA	0.0198349	-0.089 to 0.129	1.02	0.915 to 1.138	0.721602	FALSE
Aortic stenosis	ADA2	0.138542	0.032 to 0.245	1.149	1.032 to 1.278	0.0109318	FALSE
Aortic stenosis	ADAM15	0.0535201	-0.055 to 0.162	1.055	0.946 to 1.176	0.334843	FALSE
Aortic stenosis	ADAM22	-0.0257956	-0.138 to 0.087	0.975	0.871 to 1.091	0.653273	FALSE
Aortic stenosis	USP8	0.102749	-0.008 to 0.213	1.108	0.992 to 1.238	0.0680518	FALSE
Aortic stenosis	IL10RA	0.0312408	-0.075 to 0.138	1.032	0.927 to 1.148	0.566187	FALSE
Aortic stenosis	IL4R	0.169449	0.072 to 0.267	1.185	1.075 to 1.306	0.000665171	FALSE
Aortic stenosis	IL7R	-0.0201524	-0.133 to 0.093	0.98	0.875 to 1.097	0.726275	FALSE
Aortic stenosis	IL7	0.0673614	-0.043 to 0.178	1.07	0.957 to 1.195	0.233568	FALSE
Aortic stenosis	IL6ST	0.106238	0.001 to 0.211	1.112	1.001 to 1.235	0.0471202	FALSE
Aortic stenosis	IL6R	0.0624984	-0.049 to 0.174	1.064	0.953 to 1.189	0.269799	FALSE
Aortic stenosis	IL6	0.167959	0.074 to 0.262	1.183	1.076 to 1.3	0.000478491	FALSE
Aortic stenosis	IL5RA	0.0166715	-0.09 to 0.123	1.017	0.914 to 1.131	0.758446	FALSE
Aortic stenosis	IL5	0.00760328	-0.104 to 0.119	1.008	0.902 to 1.126	0.893309	FALSE
Aortic stenosis	IMPA1	0.0809519	-0.028 to 0.19	1.084	0.973 to 1.209	0.144132	FALSE
Aortic stenosis	IL4	0.0308545	-0.081 to 0.143	1.031	0.922 to 1.153	0.588918	FALSE
Aortic stenosis	IL3RA	0.0290447	-0.082 to 0.141	1.029	0.921 to 1.151	0.609526	FALSE
Aortic stenosis	IL34	0.071136	-0.038 to 0.181	1.074	0.962 to 1.198	0.202627	FALSE
Aortic stenosis	IL33	0.100785	-0.009 to 0.211	1.106	0.991 to 1.235	0.0726755	FALSE
Aortic stenosis	IL32	0.151242	0.05 to 0.253	1.163	1.051 to 1.287	0.00345796	FALSE
Aortic stenosis	IL2RB	-0.0250707	-0.139 to 0.088	0.975	0.871 to 1.092	0.664992	FALSE
Aortic stenosis	ILKAP	0.086943	-0.018 to 0.192	1.091	0.982 to 1.211	0.104238	FALSE
Aortic stenosis	IRAG2	0.0711766	-0.035 to 0.177	1.074	0.966 to 1.194	0.188859	FALSE
Aortic stenosis	ZBTB16	0.157558	0.056 to 0.26	1.171	1.057 to 1.296	0.00247397	FALSE
Aortic stenosis	YTHDF3	0.0482946	-0.061 to 0.158	1.049	0.941 to 1.171	0.387822	FALSE
Aortic stenosis	YES1	0.118317	0.008 to 0.229	1.126	1.008 to 1.257	0.035951	FALSE
Aortic stenosis	XRCC4	-0.00170387	-0.111 to 0.107	0.998	0.895 to 1.113	0.9756	FALSE
Aortic stenosis	XPNPEP2	0.0235874	-0.085 to 0.132	1.024	0.919 to 1.141	0.670314	FALSE
Aortic stenosis	XG	-0.0116194	-0.156 to 0.133	0.988	0.856 to 1.142	0.87456	FALSE
Aortic stenosis	XCL1	0.163619	0.069 to 0.258	1.178	1.072 to 1.294	0.00066671	FALSE
Aortic stenosis	ZBTB17	0.0712444	-0.032 to 0.174	1.074	0.969 to 1.19	0.175491	FALSE
Aortic stenosis	IQGAP2	0.119891	0.013 to 0.227	1.127	1.013 to 1.254	0.0277401	FALSE
Aortic stenosis	IPCEF1	0.117129	0.004 to 0.23	1.124	1.004 to 1.259	0.0427647	FALSE
Aortic stenosis	INPPL1	0.100695	-0.01 to 0.211	1.106	0.99 to 1.235	0.0742496	FALSE
Aortic stenosis	INPP1	0.0624536	-0.049 to 0.174	1.064	0.952 to 1.19	0.27248	FALSE
Aortic stenosis	INHBC	-0.132373	-0.258 to -0.006	0.876	0.772 to 0.994	0.0393306	FALSE
Aortic stenosis	ING1	0.0504782	-0.051 to 0.152	1.052	0.95 to 1.164	0.329371	FALSE
Aortic stenosis	IL24	-0.0192396	-0.129 to 0.09	0.981	0.879 to 1.094	0.730164	FALSE
Aortic stenosis	IL22RA1	-0.0139587	-0.127 to 0.099	0.986	0.881 to 1.104	0.808567	FALSE
Aortic stenosis	IL15	0.175834	0.074 to 0.278	1.192	1.076 to 1.321	0.000748074	FALSE
Aortic stenosis	IL17RA	0.0811258	-0.028 to 0.191	1.085	0.972 to 1.21	0.14669	FALSE
Aortic stenosis	IL17F	0.0537595	-0.052 to 0.159	1.055	0.949 to 1.173	0.318298	FALSE
Aortic stenosis	IL17D	-0.0127153	-0.133 to 0.107	0.987	0.876 to 1.113	0.835241	FALSE
Aortic stenosis	IL17C	0.123412	0.03 to 0.216	1.131	1.031 to 1.242	0.00925665	FALSE
Aortic stenosis	IL17A	0.0514699	-0.05 to 0.152	1.053	0.952 to 1.165	0.317786	FALSE
Aortic stenosis	IL16	0.0559845	-0.056 to 0.168	1.058	0.945 to 1.183	0.327874	FALSE
Aortic stenosis	IL15RA	0.037451	-0.074 to 0.148	1.038	0.929 to 1.16	0.508538	FALSE
Aortic stenosis	IL18	0.0665231	-0.05 to 0.183	1.069	0.951 to 1.201	0.263344	FALSE
Aortic stenosis	IL13RA1	0.0102637	-0.102 to 0.123	1.01	0.903 to 1.131	0.858364	FALSE
Aortic stenosis	IL13	0.0478479	-0.051 to 0.146	1.049	0.951 to 1.158	0.341326	FALSE
Aortic stenosis	IL12RB1	0.122429	0.016 to 0.229	1.13	1.016 to 1.258	0.0247116	FALSE
Aortic stenosis	IL12B	0.0984756	-0.017 to 0.214	1.103	0.983 to 1.238	0.0936203	FALSE
Aortic stenosis	IL12A_IL12B	0.117167	0.006 to 0.229	1.124	1.006 to 1.257	0.0392081	FALSE
Aortic stenosis	IL11	0.0326788	-0.072 to 0.137	1.033	0.931 to 1.147	0.540265	FALSE
Aortic stenosis	IL17RB	0.071488	-0.044 to 0.187	1.074	0.957 to 1.206	0.225538	FALSE
Aortic stenosis	IL1R1	0.0947342	-0.011 to 0.2	1.099	0.989 to 1.222	0.0790596	FALSE
Aortic stenosis	IL20	-0.0200686	-0.134 to 0.094	0.98	0.875 to 1.098	0.729111	FALSE
Aortic stenosis	IL2	-0.0242535	-0.13 to 0.082	0.976	0.878 to 1.085	0.65444	FALSE
Aortic stenosis	IL1RN	0.0834652	-0.037 to 0.204	1.087	0.964 to 1.226	0.173889	FALSE
Aortic stenosis	IL1RL2	-0.0506389	-0.171 to 0.069	0.951	0.843 to 1.072	0.408665	FALSE
Aortic stenosis	IL1RL1	0.228702	0.106 to 0.352	1.257	1.111 to 1.422	0.000272663	FALSE
Aortic stenosis	IL1RAP	-0.00361459	-0.115 to 0.108	0.996	0.892 to 1.114	0.949173	FALSE
Aortic stenosis	IL1R2	-0.000747201	-0.111 to 0.11	0.999	0.895 to 1.116	0.989446	FALSE
Aortic stenosis	IL20RA	-0.0518559	-0.172 to 0.068	0.949	0.842 to 1.07	0.396807	FALSE
Aortic stenosis	IL1B	0.0691288	-0.035 to 0.173	1.072	0.966 to 1.189	0.193366	FALSE
Aortic stenosis	IL1A	-0.0239606	-0.126 to 0.078	0.976	0.882 to 1.081	0.644271	FALSE
Aortic stenosis	IL19	0.0989595	-0.007 to 0.205	1.104	0.993 to 1.227	0.066506	FALSE
Aortic stenosis	IL18RAP	-0.0238711	-0.137 to 0.089	0.976	0.872 to 1.093	0.679455	FALSE
Aortic stenosis	IL18R1	0.0834748	-0.032 to 0.199	1.087	0.968 to 1.22	0.157459	FALSE
Aortic stenosis	IL18BP	0.175667	0.066 to 0.285	1.192	1.068 to 1.33	0.00171606	FALSE
Aortic stenosis	IL10RB	0.1366	0.026 to 0.247	1.146	1.026 to 1.28	0.0154522	FALSE
Aortic stenosis	USO1	0.0833807	-0.028 to 0.195	1.087	0.972 to 1.215	0.142593	FALSE
Aortic stenosis	TNFRSF4	0.215045	0.107 to 0.323	1.24	1.113 to 1.381	9.32408e-05	FALSE
Aortic stenosis	TNFSF13	0.161278	0.047 to 0.276	1.175	1.048 to 1.317	0.00571441	FALSE
Aortic stenosis	TNFSF12	-0.118759	-0.231 to -0.006	0.888	0.794 to 0.994	0.0383742	FALSE
Aortic stenosis	TNFSF11	-0.0448795	-0.161 to 0.072	0.956	0.851 to 1.074	0.449965	FALSE
Aortic stenosis	TNFSF10	0.0310673	-0.087 to 0.149	1.032	0.917 to 1.16	0.605065	FALSE
Aortic stenosis	TNFRSF9	0.234441	0.148 to 0.321	1.264	1.159 to 1.379	1.13667e-07	TRUE
Aortic stenosis	TNFRSF8	0.134654	0.028 to 0.242	1.144	1.028 to 1.273	0.0135777	FALSE
Aortic stenosis	TNFRSF6B	0.180398	0.078 to 0.283	1.198	1.081 to 1.327	0.00056982	FALSE
Aortic stenosis	TNFSF14	0.0187085	-0.095 to 0.132	1.019	0.909 to 1.141	0.746845	FALSE
Aortic stenosis	TNFRSF21	0.0659859	-0.045 to 0.177	1.068	0.956 to 1.194	0.244192	FALSE
Aortic stenosis	TNFRSF1B	0.152428	0.075 to 0.23	1.165	1.078 to 1.259	0.000118406	FALSE
Aortic stenosis	TNFRSF1A	0.270304	0.149 to 0.392	1.31	1.161 to 1.479	1.25602e-05	FALSE
Aortic stenosis	TNFRSF19	0.120235	0.001 to 0.239	1.128	1.001 to 1.27	0.04744	FALSE
Aortic stenosis	TNFRSF14	0.190074	0.076 to 0.304	1.209	1.079 to 1.355	0.0010594	FALSE
Aortic stenosis	TNFRSF13C	0.121051	0.016 to 0.226	1.129	1.016 to 1.253	0.0234714	FALSE
Aortic stenosis	TNFRSF13B	0.080982	-0.022 to 0.184	1.084	0.978 to 1.202	0.123227	FALSE
Aortic stenosis	TNFSF13B	0.0477341	-0.062 to 0.158	1.049	0.94 to 1.171	0.395444	FALSE
Aortic stenosis	TPPP3	0.0128509	-0.095 to 0.121	1.013	0.909 to 1.128	0.81534	FALSE
Aortic stenosis	TRIM21	-0.0377442	-0.149 to 0.074	0.963	0.862 to 1.076	0.506192	FALSE
Aortic stenosis	TRIAP1	0.134039	0.022 to 0.246	1.143	1.022 to 1.279	0.0193534	FALSE
Aortic stenosis	TREML2	0.0722846	-0.037 to 0.182	1.075	0.963 to 1.199	0.195726	FALSE
Aortic stenosis	TREM2	0.194336	0.08 to 0.309	1.215	1.083 to 1.361	0.000849131	FALSE
Aortic stenosis	TRAF2	0.146047	0.037 to 0.255	1.157	1.037 to 1.291	0.00890597	FALSE
Aortic stenosis	TPT1	-0.0525855	-0.172 to 0.067	0.949	0.842 to 1.069	0.388917	FALSE
Aortic stenosis	TPSAB1	0.0717226	-0.04 to 0.184	1.074	0.961 to 1.202	0.20903	FALSE
Aortic stenosis	TRIM5	0.14187	0.032 to 0.252	1.152	1.032 to 1.287	0.011651	FALSE
Aortic stenosis	TPP1	0.110478	0.004 to 0.217	1.117	1.004 to 1.242	0.0421573	FALSE
Aortic stenosis	TPMT	0.0428929	-0.066 to 0.152	1.044	0.936 to 1.164	0.439637	FALSE
Aortic stenosis	TP53INP1	0.00687233	-0.105 to 0.118	1.007	0.901 to 1.126	0.903877	FALSE
Aortic stenosis	TP53	0.0258528	-0.084 to 0.136	1.026	0.92 to 1.145	0.644292	FALSE
Aortic stenosis	TNXB	-0.0759142	-0.188 to 0.036	0.927	0.828 to 1.037	0.18556	FALSE
Aortic stenosis	TNR	0.0190347	-0.096 to 0.134	1.019	0.909 to 1.143	0.744722	FALSE
Aortic stenosis	TNNI3	0.211094	0.095 to 0.327	1.235	1.1 to 1.387	0.000354924	FALSE
Aortic stenosis	TNFRSF12A	0.22481	0.106 to 0.344	1.252	1.111 to 1.41	0.000215957	FALSE
Aortic stenosis	TNFRSF11B	0.235921	0.124 to 0.348	1.266	1.132 to 1.416	3.64862e-05	FALSE
Aortic stenosis	TXNDC5	0.0843967	-0.026 to 0.195	1.088	0.974 to 1.215	0.134368	FALSE
Aortic stenosis	TNFRSF11A	0.222479	0.106 to 0.339	1.249	1.112 to 1.403	0.000172275	FALSE
Aortic stenosis	TSHB	-0.131832	-0.241 to -0.023	0.876	0.786 to 0.978	0.0180395	FALSE
Aortic stenosis	TSLP	-0.0251946	-0.139 to 0.088	0.975	0.871 to 1.092	0.663269	FALSE
Aortic stenosis	TSPAN1	-0.0136097	-0.103 to 0.076	0.986	0.902 to 1.078	0.764753	FALSE
Aortic stenosis	TST	0.0735257	-0.036 to 0.183	1.076	0.965 to 1.201	0.188691	FALSE
Aortic stenosis	TXLNA	0.152059	0.039 to 0.265	1.164	1.04 to 1.303	0.00825044	FALSE
Aortic stenosis	TXNDC15	-0.0126693	-0.121 to 0.096	0.987	0.886 to 1.101	0.819263	FALSE
Aortic stenosis	ADGRG2	-0.0307524	-0.157 to 0.096	0.97	0.854 to 1.101	0.633864	FALSE
Aortic stenosis	TXNRD1	0.0818411	-0.027 to 0.191	1.085	0.973 to 1.211	0.141939	FALSE
Aortic stenosis	TYMP	0.13036	0.018 to 0.243	1.139	1.018 to 1.275	0.0235368	FALSE
Aortic stenosis	TYRO3	-0.00736629	-0.117 to 0.102	0.993	0.89 to 1.107	0.895008	FALSE
Aortic stenosis	UBAC1	-0.00544792	-0.119 to 0.108	0.995	0.888 to 1.114	0.92512	FALSE
Aortic stenosis	ULBP2	0.257755	0.15 to 0.366	1.294	1.161 to 1.442	3.05504e-06	TRUE
Aortic stenosis	UMOD	-0.130502	-0.242 to -0.019	0.878	0.785 to 0.981	0.02211	FALSE
Aortic stenosis	ADH4	-0.0574927	-0.186 to 0.071	0.944	0.83 to 1.073	0.379859	FALSE
Aortic stenosis	TLR3	-0.0244085	-0.134 to 0.085	0.976	0.875 to 1.089	0.66151	FALSE
Aortic stenosis	TNFRSF10B	0.133517	0.07 to 0.197	1.143	1.073 to 1.217	3.39682e-05	FALSE
Aortic stenosis	TNFRSF10A	0.200089	0.121 to 0.279	1.222	1.128 to 1.322	7.45048e-07	TRUE
Aortic stenosis	TNFAIP8	0.0366641	-0.07 to 0.143	1.037	0.932 to 1.154	0.500364	FALSE
Aortic stenosis	TNF	0.153194	0.072 to 0.235	1.166	1.074 to 1.264	0.000223911	FALSE
Aortic stenosis	TMSB10	0.163219	0.047 to 0.28	1.177	1.048 to 1.323	0.00606432	FALSE
Aortic stenosis	TMPRSS5	-0.0143158	-0.128 to 0.1	0.986	0.88 to 1.105	0.805436	FALSE
Aortic stenosis	TMPRSS15	-0.0122318	-0.125 to 0.101	0.988	0.882 to 1.106	0.832366	FALSE
Aortic stenosis	TNC	0.0782081	-0.03 to 0.186	1.081	0.971 to 1.205	0.155499	FALSE
Aortic stenosis	TJAP1	0.11153	0.002 to 0.221	1.118	1.002 to 1.248	0.0463714	FALSE
Aortic stenosis	TINAGL1	0.126276	0.013 to 0.239	1.135	1.014 to 1.27	0.0283032	FALSE
Aortic stenosis	TNFRSF10C	-0.0354737	-0.146 to 0.075	0.965	0.864 to 1.078	0.530346	FALSE
Aortic stenosis	IL2RA	0.246054	0.15 to 0.342	1.279	1.162 to 1.408	5.30889e-07	TRUE
Aortic stenosis	GP2	0.0642536	-0.048 to 0.177	1.066	0.953 to 1.193	0.263256	FALSE
Aortic stenosis	PRDX1	0.0167554	-0.093 to 0.127	1.017	0.911 to 1.135	0.765587	FALSE
Aortic stenosis	SCARB2	0.205632	0.086 to 0.325	1.228	1.09 to 1.384	0.000756059	FALSE
All estimates were calculated using multivariable-adjusted Cox proportional hazards models, adjusted for age, age², sex, self-reported race/ethnicity, the first ten principal components of genetic ancestry, smoking, normalized Townsend deprivation index, body mass index, systolic blood pressure, antihypertensive medication use, total cholesterol, high-density lipoprotein cholesterol, cholesterol-lowering medication use, serum creatinine, and prevalent type 2 diabetes. In addition, we included the cardiac outcomes that were not tested (e.g., heart failure, atrial fibrillation, and aortic stenosis for incident coronary artery disease models) as time-varying covariates. Protein-disease associations with Bonferroni-corrected P<0.05 (i.e., P<0.05/5,836 or ~8.6×10-6) were considered statistically significant. CI indicates confidence interval; HR, hazard ratio.

### Sheet: ST 4
Supplementary Table 4. Top biological processes, molecular functions, and cellular components enriched among proteins associated with coronary artery disease, heart failure, atrial fibrillation, and aortic stenosis.
Outcome	Domain	Gene Ontology term	P-value	FDR-adjusted P-value	FDR-significant?
Coronary artery disease	Biological process	Positive Regulation Of Leukocyte Chemotaxis (GO:0002690)	2.043e-06	0.004148	TRUE
Coronary artery disease	Biological process	Cellular Response To Chemokine (GO:1990869)	2.017e-05	0.008243	TRUE
Coronary artery disease	Biological process	Lymphocyte Chemotaxis (GO:0048247)	2.451e-05	0.008243	TRUE
Coronary artery disease	Biological process	Positive Regulation By Symbiont Of Entry Into Host (GO:0075294)	2.842e-05	0.008243	TRUE
Coronary artery disease	Biological process	Positive Regulation Of Viral Entry Into Host Cell (GO:0046598)	2.842e-05	0.008243	TRUE
Coronary artery disease	Molecular function	Death Receptor Activity (GO:0005035)	1.45e-07	3.596e-05	TRUE
Coronary artery disease	Molecular function	Tumor Necrosis Factor Receptor Activity (GO:0005031)	4.909e-06	0.0006088	TRUE
Coronary artery disease	Molecular function	Chemokine Activity (GO:0008009)	2.017e-05	0.001251	TRUE
Coronary artery disease	Molecular function	Chemokine Receptor Binding (GO:0042379)	2.017e-05	0.001251	TRUE
Coronary artery disease	Molecular function	Cytokine Activity (GO:0005125)	4.208e-05	0.002087	TRUE
Coronary artery disease	Cellular component	Collagen-Containing Extracellular Matrix (GO:0062023)	0.0001017	0.01546	TRUE
Coronary artery disease	Cellular component	Vacuolar Lumen (GO:0005775)	0.0003283	0.02495	TRUE
Coronary artery disease	Cellular component	Endoplasmic Reticulum Lumen (GO:0005788)	0.0007167	0.03631	TRUE
Coronary artery disease	Cellular component	Membrane Raft (GO:0045121)	0.002654	0.1009	FALSE
Coronary artery disease	Cellular component	Lysosomal Lumen (GO:0043202)	0.003357	0.1021	FALSE
Heart failure	Biological process	Lymphocyte Chemotaxis (GO:0048247)	9.386e-06	0.02159	TRUE
Heart failure	Biological process	Positive Regulation Of Neural Precursor Cell Proliferation (GO:2000179)	0.0001784	0.1686	FALSE
Heart failure	Biological process	Positive Regulation Of Leukocyte Chemotaxis (GO:0002690)	0.0002895	0.1686	FALSE
Heart failure	Biological process	Positive Regulation Of Inflammatory Response (GO:0050729)	0.0003302	0.1686	FALSE
Heart failure	Biological process	Inflammatory Response (GO:0006954)	0.0003665	0.1686	FALSE
Heart failure	Molecular function	Death Receptor Activity (GO:0005035)	5.846e-06	0.001561	TRUE
Heart failure	Molecular function	Cytokine Activity (GO:0005125)	3.591e-05	0.004794	TRUE
Heart failure	Molecular function	Tumor Necrosis Factor Receptor Activity (GO:0005031)	8.622e-05	0.007674	TRUE
Heart failure	Molecular function	Receptor Ligand Activity (GO:0048018)	0.000189	0.01197	TRUE
Heart failure	Molecular function	Peptidase Inhibitor Activity (GO:0030414)	0.0002242	0.01197	TRUE
Heart failure	Cellular component	Basement Membrane (GO:0005604)	6.346e-05	0.01022	TRUE
Heart failure	Cellular component	Endoplasmic Reticulum Lumen (GO:0005788)	0.000144	0.01022	TRUE
Heart failure	Cellular component	Collagen-Containing Extracellular Matrix (GO:0062023)	0.0001824	0.01022	TRUE
Heart failure	Cellular component	Intracellular Organelle Lumen (GO:0070013)	0.001387	0.05826	FALSE
Heart failure	Cellular component	Coated Vesicle Membrane (GO:0030662)	0.001852	0.06223	FALSE
Atrial fibrillation	Biological process	Negative Regulation Of Cell Differentiation (GO:0045596)	4.328e-05	0.06077	FALSE
Atrial fibrillation	Biological process	Positive Regulation Of Leukocyte Chemotaxis (GO:0002690)	0.0006698	0.4702	FALSE
Atrial fibrillation	Biological process	Negative Regulation Of Proteolysis Involved In Protein Catabolic Process (GO:1903051)	0.01142	0.5296	FALSE
Atrial fibrillation	Biological process	Regulation Of Urine Volume (GO:0035809)	0.01142	0.5296	FALSE
Atrial fibrillation	Biological process	Regulation Of Vitamin D Biosynthetic Process (GO:0060556)	0.01142	0.5296	FALSE
Atrial fibrillation	Molecular function	Death Receptor Activity (GO:0005035)	0.001171	0.1885	FALSE
Atrial fibrillation	Molecular function	Tumor Necrosis Factor Receptor Activity (GO:0005031)	0.003434	0.2764	FALSE
Atrial fibrillation	Molecular function	Receptor Ligand Activity (GO:0048018)	0.00536	0.2877	FALSE
Atrial fibrillation	Molecular function	Cytokine Activity (GO:0005125)	0.00936	0.3768	FALSE
Atrial fibrillation	Molecular function	Glucuronosyltransferase Activity (GO:0015020)	0.1072	0.6636	FALSE
Atrial fibrillation	Cellular component	Endoplasmic Reticulum Lumen (GO:0005788)	4.409e-09	5.026e-07	TRUE
Atrial fibrillation	Cellular component	Intracellular Organelle Lumen (GO:0070013)	5.733e-06	0.0003268	TRUE
Atrial fibrillation	Cellular component	Collagen-Containing Extracellular Matrix (GO:0062023)	0.0003685	0.014	TRUE
Atrial fibrillation	Cellular component	Specific Granule Membrane (GO:0035579)	0.003199	0.09118	FALSE
Atrial fibrillation	Cellular component	Perisynaptic Extracellular Matrix (GO:0098966)	0.01027	0.1545	FALSE
Aortic stenosis	Biological process	Striated Muscle Cell Development (GO:0055002)	0.01433	0.2227	FALSE
Aortic stenosis	Biological process	Regulation Of Renal Sodium Excretion (GO:0035813)	0.01433	0.2227	FALSE
Aortic stenosis	Biological process	Response To Testosterone (GO:0033574)	0.01433	0.2227	FALSE
Aortic stenosis	Biological process	Secretion (GO:0046903)	0.01433	0.2227	FALSE
Aortic stenosis	Biological process	Positive Regulation Of Urine Volume (GO:0035810)	0.01433	0.2227	FALSE
Aortic stenosis	Molecular function	Peptidase Inhibitor Activity (GO:0030414)	0.0003896	0.005662	TRUE
Aortic stenosis	Molecular function	Endopeptidase Regulator Activity (GO:0061135)	0.0005147	0.005662	TRUE
Aortic stenosis	Molecular function	Endopeptidase Inhibitor Activity (GO:0004866)	0.01238	0.07884	FALSE
Aortic stenosis	Molecular function	Aspartic-Type Endopeptidase Inhibitor Activity (GO:0019828)	0.01433	0.07884	FALSE
Aortic stenosis	Molecular function	Natural Killer Cell Lectin-Like Receptor Binding (GO:0046703)	0.04242	0.1833	FALSE
Aortic stenosis	Cellular component	Endoplasmic Reticulum Lumen (GO:0005788)	0.0002507	0.009025	TRUE
Aortic stenosis	Cellular component	Intracellular Organelle Lumen (GO:0070013)	0.002734	0.0492	TRUE
Aortic stenosis	Cellular component	Motile Cilium (GO:0031514)	0.04242	0.3853	FALSE
Aortic stenosis	Cellular component	Recycling Endosome Membrane (GO:0055038)	0.05617	0.3853	FALSE
Aortic stenosis	Cellular component	Serine-Type Endopeptidase Complex (GO:1905370)	0.06974	0.3853	FALSE
Top biological functions, molecular pathways, and cellular components were queried using the Gene Ontology resource via Enrichr. Enrichment tests were performed against a background gene set that included the genes corresponding to all 1,459 proteins tested in primary analyses. Gene sets with a false discovery rate-adjusted P<0.05 were considered statistically significant. The five most strongly enriched pathways per Gene Ontology domain are listed for each outcome.

### Sheet: ST 5
Supplementary Table 5. Genetic variants included in the genetic instruments for all proteins with valid cis-protein quantitative trait loci (cis-pQTLs).
Exposure	Outcome	rsID	Chromosome	Position (hg38)	Effect allele	Non-effect allele	β (exposure)	SE (exposure)	P-value (exposure)	β (outcome)	SE (outcome)	P-value (outcome)
ACE2	Heart failure	rs11797879	X	15767289	C	T	-0.08939	0.0105746	1.41622e-17	-0.00206696	0.0133234	0.876713
ACE2	Heart failure	rs140820246	X	15606808	G	A	0.227113	0.0314268	2.47381e-13	-0.062292	0.126592	0.622672
ACE2	Heart failure	rs141206832	X	15733719	C	T	-0.0659993	0.0114146	3.69073e-09	-0.0151186	0.0155627	0.331316
ACE2	Heart failure	rs141891254	X	15607555	G	A	0.241074	0.0275023	9.28971e-19	0.0855467	0.0302878	0.00473598
ACE2	Heart failure	rs143278921	X	15529677	T	C	0.134503	0.0266496	2.24292e-07	0.0586805	0.0591774	0.321392
ACE2	Heart failure	rs145113779	X	15354539	T	C	0.0720617	0.00915039	1.70018e-15	-0.0276257	0.0116055	0.0172946
ACE2	Heart failure	rs147718775	X	15602177	G	C	0.158055	0.0311442	1.93807e-07	-0.0558237	0.110617	0.6138
ACE2	Heart failure	rs151201840	X	15690253	G	A	-0.160232	0.0314115	1.68877e-07	0.0337259	0.041798	0.419738
ACE2	Heart failure	rs182055512	X	15778396	A	C	0.197619	0.0378621	8.97319e-08	-0.0464383	0.01852	0.0121599
ACE2	Heart failure	rs190509934	X	15602217	C	T	-0.473574	0.055744	9.85284e-18	-0.0270924	0.083752	0.746328
ACE2	Heart failure	rs41304723	X	15801592	T	C	0.0949158	0.0100158	1.31343e-21	-0.0335825	0.0107045	0.00170545
ACE2	Heart failure	rs41311833	X	15384641	G	T	0.0848671	0.0154672	2.04515e-08	-0.0308352	0.0327515	0.346453
ACE2	Heart failure	rs4646190	X	15579445	G	A	-0.128512	0.013763	4.93182e-21	0.00196217	0.0209901	0.925521
ACE2	Heart failure	rs4830938	X	15335567	C	T	0.028749	0.00589664	5.42698e-07	-0.00814773	0.00815228	0.317581
ACE2	Heart failure	rs5934238	X	15393067	T	C	0.0591527	0.00726364	1.91734e-16	0.000324615	0.00977261	0.973502
ACE2	Heart failure	rs5934255	X	15646263	A	G	0.148614	0.00614962	2.51211e-129	-0.0131861	0.0078778	0.0941651
ACE2	Heart failure	rs5935962	X	15399460	T	C	0.0607684	0.0128427	1.11298e-06	0.0161945	0.0182547	0.375001
ACE2	Heart failure	rs6653982	X	15747121	G	A	0.126034	0.026465	9.57043e-07	-0.018729	0.0431468	0.664232
ACE2	Heart failure	rs7052803	X	15730716	C	T	0.0322268	0.00700788	2.12617e-06	-0.0109664	0.01005	0.275191
ACE2	Heart failure	rs908005	X	15491577	C	T	0.074606	0.00587971	3.41459e-37	0.00317701	0.00805168	0.693154
ACP5	Coronary artery disease	rs10403399	19	11595843	G	C	0.27991	0.0081238	1.8593e-260	0.00464665	0.00937664	0.620207
ACP5	Coronary artery disease	rs112110268	19	11671687	A	G	0.310477	0.035875	2.47731e-18	-0.0502725	0.0658493	0.445197
ACP5	Coronary artery disease	rs113554396	19	11515394	A	G	-0.496921	0.0368251	8.47238e-42	-0.112896	0.0502548	0.0246746
ACP5	Coronary artery disease	rs11667612	19	11699679	T	G	-0.10928	0.0215204	1.90742e-07	-0.000932099	0.0181315	0.959001
ACP5	Coronary artery disease	rs117150143	19	11737609	A	T	-0.151854	0.0279444	2.75295e-08	0.0551476	0.0248983	0.0267664
ACP5	Coronary artery disease	rs117694210	19	11573597	T	C	-0.483191	0.0111715	<3.00E-308	0.00805097	0.012098	0.505743
ACP5	Coronary artery disease	rs12162234	19	11616589	C	G	0.485997	0.0572781	1.07984e-17	0.0054126	0.0382861	0.887576
ACP5	Coronary artery disease	rs12609928	19	11513034	G	C	-0.136313	0.0131315	1.51911e-25	-2.46801e-05	0.0131366	0.998501
ACP5	Coronary artery disease	rs138711060	19	11625734	C	T	-0.51811	0.0433804	3.51398e-33	-0.0220787	0.0681316	0.745894
ACP5	Coronary artery disease	rs139528343	19	11632984	T	C	-0.395685	0.0404431	6.61123e-23	-0.24822	0.111237	0.0256513
ACP5	Coronary artery disease	rs142545991	19	11391514	T	C	-0.437582	0.0881133	3.41513e-07	0.032559	0.143747	0.820811
ACP5	Coronary artery disease	rs143076301	19	11456128	T	C	-0.147766	0.0227854	4.43313e-11	-0.00790923	0.0192684	0.681456
ACP5	Coronary artery disease	rs143383743	19	11748894	T	C	-0.0965408	0.0177578	2.71642e-08	0.0189753	0.0250908	0.449488
ACP5	Coronary artery disease	rs145913555	19	11616162	T	C	0.306013	0.0495418	3.26935e-10	0.00132091	0.0801507	0.986851
ACP5	Coronary artery disease	rs147025508	19	11575174	A	G	-1.29483	0.0514284	3.54801e-140	-0.00124945	0.0827772	0.987957
ACP5	Coronary artery disease	rs147563414	19	11592297	A	G	-0.338753	0.0480254	8.716e-13	0.0129549	0.0334478	0.69852
ACP5	Coronary artery disease	rs147895210	19	11574472	T	C	0.395623	0.0522969	1.94019e-14	-0.191496	0.236296	0.417707
ACP5	Coronary artery disease	rs149098840	19	11526051	A	G	-0.141838	0.027783	1.65215e-07	0.0458866	0.0572528	0.422857
ACP5	Coronary artery disease	rs150670916	19	11571010	C	T	-0.0418553	0.00833457	2.55826e-07	0.000127272	0.00887033	0.988552
ACP5	Coronary artery disease	rs1549168	19	11419282	T	C	0.0710757	0.00851267	3.43049e-17	-0.0139146	0.00918746	0.129893
ACP5	Coronary artery disease	rs180724379	19	11612719	T	C	-0.453823	0.0302108	2.63947e-51	0.00395316	0.0425436	0.925967
ACP5	Coronary artery disease	rs180874759	19	11655797	T	A	-0.455678	0.0712005	7.77256e-11	0.129843	0.17978	0.470153
ACP5	Coronary artery disease	rs182354906	19	11661986	C	T	-0.452456	0.0515677	8.61998e-19	-0.0421054	0.0674598	0.532525
ACP5	Coronary artery disease	rs183521549	19	11632734	A	G	0.427496	0.0614842	1.78874e-12	0.206762	0.0945519	0.0287601
ACP5	Coronary artery disease	rs186150288	19	11706780	T	C	0.396846	0.0516621	7.85757e-15	0.0159218	0.0454509	0.726108
ACP5	Coronary artery disease	rs187193410	19	11683267	T	C	0.36275	0.0281888	3.38144e-38	0.00426719	0.0318461	0.893407
ACP5	Coronary artery disease	rs188000316	19	11579497	G	C	0.390984	0.043147	6.42325e-20	0.00620389	0.0371162	0.867254
ACP5	Coronary artery disease	rs200061671	19	11722284	C	T	0.30918	0.0628039	4.26262e-07	-0.176665	0.144904	0.222775
ACP5	Coronary artery disease	rs316501	19	11417672	A	G	-0.0802238	0.011663	3.02457e-12	-0.00555486	0.0126418	0.660369
ACP5	Coronary artery disease	rs35863302	19	11560489	T	C	0.174068	0.0085733	5.98718e-92	0.00872147	0.00889822	0.327018
ACP5	Coronary artery disease	rs36009100	19	11530833	T	C	0.360368	0.055999	6.1632e-11	0.315238	0.333433	0.344437
ACP5	Coronary artery disease	rs372058	19	11766305	T	C	0.0989484	0.00739611	4.0414e-41	-0.00249408	0.0086184	0.772284
ACP5	Coronary artery disease	rs373283902	19	11634572	T	C	-0.444665	0.0299849	4.71249e-50	0.0355309	0.0685073	0.60401
ACP5	Coronary artery disease	rs376974828	19	11515204	T	C	0.25301	0.0206455	7.90031e-35	0.0284873	0.0292117	0.329461
ACP5	Coronary artery disease	rs389175	19	11706260	T	G	-0.157071	0.00823209	1.83962e-81	-0.0208538	0.00899645	0.0204494
ACP5	Coronary artery disease	rs412088	19	11701194	G	A	-0.201844	0.0112387	2.01387e-72	-0.0153312	0.0119704	0.200276
ACP5	Coronary artery disease	rs4804617	19	11628733	T	C	-0.146296	0.00724606	6.02598e-91	0.00677676	0.00823648	0.410636
ACP5	Coronary artery disease	rs528915428	19	11488081	T	C	-0.589655	0.120563	5.02019e-07	0.158352	0.0768665	0.0393895
ACP5	Coronary artery disease	rs546365470	19	11760661	T	C	0.322959	0.0577794	1.1385e-08	-0.118156	0.0442543	0.00758682
ACP5	Coronary artery disease	rs55966307	19	11385613	T	C	-0.122661	0.0257245	9.29138e-07	-0.0640024	0.0255011	0.0120801
ACP5	Coronary artery disease	rs56015835	19	11436685	T	C	0.089645	0.01036	2.50832e-18	0.00681753	0.0136749	0.618102
ACP5	Coronary artery disease	rs576325012	19	11682035	A	G	-0.758236	0.137959	1.94145e-08	0.0638619	0.0689166	0.354106
ACP5	Coronary artery disease	rs61741137	19	11434844	G	A	-0.222946	0.03387	2.31452e-11	0.0255961	0.0571719	0.654368
ACP5	Coronary artery disease	rs61745773	19	11374716	T	C	-0.176697	0.0319884	1.65888e-08	0.0710355	0.0395909	0.0727746
ACP5	Coronary artery disease	rs72999181	19	11644952	A	G	0.169133	0.0171489	3.0227e-23	-0.0186371	0.0357832	0.602481
ACP5	Coronary artery disease	rs80132751	19	11569122	A	G	-0.0706932	0.00861499	1.14495e-16	-0.00221438	0.00903258	0.806336
ACP5	Coronary artery disease	rs80232403	19	11485485	A	G	-0.228138	0.0409457	1.26118e-08	0.046539	0.0960991	0.628186
ACP5	Coronary artery disease	rs9749384	19	11723906	C	T	-0.115817	0.00720903	2.22466e-58	0.00104258	0.00807186	0.89723
ACP5	Heart failure	rs10403399	19	11595843	G	C	0.27991	0.0081238	1.8593e-260	0.00388802	0.0110493	0.72493
ACP5	Heart failure	rs112110268	19	11671687	A	G	0.310477	0.035875	2.47731e-18	0.0209648	0.076649	0.784455
ACP5	Heart failure	rs113554396	19	11515394	A	G	-0.496921	0.0368251	8.47238e-42	0.00559074	0.058632	0.924034
ACP5	Heart failure	rs11667612	19	11699679	T	G	-0.10928	0.0215204	1.90742e-07	0.0355899	0.0214801	0.0975439
ACP5	Heart failure	rs117150143	19	11737609	A	T	-0.151854	0.0279444	2.75295e-08	-0.0357753	0.0294231	0.224027
ACP5	Heart failure	rs117694210	19	11573597	T	C	-0.483191	0.0111715	<3.00E-308	0.00264993	0.0142585	0.852563
ACP5	Heart failure	rs12162234	19	11616589	C	G	0.485997	0.0572781	1.07984e-17	0.0309762	0.0453209	0.4943
ACP5	Heart failure	rs12609928	19	11513034	G	C	-0.136313	0.0131315	1.51911e-25	0.0176666	0.015484	0.253887
ACP5	Heart failure	rs138711060	19	11625734	C	T	-0.51811	0.0433804	3.51398e-33	0.0196926	0.0796831	0.804802
ACP5	Heart failure	rs139528343	19	11632984	T	C	-0.395685	0.0404431	6.61123e-23	-0.0566489	0.128161	0.658478
ACP5	Heart failure	rs142545991	19	11391514	T	C	-0.437582	0.0881133	3.41513e-07	-0.224058	0.165738	0.176414
ACP5	Heart failure	rs143076301	19	11456128	T	C	-0.147766	0.0227854	4.43313e-11	-0.0273775	0.0229268	0.232428
ACP5	Heart failure	rs143383743	19	11748894	T	C	-0.0965408	0.0177578	2.71642e-08	0.0193852	0.029498	0.511072
ACP5	Heart failure	rs145913555	19	11616162	T	C	0.306013	0.0495418	3.26935e-10	-0.0373928	0.092185	0.685016
ACP5	Heart failure	rs147025508	19	11575174	A	G	-1.29483	0.0514284	3.54801e-140	-0.000877428	0.097131	0.992792
ACP5	Heart failure	rs147563414	19	11592297	A	G	-0.338753	0.0480254	8.716e-13	-0.00822462	0.0396325	0.835602
ACP5	Heart failure	rs147895210	19	11574472	T	C	0.395623	0.0522969	1.94019e-14	0.0129686	0.263162	0.960696
ACP5	Heart failure	rs149098840	19	11526051	A	G	-0.141838	0.027783	1.65215e-07	-0.00615257	0.0673138	0.927174
ACP5	Heart failure	rs150670916	19	11571010	C	T	-0.0418553	0.00833457	2.55826e-07	-0.00846496	0.0104627	0.418482
ACP5	Heart failure	rs1549168	19	11419282	T	C	0.0710757	0.00851267	3.43049e-17	0.00243736	0.0108359	0.822031
ACP5	Heart failure	rs180724379	19	11612719	T	C	-0.453823	0.0302108	2.63947e-51	-0.0383616	0.0500586	0.443478
ACP5	Heart failure	rs180874759	19	11655797	T	A	-0.455678	0.0712005	7.77256e-11	0.154328	0.202455	0.445889
ACP5	Heart failure	rs182354906	19	11661986	C	T	-0.452456	0.0515677	8.61998e-19	-0.0290782	0.0787373	0.711898
ACP5	Heart failure	rs183521549	19	11632734	A	G	0.427496	0.0614842	1.78874e-12	0.0986338	0.109822	0.369121
ACP5	Heart failure	rs186150288	19	11706780	T	C	0.396846	0.0516621	7.85757e-15	-0.03406	0.0536574	0.525579
ACP5	Heart failure	rs187193410	19	11683267	T	C	0.36275	0.0281888	3.38144e-38	0.0396601	0.0373912	0.288835
ACP5	Heart failure	rs188000316	19	11579497	G	C	0.390984	0.043147	6.42325e-20	-0.00647874	0.0443046	0.883738
ACP5	Heart failure	rs200061671	19	11722284	C	T	0.30918	0.0628039	4.26262e-07	-0.140165	0.173019	0.417876
ACP5	Heart failure	rs316501	19	11417672	A	G	-0.0802238	0.011663	3.02457e-12	0.0162396	0.0149066	0.275968
ACP5	Heart failure	rs35863302	19	11560489	T	C	0.174068	0.0085733	5.98718e-92	0.00792206	0.0104904	0.450147
ACP5	Heart failure	rs36009100	19	11530833	T	C	0.360368	0.055999	6.1632e-11	0.164036	0.387017	0.671676
ACP5	Heart failure	rs372058	19	11766305	T	C	0.0989484	0.00739611	4.0414e-41	-0.0132936	0.0101379	0.189765
ACP5	Heart failure	rs373283902	19	11634572	T	C	-0.444665	0.0299849	4.71249e-50	0.0332783	0.0803449	0.678733
ACP5	Heart failure	rs376974828	19	11515204	T	C	0.25301	0.0206455	7.90031e-35	-0.0177732	0.034163	0.602891
ACP5	Heart failure	rs389175	19	11706260	T	G	-0.157071	0.00823209	1.83962e-81	-0.0164977	0.0105994	0.119596
ACP5	Heart failure	rs412088	19	11701194	G	A	-0.201844	0.0112387	2.01387e-72	-0.0156703	0.0141328	0.267521
ACP5	Heart failure	rs4804617	19	11628733	T	C	-0.146296	0.00724606	6.02598e-91	-0.0118089	0.00970692	0.223777
ACP5	Heart failure	rs528915428	19	11488081	T	C	-0.589655	0.120563	5.02019e-07	0.0409364	0.0888591	0.645021
ACP5	Heart failure	rs546365470	19	11760661	T	C	0.322959	0.0577794	1.1385e-08	0.0172521	0.0505558	0.732917
ACP5	Heart failure	rs55966307	19	11385613	T	C	-0.122661	0.0257245	9.29138e-07	-0.030454	0.0299965	0.309987
ACP5	Heart failure	rs56015835	19	11436685	T	C	0.089645	0.01036	2.50832e-18	-0.0107795	0.0160224	0.501087
ACP5	Heart failure	rs576325012	19	11682035	A	G	-0.758236	0.137959	1.94145e-08	-0.0638254	0.0839036	0.446837
ACP5	Heart failure	rs61741137	19	11434844	G	A	-0.222946	0.03387	2.31452e-11	-0.0841262	0.0670393	0.209523
ACP5	Heart failure	rs61745773	19	11374716	T	C	-0.176697	0.0319884	1.65888e-08	0.0839685	0.0464642	0.0707359
ACP5	Heart failure	rs72999181	19	11644952	A	G	0.169133	0.0171489	3.0227e-23	0.0276151	0.0417866	0.508701
ACP5	Heart failure	rs80132751	19	11569122	A	G	-0.0706932	0.00861499	1.14495e-16	-0.000105869	0.0106325	0.992056
ACP5	Heart failure	rs80232403	19	11485485	A	G	-0.228138	0.0409457	1.26118e-08	0.132933	0.113664	0.242191
ACP5	Heart failure	rs9749384	19	11723906	C	T	-0.115817	0.00720903	2.22466e-58	-0.00337414	0.00950522	0.722607
ACTA2	Heart failure	rs1324551	10	88991759	T	C	-0.0602131	0.00682485	5.59031e-19	-0.0221476	0.0095494	0.0203807
ACTA2	Heart failure	rs61854006	10	88778900	C	A	-0.0805084	0.0173457	1.73025e-06	-0.0240121	0.0299063	0.422027
ACTA2	Heart failure	rs9658702	10	88997488	A	G	-0.0772663	0.0138955	1.34481e-08	-0.0211374	0.0167857	0.20794
ACTA2	Heart failure	rs9658727	10	89002108	C	T	0.0585612	0.00959494	5.19366e-10	0.0041251	0.0125755	0.742891
ACTA2	Atrial fibrillation	rs1324551	10	88991759	T	C	-0.0602131	0.00682485	5.59031e-19	-0.00225399	0.00986033	0.819187
ACTA2	Atrial fibrillation	rs61854006	10	88778900	C	A	-0.0805084	0.0173457	1.73025e-06	0.0243347	0.0307971	0.429435
ACTA2	Atrial fibrillation	rs9658702	10	88997488	A	G	-0.0772663	0.0138955	1.34481e-08	0.0193631	0.0173825	0.265304
ACTA2	Atrial fibrillation	rs9658727	10	89002108	C	T	0.0585612	0.00959494	5.19366e-10	-0.00665443	0.0129563	0.607526
ACVRL1	Coronary artery disease	rs10783491	12	52098432	T	C	-0.042936	0.00843527	1.78979e-07	-0.0144403	0.00918485	0.115909
ACVRL1	Coronary artery disease	rs11170002	12	52102119	T	G	0.085644	0.0168263	1.79137e-07	-0.04071	0.0229519	0.0761115
ACVRL1	Coronary artery disease	rs113196147	12	51964395	A	G	0.523303	0.0705343	5.8947e-14	-0.15481	0.110358	0.160677
ACVRL1	Coronary artery disease	rs113235657	12	51784319	T	C	0.185713	0.0356763	9.67372e-08	-0.0396853	0.0413241	0.336883
ACVRL1	Coronary artery disease	rs116976611	12	51872664	A	G	-0.0947342	0.0172944	2.15398e-08	0.0174669	0.0213038	0.412276
ACVRL1	Coronary artery disease	rs118009798	12	51730018	G	A	0.218467	0.0245883	3.19609e-19	-0.0413951	0.0278871	0.137708
ACVRL1	Coronary artery disease	rs12423014	12	51964218	A	G	-0.132114	0.0108779	3.04261e-34	0.00311019	0.0123013	0.800396
ACVRL1	Coronary artery disease	rs1283154	12	52049658	A	G	-0.0608559	0.00762809	7.44409e-16	0.0103755	0.00832995	0.212925
ACVRL1	Coronary artery disease	rs1283170	12	52029395	A	G	-0.0493992	0.0077147	7.60489e-11	-0.000539625	0.00834118	0.948418
ACVRL1	Coronary artery disease	rs1283177	12	52025798	G	C	0.10761	0.00720962	1.11815e-50	-0.00543305	0.0081869	0.506929
ACVRL1	Coronary artery disease	rs138157115	12	52041848	C	A	-0.113081	0.0192074	1.96199e-09	0.05042	0.0267663	0.0596033
ACVRL1	Coronary artery disease	rs139142865	12	51920826	T	C	-0.407563	0.0665751	4.62466e-10	0.089941	0.216729	0.678147
ACVRL1	Coronary artery disease	rs140937021	12	51970679	T	C	-0.296126	0.0499217	1.49807e-09	0.0625162	0.0583804	0.284241
ACVRL1	Coronary artery disease	rs141174419	12	52116053	T	C	0.43948	0.0518795	1.21471e-17	0.0133535	0.0332118	0.687632
ACVRL1	Coronary artery disease	rs145211200	12	52112634	T	C	0.481478	0.10527	2.39543e-06	-0.0131308	0.037394	0.725478
ACVRL1	Coronary artery disease	rs147453994	12	51832982	G	C	0.268105	0.052298	1.47599e-07	0.114362	0.211687	0.589031
ACVRL1	Coronary artery disease	rs147950249	12	52010783	T	G	-0.223576	0.0292551	1.06695e-14	0.0633702	0.0667389	0.342354
ACVRL1	Coronary artery disease	rs148816266	12	51766193	G	A	0.28097	0.0323637	1.95051e-18	-0.0624344	0.0527965	0.236988
ACVRL1	Coronary artery disease	rs149855888	12	52020383	A	C	-0.257648	0.0532898	6.66242e-07	0.0352264	0.081621	0.666043
ACVRL1	Coronary artery disease	rs150466281	12	51914890	A	T	0.164848	0.0127939	2.73766e-38	-0.0281176	0.013238	0.033669
ACVRL1	Coronary artery disease	rs151271877	12	51896831	G	A	-0.231586	0.0433989	4.74526e-08	0.0965095	0.0707851	0.172752
ACVRL1	Coronary artery disease	rs183603198	12	52043706	T	C	0.480689	0.0435977	1.43863e-28	-0.0470839	0.0497971	0.344395
ACVRL1	Coronary artery disease	rs184724976	12	52066834	T	C	0.588834	0.118334	3.24501e-07	-0.0401474	0.0373188	0.282018
ACVRL1	Coronary artery disease	rs187254160	12	51884712	A	T	-0.250653	0.0335307	3.85056e-14	0.0487888	0.0294781	0.0979062
ACVRL1	Coronary artery disease	rs189075046	12	51820424	A	C	0.215647	0.0438853	4.46462e-07	0.0433289	0.052985	0.413496
ACVRL1	Coronary artery disease	rs191920946	12	51930025	A	G	-0.282306	0.0495058	5.90372e-09	-0.0349075	0.0364345	0.338018
ACVRL1	Coronary artery disease	rs2277383	12	51920604	G	T	-0.240388	0.0114068	6.87532e-99	0.0154452	0.0125499	0.218434
ACVRL1	Coronary artery disease	rs2684333	12	51957071	T	C	0.139261	0.0209192	1.39651e-11	0.00116298	0.0219671	0.957778
ACVRL1	Coronary artery disease	rs4761835	12	51897570	C	T	0.199426	0.00723264	1.17101e-167	-0.00776314	0.00810169	0.337956
ACVRL1	Coronary artery disease	rs534451134	12	52080330	C	T	0.436438	0.0397242	2.21403e-28	0.0158273	0.0330548	0.632067
ACVRL1	Coronary artery disease	rs547319722	12	51735039	A	T	0.412288	0.0702547	2.1991e-09	-0.0291943	0.22679	0.897572
ACVRL1	Coronary artery disease	rs555901674	12	51894775	C	T	-0.46837	0.0769742	5.83308e-10	-0.101721	0.266013	0.702171
ACVRL1	Coronary artery disease	rs56161633	12	52039540	A	G	-0.167146	0.0359757	1.6915e-06	0.0525399	0.0307398	0.0874178
ACVRL1	Coronary artery disease	rs56285889	12	52115684	A	G	-0.10556	0.0109986	4.09197e-22	0.015951	0.0124249	0.199217
ACVRL1	Coronary artery disease	rs573018598	12	51890223	G	A	-0.196819	0.0423682	1.69675e-06	0.0152666	0.0387999	0.693972
ACVRL1	Coronary artery disease	rs61914048	12	52029732	G	T	-0.0765196	0.0145387	7.07976e-08	-0.0071237	0.0136754	0.602426
ACVRL1	Coronary artery disease	rs7135025	12	51887289	A	G	0.116639	0.00729987	9.06098e-58	-0.0110978	0.00815378	0.173493
ACVRL1	Coronary artery disease	rs73093189	12	52058476	A	G	-0.0780195	0.0164723	1.08771e-06	-0.00647377	0.020004	0.746224
ACVRL1	Coronary artery disease	rs7310854	12	52101815	C	T	0.114011	0.00878229	7.74719e-39	-0.00314333	0.00974853	0.747119
ACVRL1	Coronary artery disease	rs73109570	12	51860373	C	T	0.0753817	0.0137078	1.90778e-08	-0.0211438	0.0195113	0.278511
ACVRL1	Coronary artery disease	rs73111518	12	51905754	C	A	-0.187494	0.022468	3.56265e-17	-0.0107035	0.0278548	0.700785
ACVRL1	Coronary artery disease	rs74492597	12	51891659	C	A	0.561081	0.0145497	<3.00E-308	-0.0155755	0.0147966	0.292505
ACVRL1	Coronary artery disease	rs750304	12	51871998	G	A	-0.0382748	0.00736131	9.99369e-08	-0.00651915	0.00870606	0.453974
ACVRL1	Coronary artery disease	rs77122453	12	51944229	G	A	0.438773	0.0328491	5.37447e-41	0.0409702	0.0236913	0.0837491
ACVRL1	Coronary artery disease	rs9669605	12	51860890	G	T	0.0416122	0.00775372	4.00862e-08	-0.0135051	0.00905418	0.135806
ACVRL1	Heart failure	rs10783491	12	52098432	T	C	-0.042936	0.00843527	1.78979e-07	0.00289386	0.0108375	0.789451
ACVRL1	Heart failure	rs11170002	12	52102119	T	G	0.085644	0.0168263	1.79137e-07	0.0166759	0.0268039	0.533847
ACVRL1	Heart failure	rs113196147	12	51964395	A	G	0.523303	0.0705343	5.8947e-14	0.290133	0.130743	0.0264795
ACVRL1	Heart failure	rs113235657	12	51784319	T	C	0.185713	0.0356763	9.67372e-08	0.00865692	0.0478465	0.856422
ACVRL1	Heart failure	rs116976611	12	51872664	A	G	-0.0947342	0.0172944	2.15398e-08	-0.0010215	0.0251975	0.967663
ACVRL1	Heart failure	rs118009798	12	51730018	G	A	0.218467	0.0245883	3.19609e-19	-0.0268284	0.0326662	0.411482
ACVRL1	Heart failure	rs12423014	12	51964218	A	G	-0.132114	0.0108779	3.04261e-34	-0.00728855	0.0145071	0.615378
ACVRL1	Heart failure	rs1283154	12	52049658	A	G	-0.0608559	0.00762809	7.44409e-16	0.0142637	0.00980937	0.14592
ACVRL1	Heart failure	rs1283170	12	52029395	A	G	-0.0493992	0.0077147	7.60489e-11	-0.0180737	0.00982469	0.0658234
ACVRL1	Heart failure	rs1283177	12	52025798	G	C	0.10761	0.00720962	1.11815e-50	0.00960905	0.00963714	0.318723
ACVRL1	Heart failure	rs138157115	12	52041848	C	A	-0.113081	0.0192074	1.96199e-09	0.0185629	0.0315402	0.556165
ACVRL1	Heart failure	rs139142865	12	51920826	T	C	-0.407563	0.0665751	4.62466e-10	0.196367	0.260688	0.451292
ACVRL1	Heart failure	rs140937021	12	51970679	T	C	-0.296126	0.0499217	1.49807e-09	-0.00773378	0.0696813	0.911626
ACVRL1	Heart failure	rs141174419	12	52116053	T	C	0.43948	0.0518795	1.21471e-17	-0.0464937	0.0390787	0.234146
ACVRL1	Heart failure	rs145211200	12	52112634	T	C	0.481478	0.10527	2.39543e-06	-0.0196518	0.0443667	0.657809
ACVRL1	Heart failure	rs147453994	12	51832982	G	C	0.268105	0.052298	1.47599e-07	-0.244355	0.237263	0.303062
ACVRL1	Heart failure	rs147950249	12	52010783	T	G	-0.223576	0.0292551	1.06695e-14	-0.171324	0.07672	0.0255417
ACVRL1	Heart failure	rs148816266	12	51766193	G	A	0.28097	0.0323637	1.95051e-18	-0.0301134	0.0628762	0.631987
ACVRL1	Heart failure	rs149855888	12	52020383	A	C	-0.257648	0.0532898	6.66242e-07	0.147358	0.0960288	0.124903
ACVRL1	Heart failure	rs150466281	12	51914890	A	T	0.164848	0.0127939	2.73766e-38	-0.0154963	0.0155828	0.320007
ACVRL1	Heart failure	rs151271877	12	51896831	G	A	-0.231586	0.0433989	4.74526e-08	-0.00687759	0.0822852	0.933388
ACVRL1	Heart failure	rs183603198	12	52043706	T	C	0.480689	0.0435977	1.43863e-28	-0.0249715	0.0575177	0.664177
ACVRL1	Heart failure	rs184724976	12	52066834	T	C	0.588834	0.118334	3.24501e-07	-0.0225145	0.0439921	0.608802
ACVRL1	Heart failure	rs187254160	12	51884712	A	T	-0.250653	0.0335307	3.85056e-14	0.0412236	0.0348112	0.236331
ACVRL1	Heart failure	rs189075046	12	51820424	A	C	0.215647	0.0438853	4.46462e-07	0.0637779	0.0621834	0.305061
ACVRL1	Heart failure	rs191920946	12	51930025	A	G	-0.282306	0.0495058	5.90372e-09	-0.0174077	0.0426533	0.683184
ACVRL1	Heart failure	rs2277383	12	51920604	G	T	-0.240388	0.0114068	6.87532e-99	-0.00421942	0.0147908	0.775434
ACVRL1	Heart failure	rs2684333	12	51957071	T	C	0.139261	0.0209192	1.39651e-11	-0.0315473	0.0257419	0.220378
ACVRL1	Heart failure	rs4761835	12	51897570	C	T	0.199426	0.00723264	1.17101e-167	-0.00826754	0.00954425	0.386363
ACVRL1	Heart failure	rs534451134	12	52080330	C	T	0.436438	0.0397242	2.21403e-28	-0.0406231	0.0388843	0.296154
ACVRL1	Heart failure	rs547319722	12	51735039	A	T	0.412288	0.0702547	2.1991e-09	0.268808	0.25462	0.291095
ACVRL1	Heart failure	rs555901674	12	51894775	C	T	-0.46837	0.0769742	5.83308e-10	-0.160145	0.303284	0.597474
ACVRL1	Heart failure	rs56161633	12	52039540	A	G	-0.167146	0.0359757	1.6915e-06	0.0214329	0.0361753	0.553534
ACVRL1	Heart failure	rs56285889	12	52115684	A	G	-0.10556	0.0109986	4.09197e-22	-0.0180659	0.0146197	0.216563
ACVRL1	Heart failure	rs573018598	12	51890223	G	A	-0.196819	0.0423682	1.69675e-06	0.135218	0.0445431	0.00240005
ACVRL1	Heart failure	rs61914048	12	52029732	G	T	-0.0765196	0.0145387	7.07976e-08	0.00938904	0.0160983	0.559738
ACVRL1	Heart failure	rs7135025	12	51887289	A	G	0.116639	0.00729987	9.06098e-58	0.0074161	0.00960575	0.440085
ACVRL1	Heart failure	rs73093189	12	52058476	A	G	-0.0780195	0.0164723	1.08771e-06	0.00979761	0.0235457	0.67733
ACVRL1	Heart failure	rs7310854	12	52101815	C	T	0.114011	0.00878229	7.74719e-39	0.00187261	0.0114643	0.870249
ACVRL1	Heart failure	rs73109570	12	51860373	C	T	0.0753817	0.0137078	1.90778e-08	0.0231062	0.0229086	0.313154
ACVRL1	Heart failure	rs73111518	12	51905754	C	A	-0.187494	0.022468	3.56265e-17	0.0563266	0.0328505	0.0864132
ACVRL1	Heart failure	rs74492597	12	51891659	C	A	0.561081	0.0145497	<3.00E-308	-0.00686276	0.0173945	0.693185
ACVRL1	Heart failure	rs750304	12	51871998	G	A	-0.0382748	0.00736131	9.99369e-08	0.00657818	0.0102582	0.521352
ACVRL1	Heart failure	rs77122453	12	51944229	G	A	0.438773	0.0328491	5.37447e-41	0.0297934	0.0278805	0.285245
ACVRL1	Heart failure	rs9669605	12	51860890	G	T	0.0416122	0.00775372	4.00862e-08	0.00533163	0.0106595	0.61695
ACVRL1	Atrial fibrillation	rs10783491	12	52098432	T	C	-0.042936	0.00843527	1.78979e-07	0.00489887	0.0111404	0.660125
ACVRL1	Atrial fibrillation	rs11170002	12	52102119	T	G	0.085644	0.0168263	1.79137e-07	0.0156199	0.0275406	0.570606
ACVRL1	Atrial fibrillation	rs113196147	12	51964395	A	G	0.523303	0.0705343	5.8947e-14	0.0528544	0.132583	0.690149
ACVRL1	Atrial fibrillation	rs113235657	12	51784319	T	C	0.185713	0.0356763	9.67372e-08	-0.0370091	0.050159	0.460614
ACVRL1	Atrial fibrillation	rs116976611	12	51872664	A	G	-0.0947342	0.0172944	2.15398e-08	-0.00756411	0.0259324	0.770527
ACVRL1	Atrial fibrillation	rs118009798	12	51730018	G	A	0.218467	0.0245883	3.19609e-19	-0.0661522	0.0335449	0.0486038
ACVRL1	Atrial fibrillation	rs12423014	12	51964218	A	G	-0.132114	0.0108779	3.04261e-34	0.0127102	0.0149384	0.394859
ACVRL1	Atrial fibrillation	rs1283154	12	52049658	A	G	-0.0608559	0.00762809	7.44409e-16	0.0156924	0.010107	0.120512
ACVRL1	Atrial fibrillation	rs1283170	12	52029395	A	G	-0.0493992	0.0077147	7.60489e-11	-0.0163765	0.010121	0.105648
ACVRL1	Atrial fibrillation	rs1283177	12	52025798	G	C	0.10761	0.00720962	1.11815e-50	-0.0103748	0.00991529	0.295404
ACVRL1	Atrial fibrillation	rs138157115	12	52041848	C	A	-0.113081	0.0192074	1.96199e-09	0.10362	0.0324633	0.00141329
ACVRL1	Atrial fibrillation	rs139142865	12	51920826	T	C	-0.407563	0.0665751	4.62466e-10	0.224622	0.293682	0.444362
ACVRL1	Atrial fibrillation	rs140937021	12	51970679	T	C	-0.296126	0.0499217	1.49807e-09	0.0269668	0.072483	0.70986
ACVRL1	Atrial fibrillation	rs141174419	12	52116053	T	C	0.43948	0.0518795	1.21471e-17	-0.0332005	0.0405431	0.412847
ACVRL1	Atrial fibrillation	rs145211200	12	52112634	T	C	0.481478	0.10527	2.39543e-06	-0.138298	0.0457416	0.00249891
ACVRL1	Atrial fibrillation	rs147453994	12	51832982	G	C	0.268105	0.052298	1.47599e-07	0.291703	0.243432	0.230804
ACVRL1	Atrial fibrillation	rs147950249	12	52010783	T	G	-0.223576	0.0292551	1.06695e-14	-0.140032	0.08015	0.0806158
ACVRL1	Atrial fibrillation	rs148816266	12	51766193	G	A	0.28097	0.0323637	1.95051e-18	0.0147511	0.0643467	0.818679
ACVRL1	Atrial fibrillation	rs149855888	12	52020383	A	C	-0.257648	0.0532898	6.66242e-07	0.0666268	0.0973897	0.493897
ACVRL1	Atrial fibrillation	rs150466281	12	51914890	A	T	0.164848	0.0127939	2.73766e-38	-0.0111432	0.016078	0.488264
ACVRL1	Atrial fibrillation	rs151271877	12	51896831	G	A	-0.231586	0.0433989	4.74526e-08	-0.0437407	0.0870288	0.615245
ACVRL1	Atrial fibrillation	rs183603198	12	52043706	T	C	0.480689	0.0435977	1.43863e-28	-0.0457896	0.0598069	0.4439
ACVRL1	Atrial fibrillation	rs184724976	12	52066834	T	C	0.588834	0.118334	3.24501e-07	-0.05026	0.0451297	0.265418
ACVRL1	Atrial fibrillation	rs187254160	12	51884712	A	T	-0.250653	0.0335307	3.85056e-14	0.0768196	0.0352651	0.0293799
ACVRL1	Atrial fibrillation	rs189075046	12	51820424	A	C	0.215647	0.0438853	4.46462e-07	0.133821	0.0629375	0.0334819
ACVRL1	Atrial fibrillation	rs191920946	12	51930025	A	G	-0.282306	0.0495058	5.90372e-09	-0.0204066	0.0439645	0.642532
ACVRL1	Atrial fibrillation	rs2277383	12	51920604	G	T	-0.240388	0.0114068	6.87532e-99	0.0187819	0.0152078	0.216825
ACVRL1	Atrial fibrillation	rs2684333	12	51957071	T	C	0.139261	0.0209192	1.39651e-11	-0.0473325	0.0265995	0.0751658
ACVRL1	Atrial fibrillation	rs4761835	12	51897570	C	T	0.199426	0.00723264	1.17101e-167	-0.0104491	0.00983607	0.288087
ACVRL1	Atrial fibrillation	rs534451134	12	52080330	C	T	0.436438	0.0397242	2.21403e-28	-0.0205547	0.0403269	0.61026
ACVRL1	Atrial fibrillation	rs547319722	12	51735039	A	T	0.412288	0.0702547	2.1991e-09	0.0250911	0.261569	0.92358
ACVRL1	Atrial fibrillation	rs555901674	12	51894775	C	T	-0.46837	0.0769742	5.83308e-10	0.262748	0.308132	0.393818
ACVRL1	Atrial fibrillation	rs56161633	12	52039540	A	G	-0.167146	0.0359757	1.6915e-06	0.0271041	0.0373355	0.467862
ACVRL1	Atrial fibrillation	rs56285889	12	52115684	A	G	-0.10556	0.0109986	4.09197e-22	-0.000439269	0.0150856	0.97677
ACVRL1	Atrial fibrillation	rs573018598	12	51890223	G	A	-0.196819	0.0423682	1.69675e-06	0.0381543	0.0468299	0.415221
ACVRL1	Atrial fibrillation	rs61914048	12	52029732	G	T	-0.0765196	0.0145387	7.07976e-08	-0.0131694	0.0166168	0.42805
ACVRL1	Atrial fibrillation	rs7135025	12	51887289	A	G	0.116639	0.00729987	9.06098e-58	-0.0179984	0.0098689	0.0681899
ACVRL1	Atrial fibrillation	rs73093189	12	52058476	A	G	-0.0780195	0.0164723	1.08771e-06	-0.0396664	0.024276	0.102263
ACVRL1	Atrial fibrillation	rs7310854	12	52101815	C	T	0.114011	0.00878229	7.74719e-39	-0.00682894	0.0117923	0.56252
ACVRL1	Atrial fibrillation	rs73109570	12	51860373	C	T	0.0753817	0.0137078	1.90778e-08	-0.0463027	0.0236533	0.0502817
ACVRL1	Atrial fibrillation	rs73111518	12	51905754	C	A	-0.187494	0.022468	3.56265e-17	0.0219562	0.0335236	0.5125
ACVRL1	Atrial fibrillation	rs74492597	12	51891659	C	A	0.561081	0.0145497	<3.00E-308	-0.0409853	0.0177973	0.0212848
ACVRL1	Atrial fibrillation	rs750304	12	51871998	G	A	-0.0382748	0.00736131	9.99369e-08	0.0107505	0.010567	0.308978
ACVRL1	Atrial fibrillation	rs77122453	12	51944229	G	A	0.438773	0.0328491	5.37447e-41	0.00759713	0.0288881	0.792562
ACVRL1	Atrial fibrillation	rs9669605	12	51860890	G	T	0.0416122	0.00775372	4.00862e-08	-0.00924254	0.0110044	0.400968
ADA2	Coronary artery disease	rs112144326	22	17225677	T	C	0.128214	0.0157347	1.84253e-16	0.00060989	0.0131577	0.96303
ADA2	Coronary artery disease	rs113937208	22	17194271	T	C	0.266876	0.0402032	1.58792e-11	-0.0132671	0.0575753	0.817757
ADA2	Coronary artery disease	rs11703539	22	17113865	A	G	0.0821373	0.0119836	3.58708e-12	0.0333469	0.0138636	0.0161566
ADA2	Coronary artery disease	rs11705022	22	17216548	T	C	0.140791	0.0191723	1.04072e-13	0.00693464	0.0139583	0.619323
ADA2	Coronary artery disease	rs117577985	22	17242822	T	C	-0.106068	0.0189462	1.08183e-08	-0.0108937	0.0458066	0.812021
ADA2	Coronary artery disease	rs139923027	22	17145677	A	G	0.200465	0.0231059	2.05106e-18	0.0513224	0.0248158	0.0386278
ADA2	Coronary artery disease	rs143060347	22	17219459	A	T	-0.582295	0.0531787	3.33051e-28	-0.18482	0.190319	0.331496
ADA2	Coronary artery disease	rs149952051	22	17186746	A	G	0.453363	0.0660468	3.34163e-12	0.062016	0.121206	0.60889
ADA2	Coronary artery disease	rs192391927	22	17171255	G	C	0.213703	0.0352162	6.46295e-10	0.0325596	0.0327401	0.319986
ADA2	Coronary artery disease	rs2231495	22	17188416	C	T	-0.0922248	0.00782417	2.27287e-32	-0.0150875	0.00873093	0.0839789
ADA2	Coronary artery disease	rs34611736	22	17234205	A	C	0.0659338	0.00964521	4.07427e-12	-0.00467992	0.00930747	0.615095
ADA2	Coronary artery disease	rs34902370	22	17151304	T	C	-0.0700899	0.00842485	4.41959e-17	-0.0031454	0.00947257	0.739849
ADA2	Coronary artery disease	rs3788277	22	17198659	G	C	-0.176629	0.018453	5.25144e-22	-0.0068266	0.0159948	0.669524
ADA2	Coronary artery disease	rs4819565	22	17232543	A	G	-0.116	0.0173387	1.11405e-11	0.0361317	0.0215705	0.0939247
ADA2	Coronary artery disease	rs4819979	22	17237229	T	G	-0.103681	0.00838229	1.9216e-35	-0.00322309	0.00832994	0.69881
ADA2	Coronary artery disease	rs533245515	22	17145507	C	A	-0.325878	0.0660133	3.97582e-07	0.191778	0.120681	0.11203
ADA2	Coronary artery disease	rs5748927	22	17170910	A	G	0.0983101	0.0105375	5.31623e-21	-0.00420504	0.0141869	0.766922
ADA2	Coronary artery disease	rs5748950	22	17216052	C	T	0.0404191	0.00791292	1.62804e-07	-0.0073283	0.00830783	0.377725
ADA2	Coronary artery disease	rs5748979	22	17241995	G	A	-0.100127	0.0202841	3.98234e-07	-0.00394065	0.0192181	0.837534
ADA2	Coronary artery disease	rs5992638	22	17195212	A	T	-0.0628346	0.00744743	1.62675e-17	-0.000347772	0.00815218	0.965973
ADA2	Coronary artery disease	rs62236466	22	17245009	C	T	-0.0857642	0.00814486	3.14655e-26	0.0008738	0.00834121	0.916569
ADA2	Coronary artery disease	rs6518669	22	17172148	T	C	0.123821	0.00786674	4.03422e-56	0.0211029	0.00913956	0.0209455
ADA2	Coronary artery disease	rs727188	22	17242092	T	G	-0.164782	0.00743032	2.86541e-109	0.000340094	0.00817979	0.966836
ADA2	Coronary artery disease	rs737963	22	17228881	C	T	0.206755	0.00757212	1.86147e-164	0.00799757	0.00838923	0.340431
ADA2	Coronary artery disease	rs73876663	22	17217116	C	A	0.178438	0.0197969	9.98539e-20	0.035489	0.0234155	0.129616
ADA2	Coronary artery disease	rs73876671	22	17228300	T	A	0.254596	0.0524226	5.97069e-07	0.102001	0.131758	0.438839
ADA2	Coronary artery disease	rs74995475	22	17169585	T	A	0.111315	0.0185799	1.0418e-09	0.0505917	0.0291225	0.0823512
ADA2	Coronary artery disease	rs75243280	22	17120576	C	T	0.0357801	0.00779572	2.2193e-06	0.00132	0.00892608	0.882437
ADA2	Coronary artery disease	rs77656474	22	17207323	A	G	-0.131521	0.0163012	3.56772e-16	0.0122696	0.0185738	0.50888
ADA2	Coronary artery disease	rs77749763	22	17230291	T	G	0.170142	0.0349023	5.44573e-07	0.0635569	0.0516883	0.21884
ADA2	Coronary artery disease	rs9605216	22	17113326	G	A	-0.0653263	0.00981146	1.38636e-11	-0.0332851	0.0105483	0.00160232
ADA2	Coronary artery disease	rs9606667	22	17252303	C	T	-0.0674856	0.0109836	4.018e-10	0.0122579	0.0117398	0.296426
ADA2	Coronary artery disease	rs9617973	22	17215567	C	T	-0.218836	0.0322663	5.91861e-12	0.0361959	0.0678973	0.593965
ADA2	Heart failure	rs112144326	22	17225677	T	C	0.128214	0.0157347	1.84253e-16	-0.0407926	0.0156042	0.00894355
ADA2	Heart failure	rs113937208	22	17194271	T	C	0.266876	0.0402032	1.58792e-11	0.0471632	0.0672575	0.483158
ADA2	Heart failure	rs11703539	22	17113865	A	G	0.0821373	0.0119836	3.58708e-12	0.0288062	0.016332	0.0777678
ADA2	Heart failure	rs11705022	22	17216548	T	C	0.140791	0.0191723	1.04072e-13	0.0147201	0.0165088	0.372578
ADA2	Heart failure	rs117577985	22	17242822	T	C	-0.106068	0.0189462	1.08183e-08	0.058285	0.0542165	0.282356
ADA2	Heart failure	rs139923027	22	17145677	A	G	0.200465	0.0231059	2.05106e-18	0.065165	0.0293831	0.0265705
ADA2	Heart failure	rs143060347	22	17219459	A	T	-0.582295	0.0531787	3.33051e-28	0.0490922	0.221339	0.824473
ADA2	Heart failure	rs149952051	22	17186746	A	G	0.453363	0.0660468	3.34163e-12	0.0567052	0.141892	0.689425
ADA2	Heart failure	rs192391927	22	17171255	G	C	0.213703	0.0352162	6.46295e-10	0.0615714	0.0390694	0.115037
ADA2	Heart failure	rs2231495	22	17188416	C	T	-0.0922248	0.00782417	2.27287e-32	0.00723609	0.0102798	0.481486
ADA2	Heart failure	rs34611736	22	17234205	A	C	0.0659338	0.00964521	4.07427e-12	0.00387981	0.0109629	0.723411
ADA2	Heart failure	rs34902370	22	17151304	T	C	-0.0700899	0.00842485	4.41959e-17	0.0166347	0.0111432	0.135486
ADA2	Heart failure	rs3788277	22	17198659	G	C	-0.176629	0.018453	5.25144e-22	-0.00547343	0.0189695	0.772935
ADA2	Heart failure	rs4819565	22	17232543	A	G	-0.116	0.0173387	1.11405e-11	0.0651137	0.0249302	0.00900554
ADA2	Heart failure	rs4819979	22	17237229	T	G	-0.103681	0.00838229	1.9216e-35	-0.00110142	0.00980877	0.910594
ADA2	Heart failure	rs533245515	22	17145507	C	A	-0.325878	0.0660133	3.97582e-07	-0.0541837	0.141462	0.701699
ADA2	Heart failure	rs5748927	22	17170910	A	G	0.0983101	0.0105375	5.31623e-21	-0.00265954	0.0165885	0.872626
ADA2	Heart failure	rs5748950	22	17216052	C	T	0.0404191	0.00791292	1.62804e-07	0.00697577	0.00979059	0.476157
ADA2	Heart failure	rs5748979	22	17241995	G	A	-0.100127	0.0202841	3.98234e-07	-0.0718202	0.0228792	0.00169465
ADA2	Heart failure	rs5992638	22	17195212	A	T	-0.0628346	0.00744743	1.62675e-17	-0.00455037	0.00960369	0.635632
ADA2	Heart failure	rs62236466	22	17245009	C	T	-0.0857642	0.00814486	3.14655e-26	-0.0154298	0.0098374	0.116767
ADA2	Heart failure	rs6518669	22	17172148	T	C	0.123821	0.00786674	4.03422e-56	0.0102997	0.0107716	0.338978
ADA2	Heart failure	rs727188	22	17242092	T	G	-0.164782	0.00743032	2.86541e-109	-0.020468	0.00963173	0.0335823
ADA2	Heart failure	rs737963	22	17228881	C	T	0.206755	0.00757212	1.86147e-164	-0.0107757	0.00988635	0.275734
ADA2	Heart failure	rs73876663	22	17217116	C	A	0.178438	0.0197969	9.98539e-20	0.0113217	0.0274998	0.680559
ADA2	Heart failure	rs73876671	22	17228300	T	A	0.254596	0.0524226	5.97069e-07	0.0154539	0.151026	0.918498
ADA2	Heart failure	rs74995475	22	17169585	T	A	0.111315	0.0185799	1.0418e-09	0.0119879	0.0341648	0.725675
ADA2	Heart failure	rs75243280	22	17120576	C	T	0.0357801	0.00779572	2.2193e-06	-0.00853198	0.0105161	0.41718
ADA2	Heart failure	rs77656474	22	17207323	A	G	-0.131521	0.0163012	3.56772e-16	0.0397791	0.0218169	0.0682559
ADA2	Heart failure	rs77749763	22	17230291	T	G	0.170142	0.0349023	5.44573e-07	-0.0522089	0.0618002	0.398222
ADA2	Heart failure	rs9605216	22	17113326	G	A	-0.0653263	0.00981146	1.38636e-11	-0.019692	0.0123824	0.111762
ADA2	Heart failure	rs9606667	22	17252303	C	T	-0.0674856	0.0109836	4.018e-10	0.0142477	0.0138678	0.304233
ADA2	Heart failure	rs9617973	22	17215567	C	T	-0.218836	0.0322663	5.91861e-12	0.0326784	0.0782848	0.676365
ADA2	Atrial fibrillation	rs112144326	22	17225677	T	C	0.128214	0.0157347	1.84253e-16	-0.00789156	0.0158888	0.619418
ADA2	Atrial fibrillation	rs113937208	22	17194271	T	C	0.266876	0.0402032	1.58792e-11	-0.0707829	0.069075	0.305493
ADA2	Atrial fibrillation	rs11703539	22	17113865	A	G	0.0821373	0.0119836	3.58708e-12	-0.0157653	0.016814	0.348437
ADA2	Atrial fibrillation	rs11705022	22	17216548	T	C	0.140791	0.0191723	1.04072e-13	0.0229555	0.0170945	0.179316
ADA2	Atrial fibrillation	rs117577985	22	17242822	T	C	-0.106068	0.0189462	1.08183e-08	0.00110017	0.0548997	0.984012
ADA2	Atrial fibrillation	rs139923027	22	17145677	A	G	0.200465	0.0231059	2.05106e-18	-0.0147443	0.030122	0.624498
ADA2	Atrial fibrillation	rs143060347	22	17219459	A	T	-0.582295	0.0531787	3.33051e-28	-0.329072	0.238658	0.167944
ADA2	Atrial fibrillation	rs149952051	22	17186746	A	G	0.453363	0.0660468	3.34163e-12	0.464564	0.143946	0.0012494
ADA2	Atrial fibrillation	rs192391927	22	17171255	G	C	0.213703	0.0352162	6.46295e-10	0.0251463	0.0404014	0.533671
ADA2	Atrial fibrillation	rs2231495	22	17188416	C	T	-0.0922248	0.00782417	2.27287e-32	0.0116093	0.010595	0.273196
ADA2	Atrial fibrillation	rs34611736	22	17234205	A	C	0.0659338	0.00964521	4.07427e-12	-0.0239623	0.0113208	0.0342886
ADA2	Atrial fibrillation	rs34902370	22	17151304	T	C	-0.0700899	0.00842485	4.41959e-17	0.00562882	0.0114598	0.623298
ADA2	Atrial fibrillation	rs3788277	22	17198659	G	C	-0.176629	0.018453	5.25144e-22	-0.00641706	0.0195431	0.742645
ADA2	Atrial fibrillation	rs4819565	22	17232543	A	G	-0.116	0.0173387	1.11405e-11	0.0273369	0.0261083	0.295072
ADA2	Atrial fibrillation	rs4819979	22	17237229	T	G	-0.103681	0.00838229	1.9216e-35	0.0171169	0.010123	0.0908594
ADA2	Atrial fibrillation	rs533245515	22	17145507	C	A	-0.325878	0.0660133	3.97582e-07	-0.0131509	0.136456	0.923223
ADA2	Atrial fibrillation	rs5748927	22	17170910	A	G	0.0983101	0.0105375	5.31623e-21	-0.0139203	0.0171646	0.417374
ADA2	Atrial fibrillation	rs5748950	22	17216052	C	T	0.0404191	0.00791292	1.62804e-07	-0.00751742	0.0100871	0.456119
ADA2	Atrial fibrillation	rs5748979	22	17241995	G	A	-0.100127	0.0202841	3.98234e-07	-0.0189369	0.0231964	0.414286
ADA2	Atrial fibrillation	rs5992638	22	17195212	A	T	-0.0628346	0.00744743	1.62675e-17	-0.00193213	0.00989896	0.845248
ADA2	Atrial fibrillation	rs62236466	22	17245009	C	T	-0.0857642	0.00814486	3.14655e-26	-0.00101279	0.0101233	0.920308
ADA2	Atrial fibrillation	rs6518669	22	17172148	T	C	0.123821	0.00786674	4.03422e-56	0.013132	0.0110933	0.2365
ADA2	Atrial fibrillation	rs727188	22	17242092	T	G	-0.164782	0.00743032	2.86541e-109	-0.0115182	0.00994228	0.246657
ADA2	Atrial fibrillation	rs737963	22	17228881	C	T	0.206755	0.00757212	1.86147e-164	-0.0159529	0.010205	0.117995
ADA2	Atrial fibrillation	rs73876663	22	17217116	C	A	0.178438	0.0197969	9.98539e-20	0.0123409	0.0281921	0.661572
ADA2	Atrial fibrillation	rs73876671	22	17228300	T	A	0.254596	0.0524226	5.97069e-07	-0.0928048	0.161354	0.565182
ADA2	Atrial fibrillation	rs74995475	22	17169585	T	A	0.111315	0.0185799	1.0418e-09	0.0235077	0.0352454	0.50479
ADA2	Atrial fibrillation	rs75243280	22	17120576	C	T	0.0357801	0.00779572	2.2193e-06	-0.00392113	0.0108604	0.718064
ADA2	Atrial fibrillation	rs77656474	22	17207323	A	G	-0.131521	0.0163012	3.56772e-16	-0.0161961	0.0224875	0.471385
ADA2	Atrial fibrillation	rs77749763	22	17230291	T	G	0.170142	0.0349023	5.44573e-07	-0.0075319	0.0630365	0.904891
ADA2	Atrial fibrillation	rs9605216	22	17113326	G	A	-0.0653263	0.00981146	1.38636e-11	-0.0203148	0.0127425	0.110878
ADA2	Atrial fibrillation	rs9606667	22	17252303	C	T	-0.0674856	0.0109836	4.018e-10	-0.00703851	0.0142968	0.622498
ADA2	Atrial fibrillation	rs9617973	22	17215567	C	T	-0.218836	0.0322663	5.91861e-12	-0.0292217	0.0816576	0.72045
ADAM8	Coronary artery disease	rs11101675	10	133273956	T	C	-0.247981	0.0352031	9.32018e-13	-0.00999808	0.0267637	0.708725
ADAM8	Coronary artery disease	rs11595788	10	133185696	T	A	-0.17648	0.0105425	3.35716e-63	-0.00481555	0.0108629	0.657549
ADAM8	Coronary artery disease	rs117206175	10	133077487	T	C	-0.249004	0.0358878	1.98279e-12	0.019383	0.0297546	0.51477
ADAM8	Coronary artery disease	rs12778349	10	133280169	T	C	-0.176308	0.0085378	4.85232e-95	0.00117075	0.00994768	0.906312
ADAM8	Coronary artery disease	rs138815080	10	133328338	T	C	-0.161979	0.0235222	2.86476e-12	0.0306097	0.026417	0.246573
ADAM8	Coronary artery disease	rs139811915	10	133271821	G	A	-2.34807	0.109267	9.80482e-103	-0.165399	0.40718	0.684591
ADAM8	Coronary artery disease	rs140609089	10	133412107	G	A	-0.313936	0.0464074	6.67545e-12	0.0888685	0.0858312	0.300489
ADAM8	Coronary artery disease	rs140687934	10	133192942	A	G	0.580268	0.0427245	2.5737e-42	-0.00258727	0.0571704	0.963904
ADAM8	Coronary artery disease	rs141023265	10	133109798	A	G	-0.345136	0.0501192	2.86305e-12	0.0739983	0.0288521	0.010325
ADAM8	Coronary artery disease	rs142117454	10	133292682	A	G	1.237	0.130039	9.30396e-22	-0.0693475	0.0795129	0.383125
ADAM8	Coronary artery disease	rs142969989	10	133289057	C	T	0.594539	0.0480146	1.62604e-35	-0.0880485	0.144336	0.541846
ADAM8	Coronary artery disease	rs143275708	10	133272569	C	T	-0.76489	0.0953852	5.33226e-16	0.0482869	0.136013	0.722577
ADAM8	Coronary artery disease	rs143294464	10	133131008	T	C	-0.877916	0.0601954	1.76411e-48	0.265107	0.116993	0.0234509
ADAM8	Coronary artery disease	rs144335624	10	133410490	A	G	0.612807	0.0731912	2.81596e-17	-0.00410293	0.0620449	0.947276
ADAM8	Coronary artery disease	rs145440398	10	133167414	T	C	0.195545	0.0347925	9.53018e-09	-0.0232603	0.0364768	0.523686
ADAM8	Coronary artery disease	rs145588286	10	133469604	A	G	0.487891	0.045655	5.88812e-27	-0.136066	0.0963794	0.158016
ADAM8	Coronary artery disease	rs146008888	10	133422451	C	A	-0.392846	0.0326984	1.49577e-33	-0.0498647	0.0268205	0.0629985
ADAM8	Coronary artery disease	rs146144365	10	133264705	T	C	-0.305764	0.0489236	2.05455e-10	-0.214266	0.211758	0.311611
ADAM8	Coronary artery disease	rs147998093	10	133395045	T	C	0.604323	0.0446197	4.307e-42	-0.00842422	0.0774008	0.91333
ADAM8	Coronary artery disease	rs148963881	10	133382957	G	C	-0.335167	0.0694636	6.99757e-07	-0.0470337	0.0931926	0.613775
ADAM8	Coronary artery disease	rs182903358	10	133407231	G	T	0.494776	0.0742553	1.33988e-11	0.299143	0.155302	0.0540792
ADAM8	Coronary artery disease	rs187294130	10	133396872	A	G	0.58759	0.0698721	2.05867e-17	-0.0268762	0.163893	0.869742
ADAM8	Coronary artery disease	rs187769976	10	133464610	A	G	0.595175	0.0578396	3.90495e-25	0.126238	0.105891	0.233203
ADAM8	Coronary artery disease	rs188803726	10	133244575	T	G	1.13516	0.0532554	4.08556e-101	0.0130923	0.02629	0.618486
ADAM8	Coronary artery disease	rs190781483	10	133300713	A	G	0.744687	0.0785556	1.27453e-21	-0.0173793	0.031473	0.580814
ADAM8	Coronary artery disease	rs191000047	10	133393211	T	C	0.456656	0.0845576	3.32218e-08	-0.200802	0.147921	0.174624
ADAM8	Coronary artery disease	rs192334164	10	133444201	A	G	-0.341126	0.0657422	1.05802e-07	-0.0660238	0.0933576	0.479433
ADAM8	Coronary artery disease	rs2153817	10	133389397	C	G	-0.204938	0.00894267	1.5773e-116	0.00820192	0.0100635	0.415065
ADAM8	Coronary artery disease	rs2265178	10	133452096	A	C	-0.189333	0.0117807	2.02237e-58	0.00348848	0.013145	0.790713
ADAM8	Coronary artery disease	rs2270194	10	133239396	T	C	-0.0747832	0.00841678	3.19566e-19	-0.0169896	0.00869999	0.0508405
ADAM8	Coronary artery disease	rs2806447	10	133135208	T	C	-0.0435156	0.00757136	4.53143e-09	-0.00942952	0.00817067	0.248472
ADAM8	Coronary artery disease	rs2998148	10	133170081	T	C	0.400811	0.0266771	2.53583e-51	-0.00956536	0.031091	0.758344
ADAM8	Coronary artery disease	rs3008306	10	133174800	T	C	0.0815137	0.00789796	2.83579e-25	-0.00302036	0.00843029	0.720138
ADAM8	Coronary artery disease	rs3008373	10	133247368	C	T	-0.538762	0.0137711	<3.00E-308	0.00213749	0.0181209	0.906102
ADAM8	Coronary artery disease	rs3008396	10	133182509	A	G	0.256586	0.0391099	2.67885e-11	-0.0116962	0.0599695	0.845365
ADAM8	Coronary artery disease	rs35819171	10	133362309	C	G	0.448117	0.0180129	6.50876e-137	-0.00556408	0.0206647	0.787733
ADAM8	Coronary artery disease	rs375334467	10	133271725	C	T	-1.56681	0.0705466	1.38775e-109	0.36052	0.159241	0.0235749
ADAM8	Coronary artery disease	rs41310326	10	133368776	T	C	0.177058	0.0169994	1.05295e-25	-0.00323109	0.0225427	0.886028
ADAM8	Coronary artery disease	rs45451297	10	133273262	A	G	-0.21889	0.0179616	1.833e-34	-0.00783711	0.0161259	0.62697
ADAM8	Coronary artery disease	rs4838698	10	133134139	G	A	0.0934569	0.00814325	8.64648e-31	-0.00704127	0.00859832	0.412837
ADAM8	Coronary artery disease	rs533588758	10	133214381	A	G	0.511935	0.0660659	4.63629e-15	-0.0301504	0.171167	0.860179
ADAM8	Coronary artery disease	rs560171460	10	133158065	G	C	-0.762	0.0963669	1.31537e-15	0.0443263	0.0746672	0.552745
ADAM8	Coronary artery disease	rs56100240	10	133396851	G	A	0.0683282	0.0137904	3.62088e-07	0.014434	0.0146912	0.325855
ADAM8	Coronary artery disease	rs566076421	10	133163673	A	G	0.385724	0.0599492	6.20705e-11	0.240519	0.183871	0.190844
ADAM8	Coronary artery disease	rs571535159	10	133270236	T	C	0.705515	0.0724326	1.01481e-22	0.136729	0.197048	0.487754
ADAM8	Coronary artery disease	rs573022495	10	133352543	T	G	0.559196	0.0834795	1.05211e-11	0.119948	0.072377	0.0974653
ADAM8	Coronary artery disease	rs58625273	10	133103129	A	G	-0.0740184	0.0101149	1.26073e-13	-0.0137261	0.00929673	0.139825
ADAM8	Coronary artery disease	rs60244572	10	133355092	G	A	-0.315723	0.0211379	9.55865e-51	0.0672844	0.0493908	0.173108
ADAM8	Coronary artery disease	rs61863460	10	133181957	G	T	-0.0875561	0.0156607	1.13002e-08	0.00118179	0.0184573	0.948948
ADAM8	Coronary artery disease	rs61868302	10	133446724	T	C	0.105232	0.01635	6.12476e-11	0.0177749	0.0215391	0.409238
ADAM8	Coronary artery disease	rs73391356	10	133441072	A	G	0.109888	0.0122143	1.16336e-19	0.00649197	0.0170419	0.703247
ADAM8	Coronary artery disease	rs74164131	10	133245066	T	C	0.196047	0.0152247	3.03615e-38	-0.0101613	0.0166464	0.541582
ADAM8	Coronary artery disease	rs77720165	10	133281648	A	G	-0.227845	0.0238311	5.84103e-22	0.0243871	0.0317386	0.442264
ADAM8	Coronary artery disease	rs880283	10	133463150	A	T	0.0719445	0.0137772	8.85018e-08	0.00151822	0.0163687	0.926101
ADAM8	Coronary artery disease	rs9419105	10	133107805	C	G	0.08603	0.0100121	4.25105e-18	0.012642	0.0102891	0.219192
ADAM8	Coronary artery disease	rs9419114	10	133117960	T	C	0.0363828	0.00795058	2.36841e-06	0.00686081	0.00858488	0.42419
ADAM8	Heart failure	rs11101675	10	133273956	T	C	-0.247981	0.0352031	9.32018e-13	-0.00112748	0.031555	0.971497
ADAM8	Heart failure	rs11595788	10	133185696	T	A	-0.17648	0.0105425	3.35716e-63	0.00307053	0.0127984	0.810396
ADAM8	Heart failure	rs117206175	10	133077487	T	C	-0.249004	0.0358878	1.98279e-12	-0.0184998	0.0353494	0.600736
ADAM8	Heart failure	rs12778349	10	133280169	T	C	-0.176308	0.0085378	4.85232e-95	-0.0171056	0.0117001	0.143739
ADAM8	Heart failure	rs138815080	10	133328338	T	C	-0.161979	0.0235222	2.86476e-12	-0.0305213	0.0309186	0.323568
ADAM8	Heart failure	rs139811915	10	133271821	G	A	-2.34807	0.109267	9.80482e-103	0.24828	0.448076	0.579509
ADAM8	Heart failure	rs140609089	10	133412107	G	A	-0.313936	0.0464074	6.67545e-12	-0.0657215	0.0989498	0.506568
ADAM8	Heart failure	rs140687934	10	133192942	A	G	0.580268	0.0427245	2.5737e-42	-0.00689997	0.067885	0.919041
ADAM8	Heart failure	rs141023265	10	133109798	A	G	-0.345136	0.0501192	2.86305e-12	-0.0196149	0.0343063	0.567486
ADAM8	Heart failure	rs142117454	10	133292682	A	G	1.237	0.130039	9.30396e-22	-0.269568	0.100276	0.00718274
ADAM8	Heart failure	rs142969989	10	133289057	C	T	0.594539	0.0480146	1.62604e-35	-0.0719397	0.164744	0.662348
ADAM8	Heart failure	rs143275708	10	133272569	C	T	-0.76489	0.0953852	5.33226e-16	-0.01704	0.162586	0.91653
ADAM8	Heart failure	rs143294464	10	133131008	T	C	-0.877916	0.0601954	1.76411e-48	-0.00436371	0.132619	0.973751
ADAM8	Heart failure	rs144335624	10	133410490	A	G	0.612807	0.0731912	2.81596e-17	0.0517853	0.072964	0.477867
ADAM8	Heart failure	rs145440398	10	133167414	T	C	0.195545	0.0347925	9.53018e-09	0.0031597	0.0431092	0.941571
ADAM8	Heart failure	rs145588286	10	133469604	A	G	0.487891	0.045655	5.88812e-27	-0.151363	0.110135	0.169335
ADAM8	Heart failure	rs146008888	10	133422451	C	A	-0.392846	0.0326984	1.49577e-33	-0.0465665	0.0317978	0.14307
ADAM8	Heart failure	rs146144365	10	133264705	T	C	-0.305764	0.0489236	2.05455e-10	-0.775421	0.281402	0.00585909
ADAM8	Heart failure	rs147998093	10	133395045	T	C	0.604323	0.0446197	4.307e-42	0.140759	0.0911366	0.122472
ADAM8	Heart failure	rs148963881	10	133382957	G	C	-0.335167	0.0694636	6.99757e-07	-0.175197	0.11187	0.117332
ADAM8	Heart failure	rs182903358	10	133407231	G	T	0.494776	0.0742553	1.33988e-11	0.0420148	0.17765	0.813043
ADAM8	Heart failure	rs187294130	10	133396872	A	G	0.58759	0.0698721	2.05867e-17	0.269005	0.198395	0.17513
ADAM8	Heart failure	rs187769976	10	133464610	A	G	0.595175	0.0578396	3.90495e-25	-0.00920034	0.121381	0.93958
ADAM8	Heart failure	rs188803726	10	133244575	T	G	1.13516	0.0532554	4.08556e-101	0.0377564	0.0308719	0.221329
ADAM8	Heart failure	rs190781483	10	133300713	A	G	0.744687	0.0785556	1.27453e-21	0.0473286	0.0373049	0.20455
ADAM8	Heart failure	rs191000047	10	133393211	T	C	0.456656	0.0845576	3.32218e-08	-0.173218	0.166718	0.298812
ADAM8	Heart failure	rs192334164	10	133444201	A	G	-0.341126	0.0657422	1.05802e-07	-0.169518	0.108626	0.118626
ADAM8	Heart failure	rs2153817	10	133389397	C	G	-0.204938	0.00894267	1.5773e-116	-0.00831598	0.0118534	0.482949
ADAM8	Heart failure	rs2265178	10	133452096	A	C	-0.189333	0.0117807	2.02237e-58	-0.0112735	0.0154935	0.466843
ADAM8	Heart failure	rs2270194	10	133239396	T	C	-0.0747832	0.00841678	3.19566e-19	0.00859012	0.0102564	0.402292
ADAM8	Heart failure	rs2806447	10	133135208	T	C	-0.0435156	0.00757136	4.53143e-09	0.00158375	0.00961854	0.869215
ADAM8	Heart failure	rs2998148	10	133170081	T	C	0.400811	0.0266771	2.53583e-51	-0.0411126	0.0369258	0.265544
ADAM8	Heart failure	rs3008306	10	133174800	T	C	0.0815137	0.00789796	2.83579e-25	-0.0137063	0.00991894	0.167022
ADAM8	Heart failure	rs3008373	10	133247368	C	T	-0.538762	0.0137711	<3.00E-308	0.0299626	0.0213475	0.160448
ADAM8	Heart failure	rs3008396	10	133182509	A	G	0.256586	0.0391099	2.67885e-11	-0.241857	0.0739827	0.00107887
ADAM8	Heart failure	rs35819171	10	133362309	C	G	0.448117	0.0180129	6.50876e-137	-0.0163236	0.0243324	0.502311
ADAM8	Heart failure	rs375334467	10	133271725	C	T	-1.56681	0.0705466	1.38775e-109	-0.0976613	0.179581	0.586559
ADAM8	Heart failure	rs41310326	10	133368776	T	C	0.177058	0.0169994	1.05295e-25	-0.00290372	0.0266275	0.913163
ADAM8	Heart failure	rs45451297	10	133273262	A	G	-0.21889	0.0179616	1.833e-34	0.00550293	0.0190753	0.772976
ADAM8	Heart failure	rs4838698	10	133134139	G	A	0.0934569	0.00814325	8.64648e-31	0.000872248	0.0101265	0.931359
ADAM8	Heart failure	rs533588758	10	133214381	A	G	0.511935	0.0660659	4.63629e-15	-0.138942	0.196974	0.480573
ADAM8	Heart failure	rs560171460	10	133158065	G	C	-0.762	0.0963669	1.31537e-15	0.189344	0.0878064	0.0310535
ADAM8	Heart failure	rs56100240	10	133396851	G	A	0.0683282	0.0137904	3.62088e-07	-0.017359	0.0172818	0.315153
ADAM8	Heart failure	rs566076421	10	133163673	A	G	0.385724	0.0599492	6.20705e-11	0.255284	0.220305	0.246549
ADAM8	Heart failure	rs571535159	10	133270236	T	C	0.705515	0.0724326	1.01481e-22	0.113115	0.230708	0.623924
ADAM8	Heart failure	rs573022495	10	133352543	T	G	0.559196	0.0834795	1.05211e-11	-0.0323767	0.0832898	0.69748
ADAM8	Heart failure	rs58625273	10	133103129	A	G	-0.0740184	0.0101149	1.26073e-13	-0.00223097	0.0109739	0.838903
ADAM8	Heart failure	rs60244572	10	133355092	G	A	-0.315723	0.0211379	9.55865e-51	-0.00225325	0.0577058	0.968853
ADAM8	Heart failure	rs61863460	10	133181957	G	T	-0.0875561	0.0156607	1.13002e-08	-0.0349617	0.0217151	0.107395
ADAM8	Heart failure	rs61868302	10	133446724	T	C	0.105232	0.01635	6.12476e-11	-0.0555041	0.0252474	0.0279203
ADAM8	Heart failure	rs73391356	10	133441072	A	G	0.109888	0.0122143	1.16336e-19	0.0100843	0.0200451	0.614908
ADAM8	Heart failure	rs74164131	10	133245066	T	C	0.196047	0.0152247	3.03615e-38	-0.0312969	0.0196902	0.111955
ADAM8	Heart failure	rs77720165	10	133281648	A	G	-0.227845	0.0238311	5.84103e-22	0.00370925	0.0369806	0.920104
ADAM8	Heart failure	rs880283	10	133463150	A	T	0.0719445	0.0137772	8.85018e-08	0.0477085	0.0191635	0.0127906
ADAM8	Heart failure	rs9419105	10	133107805	C	G	0.08603	0.0100121	4.25105e-18	-0.0119369	0.0121261	0.324923
ADAM8	Heart failure	rs9419114	10	133117960	T	C	0.0363828	0.00795058	2.36841e-06	-0.000441425	0.010102	0.965146
ADAMTS15	Heart failure	rs10894203	11	130457987	G	A	-0.0671196	0.00760031	5.1795e-19	0.010851	0.00952033	0.254382
ADAMTS15	Heart failure	rs10894211	11	130506295	T	C	-0.0430395	0.00904876	9.85391e-07	0.00572319	0.0108257	0.597037
ADAMTS15	Heart failure	rs116897071	11	130462562	C	T	0.292983	0.0344124	8.4105e-18	0.0340996	0.116246	0.769263
ADAMTS15	Heart failure	rs139358454	11	130388091	A	G	0.209311	0.0427534	4.89597e-07	-0.0402639	0.0630811	0.523286
ADAMTS15	Heart failure	rs145281023	11	130650046	T	A	0.158552	0.032059	3.79487e-07	0.148052	0.0786508	0.0597819
ADAMTS15	Heart failure	rs7113818	11	130485021	T	C	0.0496217	0.00765204	4.44344e-11	-0.0197215	0.00960808	0.0401125
ADAMTS15	Heart failure	rs73044885	11	130474168	A	G	0.192702	0.0173208	4.7155e-29	-0.010671	0.0222465	0.631463
ADAMTS8	Coronary artery disease	rs10466623	11	130272330	C	T	0.0527335	0.0100369	7.44304e-08	-0.0192734	0.0106005	0.0690415
ADAMTS8	Coronary artery disease	rs11222081	11	130390111	A	T	0.445118	0.014099	4.63374e-219	-0.052087	0.0152174	0.000619684
ADAMTS8	Coronary artery disease	rs11222085	11	130405854	C	T	-0.127066	0.00949633	3.92885e-41	0.00186902	0.0114387	0.870207
ADAMTS8	Coronary artery disease	rs11222094	11	130424272	C	G	0.381397	0.0178067	4.46911e-102	-0.0248346	0.0157415	0.114646
ADAMTS8	Coronary artery disease	rs11222105	11	130451680	C	A	0.124434	0.0182551	4.66762e-12	0.0219244	0.025203	0.384349
ADAMTS8	Coronary artery disease	rs11222158	11	130536265	G	A	0.0807612	0.00975344	6.14437e-17	-0.00295805	0.0115473	0.797821
ADAMTS8	Coronary artery disease	rs112349748	11	130440226	T	C	-0.268553	0.0510724	7.27043e-08	-0.0128905	0.0546571	0.813554
ADAMTS8	Coronary artery disease	rs113413820	11	130474129	T	C	-0.386469	0.0386774	8.25119e-24	-0.0130714	0.0785985	0.867916
ADAMTS8	Coronary artery disease	rs115343148	11	130421134	A	G	0.42879	0.0364564	3.07343e-32	-0.0039734	0.0586833	0.946017
ADAMTS8	Coronary artery disease	rs117035790	11	130264276	T	C	-0.152744	0.0196277	3.56756e-15	-0.00873519	0.0209718	0.677029
ADAMTS8	Coronary artery disease	rs117478878	11	130525343	A	G	-0.165382	0.0206985	6.74433e-16	0.0125808	0.0236428	0.594643
ADAMTS8	Coronary artery disease	rs117911516	11	130384564	A	G	0.178593	0.0363697	4.54249e-07	-0.00460617	0.0314505	0.88356
ADAMTS8	Coronary artery disease	rs118148143	11	130335159	A	G	-0.210313	0.0186089	6.43198e-30	0.0327312	0.0201924	0.105024
ADAMTS8	Coronary artery disease	rs12146529	11	130577959	T	C	-0.0612726	0.00765361	5.93885e-16	-0.00629298	0.00848575	0.458334
ADAMTS8	Coronary artery disease	rs12364607	11	130245851	A	G	-0.290108	0.0131411	2.66522e-108	-0.0132534	0.0184695	0.473013
ADAMTS8	Coronary artery disease	rs12792252	11	130498685	A	T	0.183413	0.0176304	1.19842e-25	-0.0201058	0.0196144	0.305339
ADAMTS8	Coronary artery disease	rs139369670	11	130438896	A	G	0.354513	0.0685365	1.1542e-07	0.308696	0.170388	0.0700293
ADAMTS8	Coronary artery disease	rs141511291	11	130387562	C	T	-0.284048	0.033485	1.09878e-17	-0.0206769	0.0490312	0.673237
ADAMTS8	Coronary artery disease	rs141820618	11	130394382	T	C	0.251048	0.0424654	1.69169e-09	0.0534396	0.0339597	0.115576
ADAMTS8	Coronary artery disease	rs143062249	11	130586200	T	C	-0.158564	0.0285957	1.46952e-08	0.00905551	0.0408123	0.824406
ADAMTS8	Coronary artery disease	rs144168796	11	130395428	A	G	0.61106	0.0625483	7.61681e-23	-0.352668	0.12903	0.00627191
ADAMTS8	Coronary artery disease	rs147166176	11	130322003	A	G	-0.251594	0.0352544	4.7859e-13	0.0886633	0.100236	0.376404
ADAMTS8	Coronary artery disease	rs147210598	11	130476207	T	C	-0.425301	0.0428537	1.62886e-23	0.00033974	0.0828914	0.99673
ADAMTS8	Coronary artery disease	rs147475907	11	130487431	A	G	-0.394405	0.0799095	3.9943e-07	0.0702138	0.174396	0.687235
ADAMTS8	Coronary artery disease	rs147611565	11	130620742	A	C	-0.659717	0.0543026	2.90704e-34	-0.0135779	0.259349	0.958247
ADAMTS8	Coronary artery disease	rs148316939	11	130409145	G	C	-0.490541	0.0387007	4.05505e-37	-0.00108399	0.0385222	0.977551
ADAMTS8	Coronary artery disease	rs148922547	11	130378770	T	C	0.223159	0.0281719	1.17489e-15	0.0202699	0.0325184	0.533064
ADAMTS8	Coronary artery disease	rs150522515	11	130445478	A	G	0.151431	0.0258201	2.2477e-09	-0.0211395	0.0213972	0.323175
ADAMTS8	Coronary artery disease	rs17605148	11	130234603	T	A	0.0818753	0.00916867	2.13198e-19	-0.00856317	0.0111146	0.441039
ADAMTS8	Coronary artery disease	rs1786145	11	130205539	A	G	0.0934373	0.00784164	4.91195e-33	0.00672208	0.00899808	0.455029
ADAMTS8	Coronary artery disease	rs180732413	11	130406301	C	A	-0.307606	0.0472085	3.61269e-11	0.104904	0.111698	0.347638
ADAMTS8	Coronary artery disease	rs180936667	11	130272363	G	A	0.393518	0.0718849	2.19648e-08	-0.0106644	0.0330609	0.747021
ADAMTS8	Coronary artery disease	rs181619709	11	130450623	A	G	-0.360961	0.066242	2.5309e-08	0.00187952	0.0360252	0.958391
ADAMTS8	Coronary artery disease	rs182462979	11	130396363	T	C	0.390077	0.0417746	4.92434e-21	0.00836048	0.0232606	0.719275
ADAMTS8	Coronary artery disease	rs182543638	11	130623977	T	C	0.403213	0.0863033	1.49107e-06	-0.0641661	0.252699	0.799555
ADAMTS8	Coronary artery disease	rs183346316	11	130457101	T	C	0.464166	0.0301765	1.08578e-53	-0.0424046	0.0340073	0.212425
ADAMTS8	Coronary artery disease	rs184730173	11	130489342	T	C	-0.407634	0.028833	1.11125e-45	0.029676	0.0539679	0.5824
ADAMTS8	Coronary artery disease	rs186297299	11	130379824	T	C	0.367325	0.0621617	1.71902e-09	0.444776	0.206378	0.0311494
ADAMTS8	Coronary artery disease	rs187717731	11	130346452	C	T	0.285941	0.0473639	7.84501e-10	0.0637487	0.0558667	0.253835
ADAMTS8	Coronary artery disease	rs188303660	11	130402514	T	C	0.362432	0.0456387	1.00012e-15	-0.156543	0.141684	0.269214
ADAMTS8	Coronary artery disease	rs189414262	11	130329743	T	C	0.64554	0.0520927	1.44125e-35	0.0172652	0.0579229	0.765648
ADAMTS8	Coronary artery disease	rs192253464	11	130256796	A	G	0.38695	0.0683794	7.61873e-09	0.00333113	0.0898439	0.970424
ADAMTS8	Coronary artery disease	rs192569329	11	130424383	A	G	-0.453659	0.0413354	2.51828e-28	-0.220519	0.113216	0.0514423
ADAMTS8	Coronary artery disease	rs2131534	11	130455082	A	G	-0.143345	0.0123862	2.82495e-31	0.00219278	0.0155145	0.887603
ADAMTS8	Coronary artery disease	rs2291346	11	130411286	C	A	-0.264183	0.0124852	1.1234e-99	0.0182374	0.0135201	0.177366
ADAMTS8	Coronary artery disease	rs2291348	11	130419222	C	T	0.52846	0.0460997	1.00706e-30	0.137993	0.133889	0.302703
ADAMTS8	Coronary artery disease	rs2703758	11	130498835	G	C	0.0948925	0.0105004	8.04882e-20	-0.0147479	0.0106458	0.165952
ADAMTS8	Coronary artery disease	rs35651461	11	130386537	T	C	0.181447	0.014329	4.74505e-37	-0.00359935	0.0127261	0.777306
ADAMTS8	Coronary artery disease	rs36124917	11	130414773	A	G	-0.901538	0.0504186	8.2829e-72	-0.0177844	0.05443	0.743866
ADAMTS8	Coronary artery disease	rs3740890	11	130385218	C	T	0.120901	0.00800186	7.05136e-52	0.00987081	0.00867426	0.255144
ADAMTS8	Coronary artery disease	rs4936103	11	130478535	C	T	-0.0601878	0.00843817	4.91728e-13	0.00325945	0.00976113	0.73844
ADAMTS8	Coronary artery disease	rs541547010	11	130240186	T	C	0.642718	0.13686	1.32542e-06	0.1783	0.470209	0.704545
ADAMTS8	Coronary artery disease	rs542836728	11	130402370	A	G	-0.336676	0.0413985	2.1015e-16	-0.0619706	0.111124	0.577071
ADAMTS8	Coronary artery disease	rs55773438	11	130444845	G	A	0.407202	0.0367194	7.04895e-29	-0.225253	0.282216	0.424778
ADAMTS8	Coronary artery disease	rs56057355	11	130432487	A	G	0.22367	0.0108878	4.42876e-94	-0.0146967	0.0118703	0.215675
ADAMTS8	Coronary artery disease	rs57099431	11	130578683	C	T	0.0910213	0.0140209	4.23999e-11	0.0202422	0.0117925	0.0860657
ADAMTS8	Coronary artery disease	rs571715560	11	130388060	A	G	0.601481	0.0957514	1.67452e-10	0.388251	0.364685	0.287048
ADAMTS8	Coronary artery disease	rs61754851	11	130408878	T	C	-1.04728	0.036169	1.20741e-184	-0.0041481	0.0506764	0.934762
ADAMTS8	Coronary artery disease	rs61913869	11	130387263	T	C	0.224865	0.0273176	9.24368e-17	0.0353865	0.0402004	0.378722
ADAMTS8	Coronary artery disease	rs61913922	11	130482696	A	G	-0.127014	0.0271692	1.4703e-06	0.0552416	0.0393852	0.160737
ADAMTS8	Coronary artery disease	rs61915097	11	130311122	C	A	0.196527	0.0302896	4.34148e-11	-0.00558028	0.0287816	0.846267
ADAMTS8	Coronary artery disease	rs61915766	11	130577813	C	G	-0.364519	0.0778443	1.41583e-06	-0.257763	0.15431	0.0948353
ADAMTS8	Coronary artery disease	rs629393	11	130253748	A	G	0.744527	0.100876	7.87795e-14	-0.00168985	0.0292826	0.953981
ADAMTS8	Coronary artery disease	rs7113705	11	130312585	C	G	-0.117269	0.0125264	3.92141e-21	0.00210696	0.0149195	0.887694
ADAMTS8	Coronary artery disease	rs7130658	11	130388128	C	T	0.433065	0.00967721	<3.00E-308	0.00294021	0.0100708	0.770321
ADAMTS8	Coronary artery disease	rs71483615	11	130393246	G	C	0.215769	0.00935197	4.42009e-118	0.0100532	0.00946506	0.288175
ADAMTS8	Coronary artery disease	rs73042964	11	130398040	A	G	0.184525	0.0255339	2.47495e-13	-0.0237332	0.0365426	0.516037
ADAMTS8	Coronary artery disease	rs73569414	11	130364310	G	A	0.153275	0.0228245	9.37937e-12	-0.0189413	0.0173467	0.274867
ADAMTS8	Coronary artery disease	rs73569417	11	130381472	C	T	-0.176896	0.0183785	3.13048e-22	0.00720564	0.0236955	0.761057
ADAMTS8	Coronary artery disease	rs75026163	11	130397192	G	A	-0.418087	0.0384741	8.30384e-28	-0.0582031	0.149226	0.696513
ADAMTS8	Coronary artery disease	rs75153005	11	130327929	G	T	-0.293961	0.0327831	1.52564e-19	-0.0826991	0.0635205	0.192942
ADAMTS8	Coronary artery disease	rs75395837	11	130295284	C	G	-0.166286	0.0325994	1.69029e-07	0.00355742	0.0265566	0.893437
ADAMTS8	Coronary artery disease	rs76059372	11	130580525	C	G	-0.08581	0.0185158	1.7897e-06	-0.00582941	0.0187611	0.756016
ADAMTS8	Coronary artery disease	rs76108677	11	130392556	T	C	0.174677	0.0293617	1.34774e-09	0.00663296	0.0795963	0.933587
ADAMTS8	Coronary artery disease	rs77244207	11	130482051	T	C	0.125952	0.0266195	1.11396e-06	0.0255693	0.0194318	0.188224
ADAMTS8	Coronary artery disease	rs78117507	11	130397841	T	C	0.137404	0.0295724	1.68922e-06	0.0126521	0.0549802	0.817998
ADAMTS8	Coronary artery disease	rs79112658	11	130475112	T	C	-0.284335	0.0275774	3.16072e-25	-0.0194687	0.0389201	0.616919
ADAMTS8	Coronary artery disease	rs7926619	11	130470787	A	G	0.143242	0.0119704	2.66615e-33	0.0104187	0.0143672	0.468349
ADAMTS8	Coronary artery disease	rs80208225	11	130605604	G	T	-0.221223	0.0165714	5.9474e-41	-0.00980642	0.0222474	0.659365
ADAMTS8	Coronary artery disease	rs978891	11	130550958	A	T	-0.0807194	0.00773345	8.34051e-26	0.00881929	0.00820842	0.282634
ADGRG2	Coronary artery disease	rs2122	X	19288417	A	G	0.0770629	0.0155254	3.45874e-07	-0.0100306	0.0116642	0.38982
ADGRG2	Coronary artery disease	rs5955693	X	19102450	A	G	0.0647161	0.0115861	1.16402e-08	-0.0180999	0.0132088	0.170596
ADGRG2	Coronary artery disease	rs6629311	X	19049673	T	C	-0.0283131	0.00606374	1.51153e-06	-0.0031047	0.00653955	0.634961
ADM	Coronary artery disease	rs11042750	11	10351412	T	C	-0.0391628	0.00705192	1.40007e-08	0.00249939	0.00813454	0.758649
ADM	Coronary artery disease	rs11042782	11	10403062	A	G	0.0419119	0.00720863	3.04753e-09	0.00948955	0.00814879	0.244207
ADM	Coronary artery disease	rs117921392	11	10212770	A	G	0.149413	0.027068	1.69584e-08	-0.00565196	0.0334479	0.865814
ADM	Coronary artery disease	rs12793175	11	10362756	A	G	-0.134952	0.00956972	1.84631e-45	-0.0132191	0.0123204	0.283293
ADM	Coronary artery disease	rs145492436	11	10173272	T	C	0.166969	0.0201266	5.38664e-17	0.0199577	0.0176555	0.258309
ADM	Coronary artery disease	rs148674621	11	10130317	A	G	-0.0999435	0.0114094	9.78413e-19	0.0107192	0.0132956	0.420117
ADM	Coronary artery disease	rs190783360	11	10133718	C	G	-0.184317	0.0360303	1.56363e-07	0.00575674	0.103093	0.955469
ADM	Coronary artery disease	rs574034136	11	10212563	A	G	-0.269488	0.052929	1.77621e-07	0.0188298	0.111836	0.866293
ADM	Coronary artery disease	rs74847924	11	10248195	T	G	-0.0945871	0.0154291	4.38195e-10	0.00223623	0.0154269	0.884745
ADM	Coronary artery disease	rs75581839	11	10406460	A	T	-0.0697883	0.0144572	6.92209e-07	-0.00586296	0.012086	0.627602
ADM	Coronary artery disease	rs75948396	11	10171746	G	A	0.141172	0.0201392	1.1932e-12	0.0167857	0.022693	0.45949
ADM	Coronary artery disease	rs76563682	11	10308701	G	A	0.183976	0.0211908	1.94639e-18	-0.0229596	0.0371265	0.536301
ADM	Coronary artery disease	rs77788232	11	10114563	G	A	-0.104676	0.0126284	5.7133e-17	-0.0093859	0.0125696	0.455235
ADM	Coronary artery disease	rs7926490	11	10336912	T	C	0.159271	0.00705197	3.02099e-113	0.0134776	0.00809412	0.0958893
ADM	Coronary artery disease	rs7938316	11	10450517	T	C	-0.0355378	0.00723732	4.54562e-07	-0.00937325	0.00862577	0.277188
ADM	Heart failure	rs11042750	11	10351412	T	C	-0.0391628	0.00705192	1.40007e-08	0.00233245	0.00958704	0.807779
ADM	Heart failure	rs11042782	11	10403062	A	G	0.0419119	0.00720863	3.04753e-09	0.0138551	0.00959617	0.148792
ADM	Heart failure	rs117921392	11	10212770	A	G	0.149413	0.027068	1.69584e-08	0.0319336	0.0392151	0.415463
ADM	Heart failure	rs12793175	11	10362756	A	G	-0.134952	0.00956972	1.84631e-45	-0.00539454	0.0144878	0.709632
ADM	Heart failure	rs145492436	11	10173272	T	C	0.166969	0.0201266	5.38664e-17	0.0062541	0.0208033	0.763697
ADM	Heart failure	rs148674621	11	10130317	A	G	-0.0999435	0.0114094	9.78413e-19	-0.0145521	0.0156095	0.351204
ADM	Heart failure	rs190783360	11	10133718	C	G	-0.184317	0.0360303	1.56363e-07	-0.392817	0.130823	0.00267627
ADM	Heart failure	rs574034136	11	10212563	A	G	-0.269488	0.052929	1.77621e-07	0.0188523	0.128094	0.882993
ADM	Heart failure	rs74847924	11	10248195	T	G	-0.0945871	0.0154291	4.38195e-10	-0.0107679	0.0181816	0.553689
ADM	Heart failure	rs75581839	11	10406460	A	T	-0.0697883	0.0144572	6.92209e-07	-0.0134232	0.0142575	0.346458
ADM	Heart failure	rs75948396	11	10171746	G	A	0.141172	0.0201392	1.1932e-12	0.0149844	0.0267819	0.575823
ADM	Heart failure	rs76563682	11	10308701	G	A	0.183976	0.0211908	1.94639e-18	0.017429	0.0437001	0.690017
ADM	Heart failure	rs77788232	11	10114563	G	A	-0.104676	0.0126284	5.7133e-17	0.0122947	0.0148224	0.406839
ADM	Heart failure	rs7926490	11	10336912	T	C	0.159271	0.00705197	3.02099e-113	0.0281686	0.00952634	0.00310735
ADM	Heart failure	rs7938316	11	10450517	T	C	-0.0355378	0.00723732	4.54562e-07	-0.0222797	0.0101444	0.0280744
ADM	Atrial fibrillation	rs11042750	11	10351412	T	C	-0.0391628	0.00705192	1.40007e-08	0.00512499	0.00987055	0.603607
ADM	Atrial fibrillation	rs11042782	11	10403062	A	G	0.0419119	0.00720863	3.04753e-09	0.0176038	0.00987711	0.0747016
ADM	Atrial fibrillation	rs117921392	11	10212770	A	G	0.149413	0.027068	1.69584e-08	0.0679468	0.0406206	0.0943822
ADM	Atrial fibrillation	rs12793175	11	10362756	A	G	-0.134952	0.00956972	1.84631e-45	-0.010719	0.0148953	0.471756
ADM	Atrial fibrillation	rs145492436	11	10173272	T	C	0.166969	0.0201266	5.38664e-17	0.0433563	0.0214261	0.043018
ADM	Atrial fibrillation	rs148674621	11	10130317	A	G	-0.0999435	0.0114094	9.78413e-19	-0.00282664	0.0160667	0.860347
ADM	Atrial fibrillation	rs190783360	11	10133718	C	G	-0.184317	0.0360303	1.56363e-07	-0.0127925	0.132588	0.923137
ADM	Atrial fibrillation	rs574034136	11	10212563	A	G	-0.269488	0.052929	1.77621e-07	0.0518762	0.131515	0.693247
ADM	Atrial fibrillation	rs74847924	11	10248195	T	G	-0.0945871	0.0154291	4.38195e-10	-0.0390504	0.0186945	0.0367198
ADM	Atrial fibrillation	rs75581839	11	10406460	A	T	-0.0697883	0.0144572	6.92209e-07	-0.00968469	0.0146617	0.508907
ADM	Atrial fibrillation	rs75948396	11	10171746	G	A	0.141172	0.0201392	1.1932e-12	-0.0142461	0.0276284	0.606111
ADM	Atrial fibrillation	rs76563682	11	10308701	G	A	0.183976	0.0211908	1.94639e-18	0.0047844	0.0455613	0.916368
ADM	Atrial fibrillation	rs77788232	11	10114563	G	A	-0.104676	0.0126284	5.7133e-17	-0.0196468	0.0153275	0.199913
ADM	Atrial fibrillation	rs7926490	11	10336912	T	C	0.159271	0.00705197	3.02099e-113	0.044165	0.00983973	7.17464e-06
ADM	Atrial fibrillation	rs7938316	11	10450517	T	C	-0.0355378	0.00723732	4.54562e-07	-0.0145452	0.0104364	0.16341
AGR2	Coronary artery disease	rs116997785	7	16842155	G	C	-0.106559	0.0227479	1.40429e-06	-0.0285161	0.0269284	0.289618
AGR2	Coronary artery disease	rs13308915	7	16881237	G	T	-0.0520395	0.007782	1.13769e-11	0.00357805	0.00844552	0.671812
AGR2	Coronary artery disease	rs1589886	7	16828148	A	G	0.0891225	0.0186147	8.43315e-07	-0.0246724	0.0206017	0.231077
AGR2	Coronary artery disease	rs7807123	7	16816925	T	C	0.107279	0.00773052	4.34592e-44	-0.0140347	0.00809409	0.0829278
AGR2	Coronary artery disease	rs940827	7	16791286	A	G	0.0569958	0.00861914	1.88684e-11	0.00457434	0.00843965	0.587814
AGR2	Heart failure	rs116997785	7	16842155	G	C	-0.106559	0.0227479	1.40429e-06	-0.0278468	0.0316294	0.378639
AGR2	Heart failure	rs13308915	7	16881237	G	T	-0.0520395	0.007782	1.13769e-11	0.0116375	0.00994897	0.242113
AGR2	Heart failure	rs1589886	7	16828148	A	G	0.0891225	0.0186147	8.43315e-07	0.00372254	0.0241482	0.877488
AGR2	Heart failure	rs7807123	7	16816925	T	C	0.107279	0.00773052	4.34592e-44	-0.0125063	0.00953735	0.189756
AGR2	Heart failure	rs940827	7	16791286	A	G	0.0569958	0.00861914	1.88684e-11	-0.001697	0.00994939	0.864567
AGRN	Coronary artery disease	rs10907177	1	1085966	G	A	-0.123041	0.0106235	2.54334e-31	0.0163581	0.00965633	0.0902589
AGRN	Coronary artery disease	rs10907182	1	1131023	C	T	0.119741	0.00757846	1.55125e-56	-0.00650433	0.00810395	0.422199
AGRN	Coronary artery disease	rs111893801	1	1020947	T	C	-0.194602	0.0158133	4.19281e-35	0.0206089	0.0133459	0.122538
AGRN	Coronary artery disease	rs112904239	1	1186177	T	C	-0.189573	0.0200037	1.30979e-21	-0.0163434	0.0318839	0.608237
AGRN	Coronary artery disease	rs114326054	1	1087043	A	G	0.131408	0.0206509	9.87282e-11	-0.00366292	0.0179529	0.838331
AGRN	Coronary artery disease	rs114631528	1	950385	A	G	0.224955	0.0331065	5.41979e-12	0.0025258	0.0533617	0.962248
AGRN	Coronary artery disease	rs115075475	1	1103416	A	G	-0.556169	0.0291613	2.15079e-81	0.0007851	0.0628884	0.990039
AGRN	Coronary artery disease	rs116561008	1	1090093	G	C	0.185942	0.0312792	1.38575e-09	-0.0507749	0.0359765	0.158146
AGRN	Coronary artery disease	rs11810785	1	1075715	G	A	0.376866	0.0118168	1.70217e-223	0.00136968	0.0129305	0.915641
AGRN	Coronary artery disease	rs12759295	1	1100425	A	G	-0.0488005	0.0085826	6.5032e-09	-0.00224242	0.00876451	0.798065
AGRN	Coronary artery disease	rs13303147	1	1028281	T	C	0.155966	0.0183678	1.02193e-17	-0.0224064	0.0246243	0.362859
AGRN	Coronary artery disease	rs13303307	1	1052930	G	A	-0.142345	0.0162718	1.08625e-18	0.0258037	0.0142122	0.0694305
AGRN	Coronary artery disease	rs138382600	1	863050	A	G	0.232694	0.0454994	1.57519e-07	0.0103088	0.0367263	0.778945
AGRN	Coronary artery disease	rs140894808	1	1057986	T	G	0.229038	0.0327904	1.42519e-12	-0.00240966	0.0313623	0.938756
AGRN	Coronary artery disease	rs142620337	1	1047863	T	C	2.08111	0.0666071	1.32302e-214	0.0389867	0.0733602	0.595112
AGRN	Coronary artery disease	rs147326918	1	1022824	A	C	-0.369651	0.0296104	4.5743e-36	0.0144756	0.0969186	0.881271
AGRN	Coronary artery disease	rs147990356	1	1050475	T	C	-0.310209	0.0383142	2.82931e-16	0.112621	0.0791966	0.155015
AGRN	Coronary artery disease	rs149159118	1	1046922	A	C	-0.770085	0.0983855	2.49387e-15	0.00275915	0.051671	0.957414
AGRN	Coronary artery disease	rs149332237	1	1153616	A	G	0.190351	0.0317984	1.07412e-09	0.0337792	0.0721307	0.639565
AGRN	Coronary artery disease	rs149367220	1	1148424	A	G	-0.391629	0.0468711	3.25927e-17	-0.247002	0.122548	0.043847
AGRN	Coronary artery disease	rs149455400	1	1161719	G	C	-0.116531	0.024154	7.01771e-07	-0.0254719	0.020125	0.205626
AGRN	Coronary artery disease	rs149671836	1	1001468	C	G	-0.459365	0.0422824	8.53442e-28	0.0362593	0.0383236	0.344079
AGRN	Coronary artery disease	rs182235734	1	1021138	T	A	-0.465549	0.0536219	1.94318e-18	-0.00464133	0.0569921	0.935093
AGRN	Coronary artery disease	rs186105838	1	985133	A	G	-0.294226	0.0411881	4.55015e-13	0.0108595	0.0358714	0.762091
AGRN	Coronary artery disease	rs186180444	1	1014581	T	C	-0.494251	0.0805922	4.31892e-10	0.0184171	0.0729287	0.800627
AGRN	Coronary artery disease	rs188473334	1	938536	T	C	0.407686	0.0808181	2.27368e-07	-0.132303	0.194794	0.497016
AGRN	Coronary artery disease	rs1891906	1	1014863	C	A	-0.290173	0.007543	<3.00E-308	0.0189799	0.00811795	0.0193861
AGRN	Coronary artery disease	rs189343112	1	1019790	A	G	-0.370295	0.0195904	5.50508e-80	0.00804225	0.0206272	0.696622
AGRN	Coronary artery disease	rs191269810	1	1071361	A	C	-0.454925	0.0630162	2.61519e-13	0.0313446	0.0655035	0.632282
AGRN	Coronary artery disease	rs191742670	1	1071129	T	C	-0.619866	0.0902672	3.27801e-12	-0.0258079	0.0366404	0.481212
AGRN	Coronary artery disease	rs2340594	1	974175	G	A	-0.175581	0.0317775	1.64439e-08	-0.024833	0.0218628	0.256017
AGRN	Coronary artery disease	rs2465128	1	1046551	G	A	-0.13052	0.0131915	2.20451e-23	0.0388174	0.0154925	0.0122256
AGRN	Coronary artery disease	rs2799057	1	1004570	T	C	-0.309095	0.0275493	1.6318e-29	0.0948125	0.0628004	0.131109
AGRN	Coronary artery disease	rs28591569	1	1024129	G	T	0.109958	0.0121662	7.97891e-20	-0.0263622	0.0148109	0.0750896
AGRN	Coronary artery disease	rs28626846	1	928131	C	T	0.128641	0.010646	6.45481e-34	-0.00437868	0.0103298	0.671648
AGRN	Coronary artery disease	rs28690976	1	967865	G	A	0.12733	0.00766574	2.93649e-62	-0.0138996	0.0081764	0.0891374
AGRN	Coronary artery disease	rs35471880	1	946538	A	G	-0.0786288	0.0142665	1.77966e-08	-0.0242693	0.0245558	0.32299
AGRN	Coronary artery disease	rs41285808	1	963087	T	C	-0.197436	0.0166861	1.32779e-32	0.002254	0.019561	0.908263
AGRN	Coronary artery disease	rs547139400	1	986214	T	C	-0.227327	0.0399514	6.34868e-09	-0.107967	0.100969	0.284932
AGRN	Coronary artery disease	rs55745762	1	893503	A	G	0.0728035	0.0141227	1.26768e-07	0.000453687	0.0128784	0.971898
AGRN	Coronary artery disease	rs55918415	1	1070689	A	G	0.166552	0.0128066	5.71728e-39	-0.000681832	0.0115247	0.952822
AGRN	Coronary artery disease	rs568926072	1	927980	G	C	-0.319899	0.045748	1.34887e-12	0.0707716	0.0775039	0.361171
AGRN	Coronary artery disease	rs569035085	1	1011756	G	A	-0.319247	0.0646297	3.91349e-07	-0.0109457	0.0365699	0.764705
AGRN	Coronary artery disease	rs572280891	1	981842	A	G	-0.468717	0.0754532	2.61534e-10	0.162272	0.213768	0.447791
AGRN	Coronary artery disease	rs57494724	1	901812	G	A	-0.0848626	0.0158627	4.40207e-08	-6.05143e-05	0.0140036	0.996552
AGRN	Coronary artery disease	rs575531402	1	1008809	A	G	-0.288027	0.0513583	1.02228e-08	0.0295402	0.0657481	0.653219
AGRN	Coronary artery disease	rs576776450	1	928853	T	C	-0.647553	0.130158	3.26019e-07	-0.069253	0.177346	0.69617
AGRN	Coronary artery disease	rs58686784	1	875400	C	G	-0.0694625	0.0128184	2.9972e-08	0.00228446	0.0110863	0.836743
AGRN	Coronary artery disease	rs61766282	1	1001333	T	G	0.229845	0.0127242	3.08271e-73	0.0024117	0.0129581	0.852354
AGRN	Coronary artery disease	rs61766340	1	1087734	A	G	0.165563	0.0255115	4.29923e-11	-0.0187758	0.0526901	0.721583
AGRN	Coronary artery disease	rs6685581	1	975058	G	A	-0.103757	0.0225693	2.14039e-06	0.0482477	0.0460861	0.295144
AGRN	Coronary artery disease	rs75112400	1	1125436	A	G	0.0894656	0.0144503	2.98421e-10	0.00214941	0.0147725	0.884316
AGRN	Coronary artery disease	rs7537756	1	918870	G	A	-0.103623	0.00901233	6.75706e-31	-0.00377431	0.0104872	0.718926
AGRN	Coronary artery disease	rs76233940	1	1007256	A	G	-0.17503	0.036337	7.29199e-07	0.00556015	0.0295814	0.850907
AGRN	Coronary artery disease	rs76264143	1	1047464	C	G	0.145313	0.0158273	2.13233e-20	-0.00010206	0.0188548	0.995681
AGRN	Coronary artery disease	rs78164078	1	985691	A	G	0.0756013	0.0132178	5.33692e-09	-0.0333241	0.0176225	0.0586246
AGRN	Coronary artery disease	rs9331225	1	1042666	T	C	0.384672	0.0796097	6.7593e-07	-0.0498786	0.0323879	0.123551
AGRN	Coronary artery disease	rs9778201	1	1054081	A	G	0.474141	0.0517657	2.61015e-20	-0.000925247	0.0518156	0.985753
AGRN	Heart failure	rs10907177	1	1085966	G	A	-0.123041	0.0106235	2.54334e-31	-0.0059516	0.0113915	0.601351
AGRN	Heart failure	rs10907182	1	1131023	C	T	0.119741	0.00757846	1.55125e-56	0.00818983	0.00954512	0.390886
AGRN	Heart failure	rs111893801	1	1020947	T	C	-0.194602	0.0158133	4.19281e-35	-0.0220954	0.0157124	0.159653
AGRN	Heart failure	rs112904239	1	1186177	T	C	-0.189573	0.0200037	1.30979e-21	-0.0160868	0.0373093	0.66634
AGRN	Heart failure	rs114326054	1	1087043	A	G	0.131408	0.0206509	9.87282e-11	0.0107922	0.0212852	0.612136
AGRN	Heart failure	rs114631528	1	950385	A	G	0.224955	0.0331065	5.41979e-12	-0.146612	0.0626691	0.0193117
AGRN	Heart failure	rs115075475	1	1103416	A	G	-0.556169	0.0291613	2.15079e-81	-0.142696	0.0736198	0.0525896
AGRN	Heart failure	rs116561008	1	1090093	G	C	0.185942	0.0312792	1.38575e-09	0.00245318	0.0427167	0.954203
AGRN	Heart failure	rs11810785	1	1075715	G	A	0.376866	0.0118168	1.70217e-223	0.0219822	0.0152294	0.148905
AGRN	Heart failure	rs12759295	1	1100425	A	G	-0.0488005	0.0085826	6.5032e-09	-0.00467817	0.0103211	0.65036
AGRN	Heart failure	rs13303147	1	1028281	T	C	0.155966	0.0183678	1.02193e-17	0.0105791	0.0289423	0.71472
AGRN	Heart failure	rs13303307	1	1052930	G	A	-0.142345	0.0162718	1.08625e-18	0.0141073	0.0167647	0.400075
AGRN	Heart failure	rs138382600	1	863050	A	G	0.232694	0.0454994	1.57519e-07	-0.0557837	0.0436334	0.201086
AGRN	Heart failure	rs140894808	1	1057986	T	G	0.229038	0.0327904	1.42519e-12	0.0282765	0.0369607	0.444246
AGRN	Heart failure	rs142620337	1	1047863	T	C	2.08111	0.0666071	1.32302e-214	-0.00881697	0.0857803	0.918133
AGRN	Heart failure	rs147326918	1	1022824	A	C	-0.369651	0.0296104	4.5743e-36	0.0544842	0.112926	0.629466
AGRN	Heart failure	rs147990356	1	1050475	T	C	-0.310209	0.0383142	2.82931e-16	-0.0457553	0.0918128	0.618234
AGRN	Heart failure	rs149159118	1	1046922	A	C	-0.770085	0.0983855	2.49387e-15	0.108136	0.0610661	0.0765932
AGRN	Heart failure	rs149332237	1	1153616	A	G	0.190351	0.0317984	1.07412e-09	-0.099342	0.0850967	0.243049
AGRN	Heart failure	rs149367220	1	1148424	A	G	-0.391629	0.0468711	3.25927e-17	-0.289615	0.145354	0.046318
AGRN	Heart failure	rs149455400	1	1161719	G	C	-0.116531	0.024154	7.01771e-07	0.00310813	0.0238853	0.896466
AGRN	Heart failure	rs149671836	1	1001468	C	G	-0.459365	0.0422824	8.53442e-28	-0.00214637	0.0447088	0.96171
AGRN	Heart failure	rs182235734	1	1021138	T	A	-0.465549	0.0536219	1.94318e-18	0.0920743	0.0672957	0.171248
AGRN	Heart failure	rs186105838	1	985133	A	G	-0.294226	0.0411881	4.55015e-13	-0.0769052	0.0422574	0.0687702
AGRN	Heart failure	rs186180444	1	1014581	T	C	-0.494251	0.0805922	4.31892e-10	0.0954879	0.0848775	0.260585
AGRN	Heart failure	rs188473334	1	938536	T	C	0.407686	0.0808181	2.27368e-07	-0.150024	0.229303	0.512944
AGRN	Heart failure	rs1891906	1	1014863	C	A	-0.290173	0.007543	<3.00E-308	-0.0243969	0.00956881	0.0107838
AGRN	Heart failure	rs189343112	1	1019790	A	G	-0.370295	0.0195904	5.50508e-80	0.0161861	0.0243111	0.505545
AGRN	Heart failure	rs191269810	1	1071361	A	C	-0.454925	0.0630162	2.61519e-13	-0.0231953	0.077895	0.765873
AGRN	Heart failure	rs191742670	1	1071129	T	C	-0.619866	0.0902672	3.27801e-12	-0.0687575	0.043529	0.114203
AGRN	Heart failure	rs2340594	1	974175	G	A	-0.175581	0.0317775	1.64439e-08	-0.06757	0.0255604	0.00820427
AGRN	Heart failure	rs2465128	1	1046551	G	A	-0.13052	0.0131915	2.20451e-23	0.0225084	0.0181877	0.21588
AGRN	Heart failure	rs2799057	1	1004570	T	C	-0.309095	0.0275493	1.6318e-29	0.0886559	0.0739966	0.230875
AGRN	Heart failure	rs28591569	1	1024129	G	T	0.109958	0.0121662	7.97891e-20	0.0130799	0.0174605	0.453788
AGRN	Heart failure	rs28626846	1	928131	C	T	0.128641	0.010646	6.45481e-34	-0.0112886	0.0121945	0.354599
AGRN	Heart failure	rs28690976	1	967865	G	A	0.12733	0.00766574	2.93649e-62	0.00581407	0.00964811	0.546767
AGRN	Heart failure	rs35471880	1	946538	A	G	-0.0786288	0.0142665	1.77966e-08	-0.059592	0.0290525	0.0402495
AGRN	Heart failure	rs41285808	1	963087	T	C	-0.197436	0.0166861	1.32779e-32	-0.0331376	0.0228535	0.147058
AGRN	Heart failure	rs547139400	1	986214	T	C	-0.227327	0.0399514	6.34868e-09	-0.0807901	0.118101	0.493927
AGRN	Heart failure	rs55745762	1	893503	A	G	0.0728035	0.0141227	1.26768e-07	0.0257626	0.0152865	0.0919285
AGRN	Heart failure	rs55918415	1	1070689	A	G	0.166552	0.0128066	5.71728e-39	0.0117685	0.0135821	0.386233
AGRN	Heart failure	rs568926072	1	927980	G	C	-0.319899	0.045748	1.34887e-12	-0.0577405	0.091369	0.52742
AGRN	Heart failure	rs569035085	1	1011756	G	A	-0.319247	0.0646297	3.91349e-07	-0.0352543	0.0439804	0.42279
AGRN	Heart failure	rs572280891	1	981842	A	G	-0.468717	0.0754532	2.61534e-10	-0.253048	0.242577	0.296873
AGRN	Heart failure	rs57494724	1	901812	G	A	-0.0848626	0.0158627	4.40207e-08	0.0178994	0.0165582	0.279698
AGRN	Heart failure	rs575531402	1	1008809	A	G	-0.288027	0.0513583	1.02228e-08	0.006106	0.07889	0.938306
AGRN	Heart failure	rs576776450	1	928853	T	C	-0.647553	0.130158	3.26019e-07	0.313641	0.210485	0.136202
AGRN	Heart failure	rs58686784	1	875400	C	G	-0.0694625	0.0128184	2.9972e-08	3.73965e-05	0.0130964	0.997722
AGRN	Heart failure	rs61766282	1	1001333	T	G	0.229845	0.0127242	3.08271e-73	0.0088326	0.0153172	0.564178
AGRN	Heart failure	rs61766340	1	1087734	A	G	0.165563	0.0255115	4.29923e-11	0.0203217	0.062193	0.743855
AGRN	Heart failure	rs6685581	1	975058	G	A	-0.103757	0.0225693	2.14039e-06	-0.0246705	0.0539333	0.647365
AGRN	Heart failure	rs75112400	1	1125436	A	G	0.0894656	0.0144503	2.98421e-10	0.0264413	0.0174585	0.129893
AGRN	Heart failure	rs7537756	1	918870	G	A	-0.103623	0.00901233	6.75706e-31	0.0212649	0.0123518	0.0851412
AGRN	Heart failure	rs76233940	1	1007256	A	G	-0.17503	0.036337	7.29199e-07	-0.00438236	0.0348425	0.899909
AGRN	Heart failure	rs76264143	1	1047464	C	G	0.145313	0.0158273	2.13233e-20	-0.00305268	0.0222953	0.891094
AGRN	Heart failure	rs78164078	1	985691	A	G	0.0756013	0.0132178	5.33692e-09	0.0165734	0.0206874	0.423053
AGRN	Heart failure	rs9331225	1	1042666	T	C	0.384672	0.0796097	6.7593e-07	-0.0830594	0.0383396	0.0302796
AGRN	Heart failure	rs9778201	1	1054081	A	G	0.474141	0.0517657	2.61015e-20	-0.0103379	0.060277	0.863826
ALDH3A1	Coronary artery disease	rs111296508	17	19538918	G	A	-0.121394	0.0212423	5.49393e-09	0.0341503	0.0208515	0.101466
ALDH3A1	Coronary artery disease	rs11204408	17	19673705	G	A	0.241688	0.00737765	1.11246e-235	-0.00527783	0.00807999	0.51363
ALDH3A1	Coronary artery disease	rs112155453	17	19867744	G	C	0.294798	0.0119301	4.13014e-135	-0.0325787	0.0134827	0.0156776
ALDH3A1	Coronary artery disease	rs112838669	17	19727385	T	C	-0.324132	0.0254678	2.0896e-37	0.0287641	0.0266531	0.280499
ALDH3A1	Coronary artery disease	rs112866271	17	19869361	A	G	0.228286	0.049107	1.66979e-06	0.0574992	0.033067	0.0820578
ALDH3A1	Coronary artery disease	rs113005706	17	19830983	T	C	-0.319051	0.0493507	5.06581e-11	-0.00351144	0.0848221	0.966979
ALDH3A1	Coronary artery disease	rs11650156	17	19551061	C	T	-0.0940327	0.0160219	2.19202e-09	-0.00685121	0.0188681	0.716523
ALDH3A1	Coronary artery disease	rs11651540	17	19541876	T	C	-0.0656624	0.00742187	4.48912e-19	-0.00759455	0.00823328	0.356309
ALDH3A1	Coronary artery disease	rs11658227	17	19698622	G	A	0.29015	0.00764706	<3.00E-308	0.00135109	0.00820594	0.869221
ALDH3A1	Coronary artery disease	rs117422125	17	19803839	A	G	-0.274702	0.025851	1.12358e-26	0.00103869	0.0205438	0.959676
ALDH3A1	Coronary artery disease	rs117587087	17	19720294	G	A	0.295902	0.0178725	7.21281e-62	-0.0209824	0.0319822	0.511782
ALDH3A1	Coronary artery disease	rs117977037	17	19898148	C	T	-0.200985	0.0207878	2.05352e-22	0.0310658	0.0287443	0.279802
ALDH3A1	Coronary artery disease	rs139298631	17	19563425	G	C	-0.282729	0.0534914	6.26796e-08	-0.00299219	0.0461436	0.948297
ALDH3A1	Coronary artery disease	rs139355301	17	19730324	A	G	0.302617	0.0402433	2.74539e-14	-0.033967	0.039065	0.384573
ALDH3A1	Coronary artery disease	rs139845010	17	19687175	T	A	-0.302783	0.0353702	5.62391e-18	0.0276071	0.0293122	0.34628
ALDH3A1	Coronary artery disease	rs140409573	17	19921256	T	C	0.239562	0.0495532	6.67603e-07	0.633367	0.174018	0.000273005
ALDH3A1	Coronary artery disease	rs140654664	17	19833490	T	C	-0.382506	0.0502501	1.34897e-14	-0.0115211	0.0516566	0.823511
ALDH3A1	Coronary artery disease	rs141382374	17	19583379	T	C	0.290247	0.032047	6.70952e-20	-0.130836	0.0752184	0.0819615
ALDH3A1	Coronary artery disease	rs142442867	17	19916159	T	C	0.317968	0.0667429	9.48622e-07	-0.0494855	0.0411868	0.229561
ALDH3A1	Coronary artery disease	rs142666321	17	19919052	C	A	-0.174388	0.00840682	6.99711e-96	-0.00734991	0.00966052	0.446765
ALDH3A1	Coronary artery disease	rs143149959	17	19573146	T	C	-0.272456	0.0360974	2.21334e-14	-0.027852	0.0788509	0.723921
ALDH3A1	Coronary artery disease	rs143523508	17	19558589	G	A	0.177507	0.0378823	1.39468e-06	-0.0851899	0.0519696	0.101166
ALDH3A1	Coronary artery disease	rs143762792	17	19629868	T	C	0.288502	0.0604086	8.94779e-07	0.209938	0.0747948	0.00500276
ALDH3A1	Coronary artery disease	rs145179170	17	19683157	G	T	-0.353466	0.0541108	3.23915e-11	-0.0482074	0.105538	0.647831
ALDH3A1	Coronary artery disease	rs145896313	17	19743193	T	C	0.316219	0.0613468	1.27078e-07	0.15198	0.0914269	0.0964517
ALDH3A1	Coronary artery disease	rs147316543	17	19860650	A	G	0.275129	0.0420722	3.0873e-11	0.292945	0.11872	0.0136044
ALDH3A1	Coronary artery disease	rs148514975	17	19737227	A	G	0.405663	0.0569777	5.40889e-13	-0.24253	0.105345	0.0213211
ALDH3A1	Coronary artery disease	rs149757146	17	19570230	T	C	0.365863	0.0756596	6.63571e-07	0.0176003	0.107083	0.869446
ALDH3A1	Coronary artery disease	rs149796612	17	19820336	T	C	-0.310324	0.047274	2.61268e-11	-0.0600173	0.19463	0.757804
ALDH3A1	Coronary artery disease	rs150031141	17	19580231	G	C	0.239702	0.0461196	1.01048e-07	-0.029947	0.144192	0.835473
ALDH3A1	Coronary artery disease	rs150140114	17	19944430	C	T	0.294533	0.0279855	3.33121e-26	0.0680985	0.0382852	0.075287
ALDH3A1	Coronary artery disease	rs150636822	17	19749199	G	C	0.220758	0.0288437	9.77185e-15	-0.0190653	0.0406766	0.639281
ALDH3A1	Coronary artery disease	rs150891176	17	19730166	G	C	-0.601311	0.0784396	8.87831e-15	-0.0111841	0.0807646	0.889863
ALDH3A1	Coronary artery disease	rs17720749	17	19776851	C	A	-0.304243	0.0332946	3.1836e-20	-0.00866925	0.0366623	0.813074
ALDH3A1	Coronary artery disease	rs181411220	17	19601597	T	C	-0.360772	0.0561145	6.41337e-11	-0.0164462	0.065912	0.802961
ALDH3A1	Coronary artery disease	rs181886427	17	19632707	C	A	-0.484346	0.0785911	3.57212e-10	-0.109634	0.115304	0.341692
ALDH3A1	Coronary artery disease	rs183938354	17	19831854	C	G	-0.344425	0.0450634	1.0601e-14	-0.0309645	0.0679499	0.648608
ALDH3A1	Coronary artery disease	rs185159245	17	19856800	A	G	0.350669	0.0540549	4.37014e-11	0.069445	0.088603	0.433171
ALDH3A1	Coronary artery disease	rs186208483	17	19679201	G	A	-0.377976	0.0660103	5.14084e-09	0.0322231	0.0967079	0.738984
ALDH3A1	Coronary artery disease	rs187859084	17	19646914	A	G	-0.458008	0.0826817	1.51744e-08	0.0206895	0.185968	0.911416
ALDH3A1	Coronary artery disease	rs188443874	17	19743645	T	C	-0.428283	0.0542954	1.53514e-15	-0.125716	0.129705	0.332423
ALDH3A1	Coronary artery disease	rs188862565	17	19732697	C	T	-0.391701	0.0771021	1.8843e-07	-0.108016	0.191101	0.57192
ALDH3A1	Coronary artery disease	rs190061019	17	19786938	C	T	-0.387595	0.0476627	2.11062e-16	-0.0280219	0.0440147	0.524353
ALDH3A1	Coronary artery disease	rs191420669	17	19801192	T	C	-0.244598	0.0519443	1.24558e-06	-0.0346492	0.0761194	0.648969
ALDH3A1	Coronary artery disease	rs2018675	17	19538218	T	C	0.0777176	0.00779174	9.86874e-24	0.00945192	0.00835873	0.258146
ALDH3A1	Coronary artery disease	rs205088	17	19786246	T	C	0.211021	0.0167928	1.62045e-36	0.0308358	0.0205252	0.13301
ALDH3A1	Coronary artery disease	rs281358	17	19892529	G	A	0.145266	0.00892456	7.17494e-60	-0.00536621	0.0112653	0.633827
ALDH3A1	Coronary artery disease	rs34348435	17	19854321	C	G	0.262994	0.0195549	1.56016e-41	0.0333371	0.0228621	0.14479
ALDH3A1	Coronary artery disease	rs35451787	17	19586719	A	G	0.349902	0.0452057	4.9623e-15	0.0503248	0.0608636	0.408325
ALDH3A1	Coronary artery disease	rs368161036	17	19623547	A	C	-0.512777	0.10779	9.81555e-07	0.0257782	0.16446	0.875446
ALDH3A1	Coronary artery disease	rs407990	17	19832949	G	C	-0.252136	0.00838239	4.52643e-199	-0.00296589	0.0090181	0.742245
ALDH3A1	Coronary artery disease	rs4646789	17	19745316	C	T	0.394035	0.0372681	1.9882e-26	0.109996	0.101842	0.280112
ALDH3A1	Coronary artery disease	rs543928725	17	19772169	C	T	0.296615	0.0608738	5.50635e-07	0.106914	0.0732555	0.144438
ALDH3A1	Coronary artery disease	rs557605161	17	19899876	A	G	0.293391	0.0631262	1.67837e-06	-0.54915	0.910607	0.54647
ALDH3A1	Coronary artery disease	rs56181782	17	19783817	A	G	-0.282929	0.0521386	2.87383e-08	-0.00613419	0.061115	0.92005
ALDH3A1	Coronary artery disease	rs563673427	17	19882067	T	C	0.364285	0.0797381	2.45592e-06	-0.113926	0.152768	0.455821
ALDH3A1	Coronary artery disease	rs56901260	17	19698482	G	C	0.157564	0.027191	3.42194e-09	-0.0512882	0.0313958	0.102342
ALDH3A1	Coronary artery disease	rs575168074	17	19789408	G	A	-0.408746	0.0875831	1.52851e-06	-0.208324	0.129543	0.107803
ALDH3A1	Coronary artery disease	rs59102760	17	19743437	T	C	-0.301652	0.0248206	2.75507e-34	-0.0202688	0.0232551	0.383434
ALDH3A1	Coronary artery disease	rs59306132	17	19582994	A	G	0.0463113	0.00968578	8.70522e-07	0.00155844	0.0101775	0.878299
ALDH3A1	Coronary artery disease	rs62066262	17	19877774	G	A	-0.305626	0.0299294	8.80018e-25	0.0141609	0.0282088	0.615664
ALDH3A1	Coronary artery disease	rs72840375	17	19581045	C	T	-0.0865494	0.00922992	3.39229e-21	0.0143045	0.0107683	0.184049
ALDH3A1	Coronary artery disease	rs72841920	17	19725440	T	C	-0.347446	0.0349751	1.47924e-23	-0.00296132	0.0400964	0.941126
ALDH3A1	Coronary artery disease	rs72841972	17	19890651	G	C	-0.123911	0.0190677	4.05687e-11	0.0105316	0.0164263	0.52143
ALDH3A1	Coronary artery disease	rs75315357	17	19696571	G	A	-0.263441	0.0164607	5.96805e-58	-0.012557	0.0229216	0.583815
ALDH3A1	Coronary artery disease	rs76316395	17	19547194	A	G	0.113232	0.0157816	3.617e-13	0.0150869	0.0216588	0.48607
ALDH3A1	Coronary artery disease	rs77488629	17	19544995	T	C	-0.143113	0.0222073	5.80246e-11	3.25992e-05	0.0403987	0.999356
ALDH3A1	Coronary artery disease	rs77776182	17	19873722	T	C	0.239358	0.0134517	3.94105e-71	0.013749	0.0122367	0.261188
ALDH3A1	Coronary artery disease	rs77873347	17	19675114	T	C	0.196343	0.0313065	1.78636e-10	-0.00953552	0.0488027	0.845088
ALDH3A1	Coronary artery disease	rs78763462	17	19645555	A	G	0.275753	0.0454364	6.43591e-10	0.0263727	0.026684	0.322988
ALDH3A1	Coronary artery disease	rs80066936	17	19729742	T	C	0.299471	0.0346086	2.50638e-18	0.0129467	0.0147766	0.380942
ALDH3A1	Coronary artery disease	rs9916660	17	19582813	T	C	-0.0839931	0.00911966	1.62891e-20	0.0210229	0.00931583	0.0240281
ALPP	Coronary artery disease	rs10179764	2	232448451	A	G	-0.160051	0.010261	3.75597e-55	-0.00425609	0.0112635	0.705529
ALPP	Coronary artery disease	rs1048995	2	232409799	G	C	-0.608986	0.0140279	<3.00E-308	0.00736004	0.0153235	0.631005
ALPP	Coronary artery disease	rs1112411	2	232314782	G	C	-0.44745	0.0117312	<3.00E-308	0.0183031	0.0117456	0.119165
ALPP	Coronary artery disease	rs111509498	2	232346419	T	C	-0.248665	0.0541302	2.17591e-06	-0.0785907	0.110854	0.47835
ALPP	Coronary artery disease	rs111667209	2	232327186	C	G	0.311585	0.0254348	8.36444e-35	0.0431741	0.0262755	0.100356
ALPP	Coronary artery disease	rs111855173	2	232459466	A	G	0.289891	0.0601064	7.07203e-07	0.0293937	0.027124	0.278508
ALPP	Coronary artery disease	rs112965314	2	232407385	T	A	0.302987	0.0603833	2.6143e-07	0.034138	0.0271778	0.209081
ALPP	Coronary artery disease	rs113267808	2	232456551	T	C	-0.161092	0.0345699	1.58188e-06	0.0171645	0.0312935	0.583347
ALPP	Coronary artery disease	rs114142302	2	232372732	A	G	-0.527381	0.023849	1.17607e-108	-0.0131398	0.0297968	0.659227
ALPP	Coronary artery disease	rs114289020	2	232202654	A	G	0.397842	0.0367448	1.27979e-27	-0.0253049	0.0783998	0.746872
ALPP	Coronary artery disease	rs114714675	2	232413790	T	C	0.456944	0.0230191	5.43969e-88	-0.0569019	0.0264092	0.0311918
ALPP	Coronary artery disease	rs115132742	2	232536337	G	A	0.160493	0.0211455	1.60031e-14	-0.0245203	0.0243609	0.314154
ALPP	Coronary artery disease	rs115138585	2	232280419	T	C	0.146969	0.025932	7.2458e-09	-0.0400406	0.0377549	0.288898
ALPP	Coronary artery disease	rs115578497	2	232259828	C	T	-0.68348	0.0963744	6.61297e-13	0.0837044	0.221402	0.705381
ALPP	Coronary artery disease	rs115756717	2	232394650	A	G	-0.245778	0.0230306	6.89627e-27	0.0337381	0.0618205	0.585243
ALPP	Coronary artery disease	rs115813333	2	232312170	A	G	0.434715	0.0487016	2.2066e-19	-0.00464327	0.0322377	0.885475
ALPP	Coronary artery disease	rs116043760	2	232487026	A	G	-0.0977683	0.0168264	3.11598e-09	-0.0173204	0.0203163	0.393915
ALPP	Coronary artery disease	rs116323108	2	232369991	A	G	-0.144896	0.0092298	7.71683e-56	-0.00539091	0.0120089	0.653498
ALPP	Coronary artery disease	rs116425402	2	232326879	T	A	0.341705	0.0554296	3.53159e-10	-0.00316881	0.0340894	0.925939
ALPP	Coronary artery disease	rs11677280	2	232424984	A	G	0.582097	0.0407647	1.46982e-46	0.0565092	0.0652393	0.386389
ALPP	Coronary artery disease	rs116825917	2	232382144	A	G	0.429089	0.0392074	3.54663e-28	-0.0082707	0.0205713	0.687648
ALPP	Coronary artery disease	rs11899983	2	232551268	C	T	0.112997	0.00741834	1.08239e-52	0.00768585	0.00811747	0.343726
ALPP	Coronary artery disease	rs1190460	2	232502030	C	A	-0.0624737	0.00915251	4.37018e-12	-0.00418615	0.0097206	0.666725
ALPP	Coronary artery disease	rs12986974	2	232493310	A	G	0.097879	0.00765723	1.02601e-37	0.0158604	0.00825104	0.054577
ALPP	Coronary artery disease	rs138813547	2	232547480	T	C	-0.319916	0.0525787	5.84215e-10	-0.000355996	0.0315919	0.991009
ALPP	Coronary artery disease	rs139750587	2	232500315	T	C	-0.398687	0.0416064	4.74317e-22	-0.0615903	0.100623	0.540478
ALPP	Coronary artery disease	rs140698807	2	232197227	A	G	-0.484923	0.031731	5.01598e-53	0.00725066	0.0266897	0.78588
ALPP	Coronary artery disease	rs141958777	2	232366105	A	G	-0.567479	0.0295886	2.77318e-82	-0.036427	0.0374615	0.33086
ALPP	Coronary artery disease	rs142069910	2	232245309	T	C	-0.437411	0.061111	4.10366e-13	0.0415445	0.027914	0.136671
ALPP	Coronary artery disease	rs143205011	2	232381272	A	G	-0.281808	0.0467916	8.58083e-10	-0.0213253	0.0530185	0.687519
ALPP	Coronary artery disease	rs143266757	2	232380680	T	C	-0.412171	0.0613348	9.08507e-12	0.407193	0.275434	0.139309
ALPP	Coronary artery disease	rs143293892	2	232550972	T	C	-0.248418	0.031003	5.61047e-16	-0.00145759	0.0373809	0.968896
ALPP	Coronary artery disease	rs145397185	2	232448548	A	G	0.236576	0.0248548	8.79986e-22	-0.0120978	0.0292244	0.678902
ALPP	Coronary artery disease	rs145436481	2	232346630	A	G	-0.253843	0.0196374	1.59491e-38	0.00819469	0.0184571	0.657052
ALPP	Coronary artery disease	rs146104735	2	232366050	A	G	0.504555	0.0228922	5.89448e-108	-0.0491342	0.028405	0.08367
ALPP	Coronary artery disease	rs146895313	2	232474804	T	G	-0.607561	0.0494688	5.67925e-35	-0.0500401	0.0499733	0.316664
ALPP	Coronary artery disease	rs147936112	2	232203517	G	A	-0.564518	0.0362121	4.3097e-55	-0.0143831	0.0584593	0.805655
ALPP	Coronary artery disease	rs150221566	2	232499357	A	C	-0.491049	0.0556438	5.47962e-19	-0.0452454	0.0772866	0.558262
ALPP	Coronary artery disease	rs150537164	2	232406041	A	G	-0.236827	0.0422822	1.06495e-08	-0.171015	0.120304	0.155164
ALPP	Coronary artery disease	rs150767635	2	232416433	C	T	-0.244398	0.0324417	2.4708e-14	-0.0799407	0.0277944	0.00402559
ALPP	Coronary artery disease	rs150868946	2	232223767	G	A	-0.49007	0.0657718	4.62946e-14	-0.145664	0.124083	0.240428
ALPP	Coronary artery disease	rs150907071	2	232462275	T	G	0.392042	0.0538136	1.60615e-13	0.0642426	0.0358943	0.0734903
ALPP	Coronary artery disease	rs1656406	2	232504831	G	A	-0.152746	0.00744783	8.98502e-94	-0.0161103	0.00809908	0.0466842
ALPP	Coronary artery disease	rs17272089	2	232210371	T	C	0.164921	0.0230469	4.1567e-13	0.0916669	0.0419636	0.0289301
ALPP	Coronary artery disease	rs181094685	2	232383718	A	G	-0.611413	0.0429021	2.19838e-46	-0.00487455	0.0814426	0.952273
ALPP	Coronary artery disease	rs182153646	2	232348103	A	G	-0.770323	0.108533	6.34744e-13	0.0322111	0.163435	0.843759
ALPP	Coronary artery disease	rs182535587	2	232401730	A	T	-0.255058	0.0272672	4.21882e-21	-0.00520763	0.0244553	0.83137
ALPP	Coronary artery disease	rs184019318	2	232320474	A	G	0.329311	0.0679938	6.38661e-07	0.06275	0.0278086	0.0240398
ALPP	Coronary artery disease	rs184462318	2	232402040	A	G	0.46031	0.0410377	1.68705e-29	-0.0478021	0.0278036	0.0855638
ALPP	Coronary artery disease	rs184624763	2	232489219	A	G	0.358324	0.042504	1.72302e-17	0.0476258	0.0437757	0.276616
ALPP	Coronary artery disease	rs185743766	2	232204887	A	G	-0.822585	0.121999	7.78125e-12	0.0356864	0.115684	0.757715
ALPP	Coronary artery disease	rs187962738	2	232268289	T	C	0.515249	0.075431	4.2241e-12	-0.060103	0.054698	0.271848
ALPP	Coronary artery disease	rs1881494	2	232508056	G	C	-0.0440632	0.00899984	4.8904e-07	-0.0183326	0.0104807	0.080262
ALPP	Coronary artery disease	rs188431683	2	232366620	T	C	0.109045	0.0217586	2.69922e-07	-0.00573913	0.0461386	0.901007
ALPP	Coronary artery disease	rs188790412	2	232237072	G	A	-0.503519	0.0893881	8.85747e-09	-0.025079	0.0619316	0.685517
ALPP	Coronary artery disease	rs189501860	2	232307473	T	C	0.369595	0.07425	3.21704e-07	-0.314999	0.224704	0.160963
ALPP	Coronary artery disease	rs189772570	2	232430490	A	G	0.630452	0.0450007	6.78681e-45	-0.0431505	0.0984029	0.661018
ALPP	Coronary artery disease	rs189960283	2	232370192	C	T	0.135586	0.0288528	1.30571e-06	-0.00224344	0.0221901	0.91947
ALPP	Coronary artery disease	rs190435184	2	232295212	T	C	0.519583	0.105842	4.57608e-07	-0.244825	0.153271	0.11019
ALPP	Coronary artery disease	rs191331240	2	232486603	T	G	0.521126	0.0418352	6.43399e-36	0.00549182	0.074701	0.941394
ALPP	Coronary artery disease	rs192896248	2	232562318	T	C	0.329302	0.0479985	3.42685e-12	-0.00466169	0.0447907	0.917108
ALPP	Coronary artery disease	rs201578205	2	232380336	A	G	-0.241298	0.0396865	6.00528e-10	-0.0373897	0.135679	0.782874
ALPP	Coronary artery disease	rs2091555	2	232409459	C	T	0.140848	0.0100696	9.29839e-45	0.000833121	0.00941625	0.929498
ALPP	Coronary artery disease	rs2741259	2	232349856	A	G	0.222119	0.00966364	3.29076e-117	0.0232161	0.0110517	0.0356689
ALPP	Coronary artery disease	rs2741275	2	232470431	A	G	-0.434638	0.0117947	1.44724e-297	-0.0197665	0.011711	0.0914387
ALPP	Coronary artery disease	rs2741276	2	232475139	A	G	-0.34498	0.0196448	2.45534e-69	0.00749812	0.0191994	0.696137
ALPP	Coronary artery disease	rs2741309	2	232370621	C	A	0.372063	0.00799788	<3.00E-308	0.0180245	0.0084823	0.0335908
ALPP	Coronary artery disease	rs28463549	2	232371431	C	T	-0.237228	0.0309306	8.62087e-15	-0.0213912	0.0171385	0.21198
ALPP	Coronary artery disease	rs34714725	2	232197063	T	C	0.428617	0.0277361	3.57843e-54	-0.046997	0.0435405	0.280416
ALPP	Coronary artery disease	rs35707631	2	232305721	A	G	0.188747	0.00927033	1.88012e-92	-0.014062	0.0105981	0.184558
ALPP	Coronary artery disease	rs3791727	2	232533174	G	C	-0.123657	0.0119537	2.21235e-25	-0.0031829	0.013327	0.811237
ALPP	Coronary artery disease	rs4973522	2	232342873	T	G	0.41654	0.0692249	8.87304e-10	0.0736275	0.0309411	0.0173313
ALPP	Coronary artery disease	rs4973534	2	232496272	A	G	0.0823444	0.0139866	1.96185e-09	0.000272022	0.016752	0.987044
ALPP	Coronary artery disease	rs530208958	2	232421197	T	C	-0.228135	0.0382331	1.20865e-09	-0.00731407	0.0513093	0.886647
ALPP	Coronary artery disease	rs536268368	2	232409204	T	C	-0.626559	0.0366705	9.40392e-66	-0.121082	0.0722152	0.093603
ALPP	Coronary artery disease	rs537168401	2	232455351	A	G	1.09493	0.123577	3.98977e-19	-0.07645	0.177557	0.666784
ALPP	Coronary artery disease	rs541736074	2	232527667	C	G	0.343324	0.0688355	3.05669e-07	-0.0752232	0.444515	0.865619
ALPP	Coronary artery disease	rs542209814	2	232310738	G	C	-0.537817	0.0861264	2.12568e-10	0.0144318	0.155403	0.926009
ALPP	Coronary artery disease	rs547846130	2	232401657	T	C	-0.654336	0.0585122	2.4724e-29	0.0697835	0.0470515	0.13804
ALPP	Coronary artery disease	rs56006977	2	232503468	G	C	-0.183318	0.0252526	1.94447e-13	0.0130327	0.033383	0.69624
ALPP	Coronary artery disease	rs567972195	2	232477453	T	C	-0.557543	0.0877922	1.0716e-10	0.348952	0.351589	0.320953
ALPP	Coronary artery disease	rs568421762	2	232399420	A	G	-0.761756	0.0942685	3.21965e-16	-0.00422797	0.0675863	0.95012
ALPP	Coronary artery disease	rs57258596	2	232447066	T	G	0.446524	0.00964593	<3.00E-308	0.0199559	0.00905093	0.0274644
ALPP	Coronary artery disease	rs575260001	2	232478840	A	C	0.446547	0.0697235	7.54113e-11	0.158839	0.0882631	0.0719234
ALPP	Coronary artery disease	rs61744404	2	232525489	G	C	0.142296	0.0166753	7.10912e-18	-0.032467	0.0185355	0.0798399
ALPP	Coronary artery disease	rs62192212	2	232432862	G	C	0.359761	0.0406371	4.25918e-19	0.0304797	0.138129	0.825357
ALPP	Coronary artery disease	rs62193768	2	232500266	T	C	0.431452	0.0558386	5.5155e-15	-0.0969501	0.189779	0.60945
ALPP	Coronary artery disease	rs62193794	2	232518398	G	A	0.0937165	0.0130121	2.96118e-13	0.0268238	0.0163005	0.0998504
ALPP	Coronary artery disease	rs62199209	2	232247091	T	C	0.0772455	0.0084732	3.88129e-20	5.40732e-06	0.00918385	0.99953
ALPP	Coronary artery disease	rs62199214	2	232278967	T	C	0.44709	0.0495503	9.15435e-20	-0.0902998	0.133559	0.498975
ALPP	Coronary artery disease	rs6437056	2	232232464	A	G	0.072034	0.0127804	8.68779e-09	0.0294097	0.013237	0.0262978
ALPP	Coronary artery disease	rs6437068	2	232582111	G	A	0.0651203	0.00757078	3.93298e-18	0.00581356	0.00816043	0.476212
ALPP	Coronary artery disease	rs6722876	2	232491971	C	T	0.132766	0.00755511	1.98292e-69	0.00915861	0.0081759	0.26263
ALPP	Coronary artery disease	rs73001967	2	232370615	T	C	-0.262464	0.0333165	1.66467e-15	-0.0157121	0.0509948	0.757996
ALPP	Coronary artery disease	rs73002010	2	232309339	C	T	0.357998	0.0339028	2.29451e-26	0.0244682	0.0405686	0.546422
ALPP	Coronary artery disease	rs73003854	2	232413610	T	C	0.159191	0.0334138	9.47885e-07	-0.0459106	0.0656494	0.484346
ALPP	Coronary artery disease	rs74453786	2	232576992	C	A	-0.0863698	0.0155711	1.45471e-08	-0.0210759	0.0131733	0.109623
ALPP	Coronary artery disease	rs754901	2	232502775	C	T	0.0654939	0.00789474	5.38873e-17	-0.000951215	0.00833772	0.90917
ALPP	Coronary artery disease	rs75732779	2	232267883	G	A	-0.28912	0.0624971	1.86277e-06	-0.0904993	0.0907785	0.318801
ALPP	Coronary artery disease	rs75942060	2	232296118	G	C	0.5289	0.0749952	8.78964e-13	0.0765732	0.282786	0.786558
ALPP	Coronary artery disease	rs76679479	2	232554317	C	G	0.253296	0.0528271	8.14138e-07	-0.0617374	0.0396047	0.119034
ALPP	Coronary artery disease	rs77669217	2	232419880	A	G	0.318943	0.0489723	3.69004e-11	0.0679286	0.0433832	0.1174
ALPP	Coronary artery disease	rs77900976	2	232344647	T	C	-0.368848	0.0420353	8.56646e-19	0.138593	0.072449	0.0557519
ALPP	Coronary artery disease	rs79466634	2	232419044	A	G	0.392973	0.0208614	1.86678e-79	-0.0143672	0.0176776	0.416371
ALPP	Coronary artery disease	rs80181424	2	232428166	A	G	0.137496	0.0221153	2.52997e-10	-0.0126951	0.0166112	0.44472
ALPP	Heart failure	rs10179764	2	232448451	A	G	-0.160051	0.010261	3.75597e-55	-0.0177378	0.0132266	0.179897
ALPP	Heart failure	rs1048995	2	232409799	G	C	-0.608986	0.0140279	<3.00E-308	0.0111968	0.0180119	0.534184
ALPP	Heart failure	rs1112411	2	232314782	G	C	-0.44745	0.0117312	<3.00E-308	-0.0162886	0.0138111	0.238244
ALPP	Heart failure	rs111509498	2	232346419	T	C	-0.248665	0.0541302	2.17591e-06	-0.218722	0.129354	0.0908615
ALPP	Heart failure	rs111667209	2	232327186	C	G	0.311585	0.0254348	8.36444e-35	0.00492206	0.0311731	0.87454
ALPP	Heart failure	rs111855173	2	232459466	A	G	0.289891	0.0601064	7.07203e-07	0.0113313	0.0322166	0.725047
ALPP	Heart failure	rs112965314	2	232407385	T	A	0.302987	0.0603833	2.6143e-07	0.0279226	0.0323054	0.387406
ALPP	Heart failure	rs113267808	2	232456551	T	C	-0.161092	0.0345699	1.58188e-06	0.0245885	0.0365855	0.50153
ALPP	Heart failure	rs114142302	2	232372732	A	G	-0.527381	0.023849	1.17607e-108	-0.0344446	0.0346568	0.320283
ALPP	Heart failure	rs114289020	2	232202654	A	G	0.397842	0.0367448	1.27979e-27	0.0130642	0.0923838	0.887545
ALPP	Heart failure	rs114714675	2	232413790	T	C	0.456944	0.0230191	5.43969e-88	-0.0139794	0.0309769	0.651783
ALPP	Heart failure	rs115132742	2	232536337	G	A	0.160493	0.0211455	1.60031e-14	-0.0372246	0.0285498	0.192285
ALPP	Heart failure	rs115138585	2	232280419	T	C	0.146969	0.025932	7.2458e-09	-0.0296015	0.044449	0.505433
ALPP	Heart failure	rs115578497	2	232259828	C	T	-0.68348	0.0963744	6.61297e-13	0.319607	0.249469	0.200141
ALPP	Heart failure	rs115756717	2	232394650	A	G	-0.245778	0.0230306	6.89627e-27	-0.00290318	0.0712502	0.967498
ALPP	Heart failure	rs115813333	2	232312170	A	G	0.434715	0.0487016	2.2066e-19	0.0237812	0.0375784	0.526838
ALPP	Heart failure	rs116043760	2	232487026	A	G	-0.0977683	0.0168264	3.11598e-09	0.0293355	0.0239219	0.220085
ALPP	Heart failure	rs116323108	2	232369991	A	G	-0.144896	0.0092298	7.71683e-56	-0.0137361	0.0140893	0.329596
ALPP	Heart failure	rs116425402	2	232326879	T	A	0.341705	0.0554296	3.53159e-10	-0.00138113	0.0401466	0.972556
ALPP	Heart failure	rs11677280	2	232424984	A	G	0.582097	0.0407647	1.46982e-46	-0.126166	0.0777391	0.104602
ALPP	Heart failure	rs116825917	2	232382144	A	G	0.429089	0.0392074	3.54663e-28	0.00438693	0.0244484	0.857595
ALPP	Heart failure	rs11899983	2	232551268	C	T	0.112997	0.00741834	1.08239e-52	0.00584724	0.00955491	0.540563
ALPP	Heart failure	rs1190460	2	232502030	C	A	-0.0624737	0.00915251	4.37018e-12	-0.0121092	0.0114562	0.290514
ALPP	Heart failure	rs12986974	2	232493310	A	G	0.097879	0.00765723	1.02601e-37	0.000633365	0.00972654	0.948081
ALPP	Heart failure	rs138813547	2	232547480	T	C	-0.319916	0.0525787	5.84215e-10	0.00186299	0.0373567	0.960226
ALPP	Heart failure	rs139750587	2	232500315	T	C	-0.398687	0.0416064	4.74317e-22	0.188957	0.117042	0.106432
ALPP	Heart failure	rs140698807	2	232197227	A	G	-0.484923	0.031731	5.01598e-53	-0.0309984	0.0312748	0.321606
ALPP	Heart failure	rs141958777	2	232366105	A	G	-0.567479	0.0295886	2.77318e-82	0.00928034	0.0442609	0.833923
ALPP	Heart failure	rs142069910	2	232245309	T	C	-0.437411	0.061111	4.10366e-13	0.0265723	0.0330039	0.420747
ALPP	Heart failure	rs143205011	2	232381272	A	G	-0.281808	0.0467916	8.58083e-10	-0.0515756	0.0620531	0.405888
ALPP	Heart failure	rs143266757	2	232380680	T	C	-0.412171	0.0613348	9.08507e-12	-0.0702193	0.320264	0.826452
ALPP	Heart failure	rs143293892	2	232550972	T	C	-0.248418	0.031003	5.61047e-16	-0.0431463	0.0437224	0.323729
ALPP	Heart failure	rs145397185	2	232448548	A	G	0.236576	0.0248548	8.79986e-22	0.0286836	0.034539	0.406273
ALPP	Heart failure	rs145436481	2	232346630	A	G	-0.253843	0.0196374	1.59491e-38	-0.0243735	0.0218111	0.263787
ALPP	Heart failure	rs146104735	2	232366050	A	G	0.504555	0.0228922	5.89448e-108	-0.0207174	0.0332595	0.53335
ALPP	Heart failure	rs146895313	2	232474804	T	G	-0.607561	0.0494688	5.67925e-35	-0.0298996	0.0579546	0.605914
ALPP	Heart failure	rs147936112	2	232203517	G	A	-0.564518	0.0362121	4.3097e-55	-0.010359	0.068829	0.880367
ALPP	Heart failure	rs150221566	2	232499357	A	C	-0.491049	0.0556438	5.47962e-19	-0.0710314	0.0906372	0.433222
ALPP	Heart failure	rs150537164	2	232406041	A	G	-0.236827	0.0422822	1.06495e-08	0.00127023	0.146253	0.99307
ALPP	Heart failure	rs150767635	2	232416433	C	T	-0.244398	0.0324417	2.4708e-14	0.0272342	0.0323715	0.40018
ALPP	Heart failure	rs150868946	2	232223767	G	A	-0.49007	0.0657718	4.62946e-14	0.0909772	0.141824	0.521212
ALPP	Heart failure	rs150907071	2	232462275	T	G	0.392042	0.0538136	1.60615e-13	0.0360597	0.0424819	0.395979
ALPP	Heart failure	rs1656406	2	232504831	G	A	-0.152746	0.00744783	8.98502e-94	-0.00289518	0.00954673	0.761688
ALPP	Heart failure	rs17272089	2	232210371	T	C	0.164921	0.0230469	4.1567e-13	0.043741	0.0492974	0.374924
ALPP	Heart failure	rs181094685	2	232383718	A	G	-0.611413	0.0429021	2.19838e-46	-0.0468382	0.0968286	0.628582
ALPP	Heart failure	rs182153646	2	232348103	A	G	-0.770323	0.108533	6.34744e-13	0.120003	0.189085	0.525655
ALPP	Heart failure	rs182535587	2	232401730	A	T	-0.255058	0.0272672	4.21882e-21	-0.0277414	0.028843	0.336147
ALPP	Heart failure	rs184019318	2	232320474	A	G	0.329311	0.0679938	6.38661e-07	0.00688864	0.0327014	0.833158
ALPP	Heart failure	rs184462318	2	232402040	A	G	0.46031	0.0410377	1.68705e-29	-0.0290917	0.0326559	0.373007
ALPP	Heart failure	rs184624763	2	232489219	A	G	0.358324	0.042504	1.72302e-17	0.0586135	0.0519852	0.259529
ALPP	Heart failure	rs185743766	2	232204887	A	G	-0.822585	0.121999	7.78125e-12	-0.170286	0.136379	0.211802
ALPP	Heart failure	rs187962738	2	232268289	T	C	0.515249	0.075431	4.2241e-12	-0.0730173	0.063907	0.253223
ALPP	Heart failure	rs1881494	2	232508056	G	C	-0.0440632	0.00899984	4.8904e-07	-0.0121239	0.0123565	0.326506
ALPP	Heart failure	rs188431683	2	232366620	T	C	0.109045	0.0217586	2.69922e-07	-0.1021	0.0546939	0.061937
ALPP	Heart failure	rs188790412	2	232237072	G	A	-0.503519	0.0893881	8.85747e-09	-0.0063723	0.0731029	0.930537
ALPP	Heart failure	rs189501860	2	232307473	T	C	0.369595	0.07425	3.21704e-07	0.0130617	0.257365	0.959523
ALPP	Heart failure	rs189772570	2	232430490	A	G	0.630452	0.0450007	6.78681e-45	0.190891	0.116909	0.102508
ALPP	Heart failure	rs189960283	2	232370192	C	T	0.135586	0.0288528	1.30571e-06	0.0261904	0.0262559	0.318519
ALPP	Heart failure	rs190435184	2	232295212	T	C	0.519583	0.105842	4.57608e-07	-0.114251	0.176578	0.517612
ALPP	Heart failure	rs191331240	2	232486603	T	G	0.521126	0.0418352	6.43399e-36	0.0124702	0.088208	0.887575
ALPP	Heart failure	rs192896248	2	232562318	T	C	0.329302	0.0479985	3.42685e-12	-0.0381875	0.0523052	0.465335
ALPP	Heart failure	rs201578205	2	232380336	A	G	-0.241298	0.0396865	6.00528e-10	0.205627	0.160204	0.199306
ALPP	Heart failure	rs2091555	2	232409459	C	T	0.140848	0.0100696	9.29839e-45	-0.000237527	0.0111083	0.98294
ALPP	Heart failure	rs2741259	2	232349856	A	G	0.222119	0.00966364	3.29076e-117	0.0183233	0.0129974	0.15861
ALPP	Heart failure	rs2741275	2	232470431	A	G	-0.434638	0.0117947	1.44724e-297	-0.000980308	0.0138073	0.943399
ALPP	Heart failure	rs2741276	2	232475139	A	G	-0.34498	0.0196448	2.45534e-69	-0.0206335	0.0225653	0.360511
ALPP	Heart failure	rs2741309	2	232370621	C	A	0.372063	0.00799788	<3.00E-308	0.0117486	0.00999327	0.239734
ALPP	Heart failure	rs28463549	2	232371431	C	T	-0.237228	0.0309306	8.62087e-15	0.00508223	0.0201971	0.801326
ALPP	Heart failure	rs34714725	2	232197063	T	C	0.428617	0.0277361	3.57843e-54	-0.0291433	0.050549	0.564253
ALPP	Heart failure	rs35707631	2	232305721	A	G	0.188747	0.00927033	1.88012e-92	-0.0151594	0.012525	0.226152
ALPP	Heart failure	rs3791727	2	232533174	G	C	-0.123657	0.0119537	2.21235e-25	0.00305472	0.0157126	0.845853
ALPP	Heart failure	rs4973522	2	232342873	T	G	0.41654	0.0692249	8.87304e-10	0.000169528	0.0360812	0.996251
ALPP	Heart failure	rs4973534	2	232496272	A	G	0.0823444	0.0139866	1.96185e-09	-0.0166165	0.019681	0.398505
ALPP	Heart failure	rs530208958	2	232421197	T	C	-0.228135	0.0382331	1.20865e-09	-0.0492501	0.0595836	0.40848
ALPP	Heart failure	rs536268368	2	232409204	T	C	-0.626559	0.0366705	9.40392e-66	-0.122492	0.0826656	0.138399
ALPP	Heart failure	rs537168401	2	232455351	A	G	1.09493	0.123577	3.98977e-19	-0.411109	0.205081	0.0450039
ALPP	Heart failure	rs541736074	2	232527667	C	G	0.343324	0.0688355	3.05669e-07	0.144682	0.518225	0.780101
ALPP	Heart failure	rs542209814	2	232310738	G	C	-0.537817	0.0861264	2.12568e-10	0.206813	0.180614	0.252185
ALPP	Heart failure	rs547846130	2	232401657	T	C	-0.654336	0.0585122	2.4724e-29	0.00478894	0.0550253	0.930646
ALPP	Heart failure	rs56006977	2	232503468	G	C	-0.183318	0.0252526	1.94447e-13	-0.0246891	0.0390749	0.527492
ALPP	Heart failure	rs567972195	2	232477453	T	C	-0.557543	0.0877922	1.0716e-10	0.738936	0.423662	0.0811297
ALPP	Heart failure	rs568421762	2	232399420	A	G	-0.761756	0.0942685	3.21965e-16	-0.0772195	0.0788012	0.327121
ALPP	Heart failure	rs57258596	2	232447066	T	G	0.446524	0.00964593	<3.00E-308	0.00781751	0.0106773	0.464072
ALPP	Heart failure	rs575260001	2	232478840	A	C	0.446547	0.0697235	7.54113e-11	-0.0424302	0.103024	0.680451
ALPP	Heart failure	rs61744404	2	232525489	G	C	0.142296	0.0166753	7.10912e-18	-0.000292357	0.0219126	0.989355
ALPP	Heart failure	rs62192212	2	232432862	G	C	0.359761	0.0406371	4.25918e-19	0.200422	0.158731	0.206716
ALPP	Heart failure	rs62193768	2	232500266	T	C	0.431452	0.0558386	5.5155e-15	0.217129	0.216241	0.315327
ALPP	Heart failure	rs62193794	2	232518398	G	A	0.0937165	0.0130121	2.96118e-13	0.00140971	0.0191525	0.941325
ALPP	Heart failure	rs62199209	2	232247091	T	C	0.0772455	0.0084732	3.88129e-20	0.0078382	0.0108257	0.469043
ALPP	Heart failure	rs62199214	2	232278967	T	C	0.44709	0.0495503	9.15435e-20	0.130679	0.152843	0.392556
ALPP	Heart failure	rs6437056	2	232232464	A	G	0.072034	0.0127804	8.68779e-09	0.00169675	0.0156242	0.913522
ALPP	Heart failure	rs6437068	2	232582111	G	A	0.0651203	0.00757078	3.93298e-18	0.00102647	0.00961254	0.91496
ALPP	Heart failure	rs6722876	2	232491971	C	T	0.132766	0.00755511	1.98292e-69	0.0140462	0.00963117	0.144726
ALPP	Heart failure	rs73001967	2	232370615	T	C	-0.262464	0.0333165	1.66467e-15	0.0277988	0.0599655	0.642948
ALPP	Heart failure	rs73002010	2	232309339	C	T	0.357998	0.0339028	2.29451e-26	0.0175874	0.0483745	0.71618
ALPP	Heart failure	rs73003854	2	232413610	T	C	0.159191	0.0334138	9.47885e-07	-0.18011	0.0767684	0.0189684
ALPP	Heart failure	rs74453786	2	232576992	C	A	-0.0863698	0.0155711	1.45471e-08	-0.0134768	0.0156136	0.388058
ALPP	Heart failure	rs754901	2	232502775	C	T	0.0654939	0.00789474	5.38873e-17	-0.00674087	0.00983181	0.492954
ALPP	Heart failure	rs75732779	2	232267883	G	A	-0.28912	0.0624971	1.86277e-06	-0.0312394	0.105504	0.767157
ALPP	Heart failure	rs75942060	2	232296118	G	C	0.5289	0.0749952	8.78964e-13	0.391992	0.306659	0.201156
ALPP	Heart failure	rs76679479	2	232554317	C	G	0.253296	0.0528271	8.14138e-07	0.0202527	0.0468276	0.665382
ALPP	Heart failure	rs77669217	2	232419880	A	G	0.318943	0.0489723	3.69004e-11	-0.0135871	0.0513331	0.791252
ALPP	Heart failure	rs77900976	2	232344647	T	C	-0.368848	0.0420353	8.56646e-19	0.136851	0.0860357	0.111694
ALPP	Heart failure	rs79466634	2	232419044	A	G	0.392973	0.0208614	1.86678e-79	-0.00155693	0.0208778	0.940554
ALPP	Heart failure	rs80181424	2	232428166	A	G	0.137496	0.0221153	2.52997e-10	0.00614953	0.0196705	0.754564
AMBP	Coronary artery disease	rs10982050	9	114066493	G	A	-0.0826261	0.00810717	1.07942e-24	-0.00950589	0.00865574	0.27211
AMBP	Coronary artery disease	rs10982055	9	114071848	G	C	0.0631208	0.0103404	5.16293e-10	-0.0088028	0.0149613	0.556282
AMBP	Coronary artery disease	rs13289180	9	114099538	A	G	0.0685704	0.00918369	4.11651e-14	0.0211683	0.00895669	0.0181076
AMBP	Coronary artery disease	rs141738059	9	114069727	C	T	0.41237	0.0320336	3.19172e-38	-0.0156088	0.0296443	0.598515
AMBP	Coronary artery disease	rs147941577	9	114069709	G	A	-1.69	0.0665447	1.37965e-142	0.388735	0.312381	0.213343
AMBP	Coronary artery disease	rs28495522	9	114089402	A	C	-0.0444224	0.00953736	1.59861e-06	-0.00666214	0.0139099	0.631975
AMBP	Coronary artery disease	rs3827675	9	114048610	G	A	-0.0450772	0.00823308	2.18593e-08	-0.00962359	0.00948579	0.310331
AMBP	Coronary artery disease	rs72759050	9	114058047	A	T	-0.214171	0.0219302	7.87513e-23	0.0604252	0.0284493	0.0336736
AMBP	Coronary artery disease	rs72760636	9	114114128	G	T	-0.0585935	0.0126019	1.66309e-06	-0.00983064	0.0129458	0.447633
AMBP	Heart failure	rs10982050	9	114066493	G	A	-0.0826261	0.00810717	1.07942e-24	-0.0225127	0.0102005	0.027313
AMBP	Heart failure	rs10982055	9	114071848	G	C	0.0631208	0.0103404	5.16293e-10	-0.00457344	0.0176071	0.795056
AMBP	Heart failure	rs13289180	9	114099538	A	G	0.0685704	0.00918369	4.11651e-14	0.012626	0.0105592	0.231801
AMBP	Heart failure	rs141738059	9	114069727	C	T	0.41237	0.0320336	3.19172e-38	0.0169729	0.0353482	0.631111
AMBP	Heart failure	rs147941577	9	114069709	G	A	-1.69	0.0665447	1.37965e-142	-0.275725	0.360366	0.444197
AMBP	Heart failure	rs28495522	9	114089402	A	C	-0.0444224	0.00953736	1.59861e-06	-0.0123484	0.0163143	0.449106
AMBP	Heart failure	rs3827675	9	114048610	G	A	-0.0450772	0.00823308	2.18593e-08	-0.0100983	0.0111795	0.366373
AMBP	Heart failure	rs72759050	9	114058047	A	T	-0.214171	0.0219302	7.87513e-23	0.0169737	0.0336193	0.613643
AMBP	Heart failure	rs72760636	9	114114128	G	T	-0.0585935	0.0126019	1.66309e-06	-0.0171704	0.0152601	0.260512
ANG	Heart failure	rs10151120	14	20592128	C	A	0.0619353	0.0124161	3.04556e-07	-0.0218797	0.0150896	0.147061
ANG	Heart failure	rs112113919	14	20702037	T	A	-0.157351	0.0165121	7.907e-22	0.0329174	0.0167904	0.049939
ANG	Heart failure	rs113062328	14	20684002	T	C	0.496526	0.0154529	7.98886e-227	0.0149092	0.0224669	0.506943
ANG	Heart failure	rs113215839	14	20627138	C	A	0.337166	0.0448118	2.65535e-14	0.0030958	0.0622916	0.960363
ANG	Heart failure	rs113852704	14	20666513	T	C	-0.0770036	0.0144428	4.86688e-08	-0.0153173	0.0206351	0.457911
ANG	Heart failure	rs11624296	14	20760410	T	C	0.188679	0.025995	1.96021e-13	0.0103677	0.0383689	0.786999
ANG	Heart failure	rs11626464	14	20627407	C	T	0.0603217	0.00730781	7.63237e-17	-0.000294412	0.00957055	0.975459
ANG	Heart failure	rs116985083	14	20747674	C	G	0.377598	0.0674368	1.07618e-08	0.112959	0.0969176	0.243809
ANG	Heart failure	rs11701	14	20693894	G	T	0.287006	0.0111673	5.75896e-146	0.00838488	0.0129658	0.517832
ANG	Heart failure	rs117430217	14	20668336	T	C	0.606524	0.0418225	5.85469e-48	0.102234	0.0713977	0.152172
ANG	Heart failure	rs117455138	14	20701404	A	G	-0.175854	0.0262082	9.73891e-12	-0.018092	0.0317076	0.568277
ANG	Heart failure	rs117857177	14	20677251	C	G	0.202393	0.0242991	4.0682e-17	-0.0158343	0.0214552	0.460505
ANG	Heart failure	rs118012731	14	20642845	T	A	0.231509	0.0437747	6.16117e-08	0.236011	0.134444	0.0791826
ANG	Heart failure	rs118157458	14	20635900	C	T	0.423189	0.0337876	2.72527e-36	0.0598575	0.07134	0.401444
ANG	Heart failure	rs1243656	14	20611892	C	T	-0.0401254	0.00737393	2.64137e-08	-0.0148415	0.00982953	0.131071
ANG	Heart failure	rs1243667	14	20619735	C	T	-0.15355	0.0184827	4.87591e-17	-0.00801363	0.027157	0.767929
ANG	Heart failure	rs12586813	14	20776320	A	G	0.0447969	0.00777888	4.23607e-09	-0.0161639	0.0113077	0.152873
ANG	Heart failure	rs12588573	14	20678425	T	C	-0.399919	0.00890552	<3.00E-308	-0.00143629	0.011123	0.897256
ANG	Heart failure	rs138839735	14	20657708	A	G	0.255654	0.0360895	7.00823e-13	-0.0227479	0.0339755	0.503153
ANG	Heart failure	rs138881347	14	20743598	A	C	-0.105281	0.0223125	1.18809e-06	-0.0177443	0.0282249	0.529563
ANG	Heart failure	rs140160238	14	20657080	A	T	0.579935	0.0321418	4.47613e-73	-0.094502	0.0532587	0.0759976
ANG	Heart failure	rs140827843	14	20725480	C	T	0.248729	0.052446	1.0551e-06	-0.420906	0.178077	0.0180971
ANG	Heart failure	rs141690841	14	20664854	G	T	-0.31768	0.0557688	6.11908e-09	-0.046418	0.0427694	0.277785
ANG	Heart failure	rs142286128	14	20745419	G	A	0.334527	0.0280838	5.14029e-33	0.00329114	0.0231103	0.886756
ANG	Heart failure	rs142458150	14	20657533	A	G	-0.295681	0.0622616	1.02207e-06	-0.0363015	0.103504	0.725795
ANG	Heart failure	rs145000803	14	20681567	T	C	0.776593	0.105524	9.23715e-14	-0.296492	0.371639	0.424989
ANG	Heart failure	rs145062333	14	20749617	T	A	0.336697	0.0696259	6.63053e-07	-0.0350186	0.11546	0.761663
ANG	Heart failure	rs146281519	14	20703045	G	T	0.265494	0.0490898	3.1807e-08	0.0103044	0.0297881	0.7294
ANG	Heart failure	rs146710592	14	20613421	T	C	0.351512	0.0526081	1.18086e-11	0.0146931	0.0689362	0.831218
ANG	Heart failure	rs146887411	14	20681775	C	T	-0.370654	0.030172	5.47244e-35	-0.0356965	0.0750147	0.634175
ANG	Heart failure	rs147596446	14	20677288	T	C	0.675361	0.0390806	3.25696e-67	0.0290247	0.0937542	0.756878
ANG	Heart failure	rs149478192	14	20744225	A	G	-0.180127	0.0270439	1.36411e-11	0.0357293	0.0592277	0.546341
ANG	Heart failure	rs149957462	14	20613892	G	A	0.111944	0.0231033	6.31885e-07	-0.0525858	0.0500519	0.29343
ANG	Heart failure	rs17211691	14	20747441	G	A	-0.0344126	0.00751175	2.31191e-06	-0.00607615	0.00962486	0.527846
ANG	Heart failure	rs17242783	14	20695527	T	C	-0.15452	0.0165743	5.6619e-21	0.00778593	0.0193291	0.687089
ANG	Heart failure	rs17242790	14	20698068	A	G	-0.352459	0.0251061	4.51268e-45	-0.00365601	0.0197405	0.853069
ANG	Heart failure	rs181307739	14	20745349	G	A	0.33797	0.0552036	4.61328e-10	-0.0117467	0.0490771	0.810833
ANG	Heart failure	rs182701915	14	20687669	G	A	-0.554687	0.0925189	1.01498e-09	-0.173664	0.0918344	0.0586165
ANG	Heart failure	rs183176840	14	20666524	G	C	-0.320572	0.0357238	1.43456e-19	0.0564665	0.0313448	0.0716292
ANG	Heart failure	rs185283107	14	20696192	A	G	-0.547435	0.0881491	2.64367e-10	0.00587696	0.148046	0.968335
ANG	Heart failure	rs189024486	14	20570416	C	T	0.312635	0.0592066	6.44483e-08	0.128735	0.0385763	0.000846428
ANG	Heart failure	rs190017766	14	20695327	A	G	-0.284294	0.0320727	3.85797e-19	0.0979644	0.119639	0.412883
ANG	Heart failure	rs190225616	14	20760138	T	C	0.254318	0.0461898	1.83608e-08	0.199508	0.0543098	0.000239232
ANG	Heart failure	rs193086968	14	20689179	A	C	-0.251706	0.0404385	2.41678e-10	-0.0641889	0.0644374	0.31918
ANG	Heart failure	rs2082051	14	20603555	G	A	0.0838212	0.0164614	1.77167e-07	-0.00528512	0.0171681	0.7582
ANG	Heart failure	rs28460579	14	20550970	T	A	0.0353008	0.00734092	7.59307e-07	0.00382652	0.00968916	0.692896
ANG	Heart failure	rs28462290	14	20816362	T	A	-0.0446162	0.00844557	6.36145e-08	-0.00378862	0.0100835	0.707121
ANG	Heart failure	rs34295170	14	20765452	T	C	0.111178	0.0134339	6.37291e-17	0.0146673	0.0155032	0.344104
ANG	Heart failure	rs34721199	14	20706991	G	T	0.0390291	0.00745517	8.24155e-08	0.00565098	0.00996206	0.570544
ANG	Heart failure	rs35354578	14	20725199	A	C	0.178154	0.0129082	1.24604e-43	0.00567182	0.0179299	0.751749
ANG	Heart failure	rs41317318	14	20590743	A	G	-0.103329	0.0155096	1.34823e-11	0.0148251	0.0151675	0.328358
ANG	Heart failure	rs45592336	14	20700588	A	G	0.802757	0.0900045	2.35097e-19	0.0345836	0.0345037	0.316191
ANG	Heart failure	rs4981299	14	20650384	A	G	-0.100496	0.00771505	4.35444e-39	0.00928059	0.00978442	0.342871
ANG	Heart failure	rs4981311	14	20674854	A	G	0.587708	0.0102177	<3.00E-308	0.00399834	0.0141857	0.778053
ANG	Heart failure	rs4981326	14	20708971	C	G	0.0637056	0.00834397	1.12974e-14	0.00845863	0.0102679	0.410059
ANG	Heart failure	rs528928496	14	20708174	A	G	0.383046	0.0613386	2.122e-10	-0.00510437	0.0346146	0.882767
ANG	Heart failure	rs529395078	14	20684007	G	A	-0.221306	0.0276859	6.56043e-16	-0.00481303	0.0375275	0.897948
ANG	Heart failure	rs530470571	14	20664834	A	G	-0.484924	0.0871928	1.33722e-08	-0.0172939	0.0668501	0.795869
ANG	Heart failure	rs533512812	14	20692998	T	C	-0.458458	0.04989	1.97562e-20	-0.0523888	0.0904256	0.562348
ANG	Heart failure	rs538730333	14	20658058	C	T	0.57237	0.0866959	2.02766e-11	-0.231413	0.280639	0.409604
ANG	Heart failure	rs550974720	14	20703341	T	A	0.537128	0.071944	4.13604e-14	0.169935	0.14679	0.246999
ANG	Heart failure	rs558934677	14	20640254	G	A	0.613911	0.0717669	5.9326e-18	-0.324663	0.289389	0.261909
ANG	Heart failure	rs559790714	14	20712231	A	C	0.398741	0.0530827	2.91835e-14	-0.0845013	0.0721502	0.241524
ANG	Heart failure	rs565901593	14	20652683	A	G	-0.355301	0.06101	2.87877e-09	0.131314	0.315216	0.676983
ANG	Heart failure	rs58132820	14	20682737	C	T	0.631781	0.016805	<3.00E-308	-0.00358246	0.01713	0.834343
ANG	Heart failure	rs61976901	14	20712323	T	C	-0.161473	0.0266296	6.65267e-10	0.128622	0.0656591	0.0501199
ANG	Heart failure	rs61976936	14	20785521	A	G	-0.166229	0.0295972	9.75021e-09	0.035508	0.0606375	0.558159
ANG	Heart failure	rs67432276	14	20717784	C	T	0.137065	0.00972165	1.92747e-45	0.0115932	0.0126548	0.359609
ANG	Heart failure	rs7144164	14	20633211	A	G	0.0582538	0.0119352	5.28175e-07	-0.00259885	0.0164206	0.874246
ANG	Heart failure	rs7151570	14	20816546	C	T	0.0582628	0.00858985	5.8955e-12	0.00978879	0.010616	0.356489
ANG	Heart failure	rs7152104	14	20701529	C	A	-0.0926346	0.00820197	7.0096e-30	0.00375288	0.0102921	0.715382
ANG	Heart failure	rs7152121	14	20518072	T	C	0.0903448	0.0166731	3.00344e-08	0.0149122	0.0250565	0.551748
ANG	Heart failure	rs7152823	14	20722367	C	A	0.0365356	0.00795829	2.20684e-06	-0.00696016	0.0102853	0.498588
ANG	Heart failure	rs7154348	14	20777412	G	A	0.055956	0.0075654	7.00135e-14	-0.0132311	0.00965206	0.170437
ANG	Heart failure	rs7158129	14	20644516	A	G	-0.133035	0.0132724	6.01265e-24	0.0225119	0.012212	0.0652665
ANG	Heart failure	rs72659934	14	20641346	T	G	0.195405	0.0387548	2.30243e-07	0.0611096	0.0388247	0.115491
ANG	Heart failure	rs72659955	14	20661632	T	A	0.631533	0.0338842	7.90514e-78	0.0935868	0.0685443	0.172144
ANG	Heart failure	rs72659997	14	20704865	A	C	0.591076	0.0602389	4.98857e-23	-0.112306	0.172375	0.514709
ANG	Heart failure	rs72661336	14	20737658	A	G	-0.0657421	0.0141841	1.78542e-06	0.0117028	0.0194571	0.54753
ANG	Heart failure	rs74242298	14	20650044	C	T	-0.189917	0.0267387	6.11708e-13	0.00317545	0.0472708	0.946442
ANG	Heart failure	rs74324606	14	20593590	T	C	0.107232	0.0198871	3.48315e-08	-0.0166405	0.0285092	0.55943
ANG	Heart failure	rs75897949	14	20795007	T	C	0.045416	0.00900057	2.25693e-07	-0.00566844	0.0114983	0.622025
ANG	Heart failure	rs77628263	14	20690741	G	A	-0.355656	0.0376541	1.77116e-21	-0.0605731	0.1402	0.665707
ANG	Heart failure	rs79215836	14	20627911	G	A	-0.104497	0.0097167	2.8259e-27	-0.0247889	0.0137686	0.0717993
ANG	Heart failure	rs8003288	14	20656875	T	C	0.158544	0.00740263	4.61361e-102	0.0123252	0.00970377	0.204034
ANG	Heart failure	rs8010496	14	20737652	C	A	0.0805703	0.00739501	6.07328e-28	-0.00664394	0.00970304	0.493516
ANGPT2	Coronary artery disease	rs116929216	8	6391122	G	C	-0.17653	0.0329805	4.336e-08	-0.157962	0.0774559	0.0414124
ANGPT2	Coronary artery disease	rs11784637	8	6623890	G	A	0.0895217	0.0141767	1.35337e-10	-0.0252204	0.0131005	0.0542113
ANGPT2	Coronary artery disease	rs139635159	8	6534901	T	C	0.276521	0.0487366	6.98381e-09	-0.0878738	0.0743957	0.237536
ANGPT2	Coronary artery disease	rs142268069	8	6430754	G	A	-0.14301	0.0239192	1.12339e-09	0.0303992	0.0445829	0.495328
ANGPT2	Coronary artery disease	rs144209712	8	6531918	T	G	-0.178527	0.0390605	2.43252e-06	-0.0528359	0.0454969	0.245517
ANGPT2	Coronary artery disease	rs145121856	8	6542253	G	A	0.325317	0.0678588	8.17326e-07	-0.221119	0.129622	0.0880319
ANGPT2	Coronary artery disease	rs17536414	8	6418933	G	A	-0.130036	0.0223561	3.00323e-09	-0.0161983	0.023617	0.49279
ANGPT2	Coronary artery disease	rs17537229	8	6438230	C	T	-0.121238	0.0249119	5.67471e-07	0.00440585	0.0243038	0.856146
ANGPT2	Coronary artery disease	rs17599120	8	6351828	T	C	0.0532117	0.0080068	1.50773e-11	-8.56736e-05	0.00886708	0.992291
ANGPT2	Coronary artery disease	rs17620873	8	6515022	C	T	-0.177881	0.0233471	1.27848e-14	0.0570818	0.0228409	0.0124509
ANGPT2	Coronary artery disease	rs192755114	8	6532840	T	C	0.208682	0.0441006	1.11185e-06	-0.0439047	0.0340754	0.197588
ANGPT2	Coronary artery disease	rs1968586	8	6421990	T	C	-0.156687	0.00780439	5.88965e-90	0.00533321	0.00835862	0.523441
ANGPT2	Coronary artery disease	rs2440430	8	6426251	A	G	-0.180156	0.0273855	2.3758e-11	0.0165366	0.0362688	0.648428
ANGPT2	Coronary artery disease	rs2440445	8	6485998	C	T	0.0746146	0.011029	6.65122e-12	-0.014943	0.0109431	0.172089
ANGPT2	Coronary artery disease	rs2515499	8	6554744	C	G	0.0513642	0.0103142	3.18004e-07	-0.0181591	0.0110525	0.100384
ANGPT2	Coronary artery disease	rs2922869	8	6542272	C	T	-0.0509343	0.0077377	2.31123e-11	0.0134297	0.00816051	0.0998275
ANGPT2	Coronary artery disease	rs2959812	8	6533781	G	A	-0.140484	0.008208	5.68703e-66	-0.00741676	0.00877568	0.398027
ANGPT2	Coronary artery disease	rs56690675	8	6469314	A	G	0.15569	0.0128856	6.53586e-34	-0.0267476	0.0127813	0.0363739
ANGPT2	Coronary artery disease	rs62504493	8	6397042	A	T	0.0679723	0.00941628	2.6264e-13	0.0238824	0.0102177	0.0194205
ANGPT2	Coronary artery disease	rs7018378	8	6420991	A	G	-0.0952655	0.00865653	1.80668e-28	0.0133709	0.0104931	0.202572
ANGPT2	Coronary artery disease	rs74343637	8	6496655	T	C	-0.176186	0.0355397	3.57137e-07	0.0179055	0.0477143	0.707465
ANGPT2	Coronary artery disease	rs7825917	8	6735367	T	C	-0.0352017	0.0074326	1.08923e-06	0.00876032	0.00809709	0.279292
ANGPT2	Coronary artery disease	rs7838691	8	6515129	A	T	-0.102954	0.01556	1.83801e-11	0.00368253	0.0165959	0.824396
ANGPT2	Coronary artery disease	rs9773930	8	6466228	T	C	0.181456	0.0227072	6.68582e-16	-0.0164648	0.0180518	0.361725
ANGPT2	Heart failure	rs116929216	8	6391122	G	C	-0.17653	0.0329805	4.336e-08	-0.0610676	0.0900168	0.497517
ANGPT2	Heart failure	rs11784637	8	6623890	G	A	0.0895217	0.0141767	1.35337e-10	-0.00430926	0.0154271	0.779992
ANGPT2	Heart failure	rs139635159	8	6534901	T	C	0.276521	0.0487366	6.98381e-09	0.0352839	0.0868457	0.684534
ANGPT2	Heart failure	rs142268069	8	6430754	G	A	-0.14301	0.0239192	1.12339e-09	0.00287653	0.0520234	0.955905
ANGPT2	Heart failure	rs144209712	8	6531918	T	G	-0.178527	0.0390605	2.43252e-06	0.0467946	0.0532053	0.379125
ANGPT2	Heart failure	rs145121856	8	6542253	G	A	0.325317	0.0678588	8.17326e-07	-0.0776133	0.153575	0.613293
ANGPT2	Heart failure	rs17536414	8	6418933	G	A	-0.130036	0.0223561	3.00323e-09	0.0106178	0.0279102	0.703628
ANGPT2	Heart failure	rs17537229	8	6438230	C	T	-0.121238	0.0249119	5.67471e-07	-0.00648364	0.0284419	0.819677
ANGPT2	Heart failure	rs17599120	8	6351828	T	C	0.0532117	0.0080068	1.50773e-11	0.00617042	0.0104416	0.554559
ANGPT2	Heart failure	rs17620873	8	6515022	C	T	-0.177881	0.0233471	1.27848e-14	0.022994	0.0267787	0.390524
ANGPT2	Heart failure	rs192755114	8	6532840	T	C	0.208682	0.0441006	1.11185e-06	0.0258206	0.0401826	0.520496
ANGPT2	Heart failure	rs1968586	8	6421990	T	C	-0.156687	0.00780439	5.88965e-90	0.0063194	0.00983831	0.520662
ANGPT2	Heart failure	rs2440430	8	6426251	A	G	-0.180156	0.0273855	2.3758e-11	-0.0416206	0.0426946	0.329637
ANGPT2	Heart failure	rs2440445	8	6485998	C	T	0.0746146	0.011029	6.65122e-12	-0.0192221	0.0129121	0.13657
ANGPT2	Heart failure	rs2515499	8	6554744	C	G	0.0513642	0.0103142	3.18004e-07	-0.00932804	0.0130071	0.47328
ANGPT2	Heart failure	rs2922869	8	6542272	C	T	-0.0509343	0.0077377	2.31123e-11	0.00522143	0.00961205	0.58698
ANGPT2	Heart failure	rs2959812	8	6533781	G	A	-0.140484	0.008208	5.68703e-66	-0.00515453	0.0103507	0.618493
ANGPT2	Heart failure	rs56690675	8	6469314	A	G	0.15569	0.0128856	6.53586e-34	-0.030819	0.0150821	0.0410119
ANGPT2	Heart failure	rs62504493	8	6397042	A	T	0.0679723	0.00941628	2.6264e-13	0.00545972	0.0120525	0.650553
ANGPT2	Heart failure	rs7018378	8	6420991	A	G	-0.0952655	0.00865653	1.80668e-28	0.0288158	0.0123182	0.0193206
ANGPT2	Heart failure	rs74343637	8	6496655	T	C	-0.176186	0.0355397	3.57137e-07	-0.0350789	0.0554605	0.527059
ANGPT2	Heart failure	rs7825917	8	6735367	T	C	-0.0352017	0.0074326	1.08923e-06	0.0189087	0.00953598	0.0473816
ANGPT2	Heart failure	rs7838691	8	6515129	A	T	-0.102954	0.01556	1.83801e-11	0.0422198	0.0194739	0.0301571
ANGPT2	Heart failure	rs9773930	8	6466228	T	C	0.181456	0.0227072	6.68582e-16	0.0132306	0.0213221	0.53492
ANGPT2	Atrial fibrillation	rs116929216	8	6391122	G	C	-0.17653	0.0329805	4.336e-08	-0.111921	0.0929777	0.228689
ANGPT2	Atrial fibrillation	rs11784637	8	6623890	G	A	0.0895217	0.0141767	1.35337e-10	-0.00564455	0.0157692	0.720382
ANGPT2	Atrial fibrillation	rs139635159	8	6534901	T	C	0.276521	0.0487366	6.98381e-09	0.0505983	0.0879891	0.565256
ANGPT2	Atrial fibrillation	rs142268069	8	6430754	G	A	-0.14301	0.0239192	1.12339e-09	0.0760463	0.0523302	0.146168
ANGPT2	Atrial fibrillation	rs144209712	8	6531918	T	G	-0.178527	0.0390605	2.43252e-06	-0.0551716	0.0541735	0.308476
ANGPT2	Atrial fibrillation	rs145121856	8	6542253	G	A	0.325317	0.0678588	8.17326e-07	-0.0468018	0.16319	0.774271
ANGPT2	Atrial fibrillation	rs17536414	8	6418933	G	A	-0.130036	0.0223561	3.00323e-09	0.0122877	0.0286212	0.667689
ANGPT2	Atrial fibrillation	rs17537229	8	6438230	C	T	-0.121238	0.0249119	5.67471e-07	-0.0117225	0.029341	0.689506
ANGPT2	Atrial fibrillation	rs17599120	8	6351828	T	C	0.0532117	0.0080068	1.50773e-11	0.0111083	0.0107513	0.301507
ANGPT2	Atrial fibrillation	rs17620873	8	6515022	C	T	-0.177881	0.0233471	1.27848e-14	-0.0164029	0.0278684	0.55614
ANGPT2	Atrial fibrillation	rs192755114	8	6532840	T	C	0.208682	0.0441006	1.11185e-06	0.0332285	0.0418858	0.427596
ANGPT2	Atrial fibrillation	rs1968586	8	6421990	T	C	-0.156687	0.00780439	5.88965e-90	-0.00733388	0.0101266	0.468933
ANGPT2	Atrial fibrillation	rs2440430	8	6426251	A	G	-0.180156	0.0273855	2.3758e-11	-0.00946599	0.0436194	0.828198
ANGPT2	Atrial fibrillation	rs2440445	8	6485998	C	T	0.0746146	0.011029	6.65122e-12	-0.0160922	0.0133162	0.226867
ANGPT2	Atrial fibrillation	rs2515499	8	6554744	C	G	0.0513642	0.0103142	3.18004e-07	0.0141663	0.013429	0.291469
ANGPT2	Atrial fibrillation	rs2922869	8	6542272	C	T	-0.0509343	0.0077377	2.31123e-11	-0.00086873	0.0099015	0.930086
ANGPT2	Atrial fibrillation	rs2959812	8	6533781	G	A	-0.140484	0.008208	5.68703e-66	-0.000710587	0.0106728	0.946917
ANGPT2	Atrial fibrillation	rs56690675	8	6469314	A	G	0.15569	0.0128856	6.53586e-34	0.0133912	0.0155295	0.388518
ANGPT2	Atrial fibrillation	rs62504493	8	6397042	A	T	0.0679723	0.00941628	2.6264e-13	0.0262533	0.0124619	0.0351447
ANGPT2	Atrial fibrillation	rs7018378	8	6420991	A	G	-0.0952655	0.00865653	1.80668e-28	-3.88562e-05	0.012733	0.997565
ANGPT2	Atrial fibrillation	rs74343637	8	6496655	T	C	-0.176186	0.0355397	3.57137e-07	0.0823811	0.0566273	0.145726
ANGPT2	Atrial fibrillation	rs7825917	8	6735367	T	C	-0.0352017	0.0074326	1.08923e-06	0.0105155	0.00982428	0.284456
ANGPT2	Atrial fibrillation	rs7838691	8	6515129	A	T	-0.102954	0.01556	1.83801e-11	-0.0244178	0.020172	0.226093
ANGPT2	Atrial fibrillation	rs9773930	8	6466228	T	C	0.181456	0.0227072	6.68582e-16	-0.0712609	0.0221471	0.00129262
ANGPTL1	Heart failure	rs10913635	1	178881702	C	T	-0.297814	0.0124248	2.90584e-127	-0.00742855	0.0171804	0.665463
ANGPTL1	Heart failure	rs10913662	1	178974441	A	G	-0.0661543	0.0118494	1.18254e-08	-0.00441454	0.0162441	0.785805
ANGPTL1	Heart failure	rs10913668	1	178982554	A	C	-0.0529376	0.00837898	1.32566e-10	-0.0101901	0.0096843	0.292696
ANGPTL1	Heart failure	rs114431149	1	178980348	A	G	0.187067	0.0193036	1.64994e-22	-0.0908913	0.0395753	0.0216376
ANGPTL1	Heart failure	rs11591219	1	178968728	A	G	-0.118726	0.019133	2.72964e-10	-0.0271422	0.0201581	0.178152
ANGPTL1	Heart failure	rs12035914	1	178892635	G	A	-0.120084	0.0104283	5.52989e-31	-0.00570069	0.01251	0.648611
ANGPTL1	Heart failure	rs12133516	1	178748517	G	A	-0.276753	0.0413807	1.13142e-11	0.0660368	0.0398723	0.0976787
ANGPTL1	Heart failure	rs12565333	1	178667138	A	G	0.168356	0.0234637	3.61091e-13	0.0425961	0.0216851	0.0494948
ANGPTL1	Heart failure	rs12755340	1	178862806	C	T	0.205124	0.0283945	2.52262e-13	-0.0495919	0.0238762	0.0377972
ANGPTL1	Heart failure	rs12757741	1	178858273	G	T	-0.15916	0.032693	5.62754e-07	0.103324	0.0539446	0.055446
ANGPTL1	Heart failure	rs140601498	1	178757404	C	G	0.285577	0.0620153	2.06288e-06	0.061169	0.104844	0.559604
ANGPTL1	Heart failure	rs140649211	1	179023996	A	T	-0.299858	0.0634978	1.16575e-06	-0.0897088	0.035355	0.0111689
ANGPTL1	Heart failure	rs140909147	1	178864301	C	T	-0.179961	0.0368578	5.23545e-07	-0.0983196	0.0889139	0.26882
ANGPTL1	Heart failure	rs142171583	1	178704514	G	C	-0.222571	0.0377129	1.79865e-09	-0.0540116	0.0668868	0.419374
ANGPTL1	Heart failure	rs144178315	1	178893294	C	T	-0.220458	0.0240028	2.06379e-20	0.0262726	0.0394181	0.505084
ANGPTL1	Heart failure	rs145102707	1	178794654	C	A	-0.257049	0.0451462	6.21571e-09	0.0452869	0.145338	0.755346
ANGPTL1	Heart failure	rs145511530	1	178908677	T	C	0.275269	0.0572422	7.59015e-07	0.230713	0.143889	0.108846
ANGPTL1	Heart failure	rs146731117	1	178818518	C	T	0.242109	0.02632	1.81203e-20	0.0084694	0.0274061	0.757297
ANGPTL1	Heart failure	rs1537673	1	178915632	T	G	0.179599	0.0187076	3.98472e-22	0.025605	0.0239862	0.285751
ANGPTL1	Heart failure	rs182081961	1	178805547	G	A	0.256376	0.0376383	4.82689e-12	-0.0563188	0.0283864	0.0472552
ANGPTL1	Heart failure	rs188816601	1	178730818	T	C	0.353555	0.0501315	8.7833e-13	0.125518	0.116892	0.282915
ANGPTL1	Heart failure	rs189436385	1	178828191	C	A	0.40024	0.0865951	1.90056e-06	0.124554	0.188005	0.50765
ANGPTL1	Heart failure	rs189480539	1	178880669	G	A	-0.521713	0.0880453	1.55668e-09	-0.23817	0.196434	0.225333
ANGPTL1	Heart failure	rs189560748	1	178680574	A	C	-0.357678	0.0513145	1.58121e-12	-0.0565661	0.202434	0.779915
ANGPTL1	Heart failure	rs191253614	1	178724903	A	C	0.283988	0.0569624	3.08954e-07	-0.00541635	0.153817	0.97191
ANGPTL1	Heart failure	rs192289753	1	178791256	C	G	-0.30841	0.057704	4.52859e-08	0.432658	0.211301	0.0405994
ANGPTL1	Heart failure	rs2039538	1	178945926	G	A	-0.121602	0.00819263	3.86968e-50	0.0144933	0.0107873	0.179095
ANGPTL1	Heart failure	rs2773093	1	178710820	T	C	-0.124456	0.00754308	1.85398e-61	0.0222632	0.00954841	0.0197215
ANGPTL1	Heart failure	rs2999013	1	178684163	A	G	-0.119204	0.0253646	1.30323e-06	-0.0236173	0.0276673	0.393317
ANGPTL1	Heart failure	rs41302099	1	178885774	A	G	-0.113458	0.019314	2.12199e-09	0.017955	0.026361	0.495796
ANGPTL1	Heart failure	rs538534676	1	178877094	T	C	-0.678407	0.0727016	5.22456e-21	0.334115	0.397435	0.400528
ANGPTL1	Heart failure	rs546210783	1	178828472	G	C	0.640927	0.0827441	4.7456e-15	0.213523	0.376004	0.57012
ANGPTL1	Heart failure	rs55845199	1	178949263	A	G	0.120774	0.00918954	9.38935e-40	0.00758446	0.0110501	0.492482
ANGPTL1	Heart failure	rs59020160	1	178667294	A	G	0.277047	0.0213441	7.9412e-39	0.00216097	0.0223873	0.923102
ANGPTL1	Heart failure	rs61821306	1	178683006	T	C	0.119224	0.0176146	6.50729e-12	-0.0152366	0.0218047	0.484691
ANGPTL1	Heart failure	rs61823770	1	178952973	G	A	0.0806623	0.0110785	1.65706e-13	-0.00801968	0.0147801	0.587405
ANGPTL1	Heart failure	rs72705168	1	178707947	T	C	0.170574	0.021133	3.47335e-16	0.0282484	0.0299658	0.345841
ANGPTL1	Heart failure	rs74568172	1	179038760	G	A	-0.155555	0.0260862	1.23737e-09	0.0349338	0.0538367	0.516413
ANGPTL1	Heart failure	rs7533450	1	178959562	C	G	-0.0717398	0.0083744	5.33112e-18	0.00315565	0.0107058	0.768175
ANGPTL1	Heart failure	rs7534394	1	178653625	A	G	0.232184	0.00772892	1.43375e-198	-0.00867949	0.00974896	0.373306
ANGPTL1	Heart failure	rs80020626	1	178984913	T	C	-0.223975	0.0475611	1.24342e-06	-0.0491348	0.0366846	0.180445
ANGPTL1	Heart failure	rs80239287	1	178828630	C	A	-0.217402	0.036534	1.33519e-09	-0.0997195	0.0707011	0.15841
ANGPTL1	Heart failure	rs80339966	1	178708946	G	A	0.13862	0.0161258	4.1213e-18	0.0189894	0.0283365	0.50277
ANGPTL1	Heart failure	rs871632	1	178934631	C	T	0.214752	0.0084165	6.6175e-144	-0.00560439	0.0101282	0.580025
ANGPTL1	Atrial fibrillation	rs10913635	1	178881702	C	T	-0.297814	0.0124248	2.90584e-127	-0.00889238	0.0176242	0.613872
ANGPTL1	Atrial fibrillation	rs10913662	1	178974441	A	G	-0.0661543	0.0118494	1.18254e-08	0.0163166	0.0166802	0.327974
ANGPTL1	Atrial fibrillation	rs10913668	1	178982554	A	C	-0.0529376	0.00837898	1.32566e-10	-0.0173274	0.00994929	0.0815831
ANGPTL1	Atrial fibrillation	rs114431149	1	178980348	A	G	0.187067	0.0193036	1.64994e-22	-0.013335	0.0412439	0.746452
ANGPTL1	Atrial fibrillation	rs11591219	1	178968728	A	G	-0.118726	0.019133	2.72964e-10	-0.00141543	0.0207692	0.945666
ANGPTL1	Atrial fibrillation	rs12035914	1	178892635	G	A	-0.120084	0.0104283	5.52989e-31	-0.0136199	0.0129156	0.291641
ANGPTL1	Atrial fibrillation	rs12133516	1	178748517	G	A	-0.276753	0.0413807	1.13142e-11	0.0311826	0.0411993	0.449126
ANGPTL1	Atrial fibrillation	rs12565333	1	178667138	A	G	0.168356	0.0234637	3.61091e-13	0.00214431	0.0222464	0.923211
ANGPTL1	Atrial fibrillation	rs12755340	1	178862806	C	T	0.205124	0.0283945	2.52262e-13	-0.0141394	0.0244226	0.562624
ANGPTL1	Atrial fibrillation	rs12757741	1	178858273	G	T	-0.15916	0.032693	5.62754e-07	-0.0565954	0.055245	0.305625
ANGPTL1	Atrial fibrillation	rs140601498	1	178757404	C	G	0.285577	0.0620153	2.06288e-06	-0.0417984	0.11168	0.708203
ANGPTL1	Atrial fibrillation	rs140649211	1	179023996	A	T	-0.299858	0.0634978	1.16575e-06	0.0328558	0.0366273	0.369702
ANGPTL1	Atrial fibrillation	rs140909147	1	178864301	C	T	-0.179961	0.0368578	5.23545e-07	-0.0775636	0.0906449	0.392171
ANGPTL1	Atrial fibrillation	rs142171583	1	178704514	G	C	-0.222571	0.0377129	1.79865e-09	-0.0713932	0.0681063	0.294518
ANGPTL1	Atrial fibrillation	rs144178315	1	178893294	C	T	-0.220458	0.0240028	2.06379e-20	0.0518868	0.0407572	0.202993
ANGPTL1	Atrial fibrillation	rs145102707	1	178794654	C	A	-0.257049	0.0451462	6.21571e-09	0.283013	0.147361	0.0547898
ANGPTL1	Atrial fibrillation	rs145511530	1	178908677	T	C	0.275269	0.0572422	7.59015e-07	0.0478649	0.151125	0.751453
ANGPTL1	Atrial fibrillation	rs146731117	1	178818518	C	T	0.242109	0.02632	1.81203e-20	-0.00185941	0.028325	0.94766
ANGPTL1	Atrial fibrillation	rs1537673	1	178915632	T	G	0.179599	0.0187076	3.98472e-22	0.00672985	0.0247045	0.785303
ANGPTL1	Atrial fibrillation	rs182081961	1	178805547	G	A	0.256376	0.0376383	4.82689e-12	-0.0677156	0.0290373	0.0196997
ANGPTL1	Atrial fibrillation	rs188816601	1	178730818	T	C	0.353555	0.0501315	8.7833e-13	0.0214316	0.121393	0.859864
ANGPTL1	Atrial fibrillation	rs189436385	1	178828191	C	A	0.40024	0.0865951	1.90056e-06	0.311189	0.189074	0.099793
ANGPTL1	Atrial fibrillation	rs189480539	1	178880669	G	A	-0.521713	0.0880453	1.55668e-09	0.0911956	0.203802	0.654535
ANGPTL1	Atrial fibrillation	rs189560748	1	178680574	A	C	-0.357678	0.0513145	1.58121e-12	0.0989329	0.208393	0.634971
ANGPTL1	Atrial fibrillation	rs191253614	1	178724903	A	C	0.283988	0.0569624	3.08954e-07	-0.0934823	0.15323	0.54181
ANGPTL1	Atrial fibrillation	rs192289753	1	178791256	C	G	-0.30841	0.057704	4.52859e-08	0.147656	0.209927	0.481827
ANGPTL1	Atrial fibrillation	rs2039538	1	178945926	G	A	-0.121602	0.00819263	3.86968e-50	0.00776872	0.0111338	0.485325
ANGPTL1	Atrial fibrillation	rs2773093	1	178710820	T	C	-0.124456	0.00754308	1.85398e-61	0.0136143	0.00984597	0.166749
ANGPTL1	Atrial fibrillation	rs2999013	1	178684163	A	G	-0.119204	0.0253646	1.30323e-06	-0.0239381	0.0283868	0.399071
ANGPTL1	Atrial fibrillation	rs41302099	1	178885774	A	G	-0.113458	0.019314	2.12199e-09	0.0371405	0.0270884	0.170348
ANGPTL1	Atrial fibrillation	rs538534676	1	178877094	T	C	-0.678407	0.0727016	5.22456e-21	0.832928	0.448721	0.0634205
ANGPTL1	Atrial fibrillation	rs546210783	1	178828472	G	C	0.640927	0.0827441	4.7456e-15	0.0174853	0.387602	0.964019
ANGPTL1	Atrial fibrillation	rs55845199	1	178949263	A	G	0.120774	0.00918954	9.38935e-40	-0.00666628	0.0113812	0.558059
ANGPTL1	Atrial fibrillation	rs59020160	1	178667294	A	G	0.277047	0.0213441	7.9412e-39	-0.0135626	0.0229464	0.554481
ANGPTL1	Atrial fibrillation	rs61821306	1	178683006	T	C	0.119224	0.0176146	6.50729e-12	-0.00645374	0.0223602	0.772867
ANGPTL1	Atrial fibrillation	rs61823770	1	178952973	G	A	0.0806623	0.0110785	1.65706e-13	-0.00176413	0.0151544	0.907328
ANGPTL1	Atrial fibrillation	rs72705168	1	178707947	T	C	0.170574	0.021133	3.47335e-16	-0.0287074	0.0309644	0.353869
ANGPTL1	Atrial fibrillation	rs74568172	1	179038760	G	A	-0.155555	0.0260862	1.23737e-09	0.000363749	0.0558806	0.994806
ANGPTL1	Atrial fibrillation	rs7533450	1	178959562	C	G	-0.0717398	0.0083744	5.33112e-18	0.00220262	0.0110044	0.841357
ANGPTL1	Atrial fibrillation	rs7534394	1	178653625	A	G	0.232184	0.00772892	1.43375e-198	-0.00773698	0.0100479	0.441293
ANGPTL1	Atrial fibrillation	rs80020626	1	178984913	T	C	-0.223975	0.0475611	1.24342e-06	0.0186254	0.0374641	0.619082
ANGPTL1	Atrial fibrillation	rs80239287	1	178828630	C	A	-0.217402	0.036534	1.33519e-09	-0.0212736	0.0716101	0.76641
ANGPTL1	Atrial fibrillation	rs80339966	1	178708946	G	A	0.13862	0.0161258	4.1213e-18	0.000763267	0.0292566	0.979187
ANGPTL1	Atrial fibrillation	rs871632	1	178934631	C	T	0.214752	0.0084165	6.6175e-144	0.00470396	0.0104467	0.652508
ANGPTL3	Heart failure	rs10458569	1	62531930	A	C	-0.223317	0.0176243	4.28236e-37	-0.0182132	0.0277262	0.511248
ANGPTL3	Heart failure	rs10889329	1	62405429	G	A	-0.088559	0.00962663	1.80015e-20	0.0101942	0.0119308	0.392859
ANGPTL3	Heart failure	rs115346228	1	62513083	A	T	-0.233258	0.0349348	1.21981e-11	0.124696	0.0691466	0.0713313
ANGPTL3	Heart failure	rs12122434	1	62795981	G	A	-0.172474	0.0188565	2.93604e-20	0.0557995	0.0266166	0.0360454
ANGPTL3	Heart failure	rs12129919	1	62795685	T	C	0.101314	0.00715665	8.49832e-46	0.00662893	0.00976376	0.497182
ANGPTL3	Heart failure	rs12747317	1	62405412	A	G	0.127843	0.0157777	2.68619e-16	-0.0230855	0.0336057	0.492113
ANGPTL3	Heart failure	rs138783696	1	62525577	C	T	-0.197522	0.0239492	8.08438e-17	0.00590832	0.0357309	0.868664
ANGPTL3	Heart failure	rs141111191	1	62787615	A	G	0.203084	0.0426277	9.4834e-07	-0.0100987	0.034512	0.769818
ANGPTL3	Heart failure	rs147974517	1	62699911	G	A	-0.163767	0.0170268	3.34998e-22	0.00624233	0.0281276	0.824369
ANGPTL3	Heart failure	rs148015742	1	62574453	C	T	-0.272777	0.0410551	1.52467e-11	-0.305761	0.135656	0.0242003
ANGPTL3	Heart failure	rs149047752	1	62668553	G	A	-0.220583	0.032897	1.00523e-11	0.0341616	0.0774915	0.659327
ANGPTL3	Heart failure	rs149381711	1	62742624	A	C	0.085368	0.0139101	4.20146e-10	-0.000631443	0.0173608	0.970986
ANGPTL3	Heart failure	rs149511741	1	62445807	T	C	0.121277	0.0173801	1.49788e-12	-0.0321166	0.0278708	0.249181
ANGPTL3	Heart failure	rs17123728	1	62602628	A	G	0.0875933	0.0174425	2.55905e-07	0.0163513	0.0262403	0.533195
ANGPTL3	Heart failure	rs17381383	1	62556333	A	G	0.110513	0.00909542	2.85425e-34	-0.000618653	0.0115118	0.957142
ANGPTL3	Heart failure	rs17388017	1	62666726	T	A	-0.210453	0.0205722	7.27818e-25	-0.0156814	0.0427359	0.713666
ANGPTL3	Heart failure	rs2012767	1	62417463	C	T	0.221353	0.0355718	2.4432e-10	-0.00570035	0.0423581	0.892948
ANGPTL3	Heart failure	rs554472916	1	62545992	A	G	-0.258476	0.0372484	1.97092e-12	-0.0216467	0.0624508	0.728877
ANGPTL3	Heart failure	rs61775912	1	62544640	G	A	-0.259517	0.027121	5.40465e-22	-0.0195431	0.0405983	0.630249
ANGPTL3	Heart failure	rs626787	1	62435572	G	C	-0.288744	0.00724519	<3.00E-308	0.0108195	0.0108081	0.316801
ANGPTL3	Heart failure	rs72649573	1	62597945	T	C	0.646556	0.0384077	6.87223e-64	0.0387651	0.0421199	0.35739
ANGPTL3	Heart failure	rs72669559	1	62806053	T	C	0.15095	0.0146602	3.65035e-25	-0.00767926	0.0204136	0.706781
ANGPTL3	Heart failure	rs72929768	1	62416932	C	T	-0.144571	0.00897904	1.25626e-58	-0.000398979	0.0129678	0.975456
ANGPTL3	Heart failure	rs77524918	1	62576794	C	T	-0.184608	0.0163665	8.27239e-30	0.0327017	0.0356578	0.359091
ANGPTL3	Heart failure	rs79669031	1	62424603	A	G	-0.177957	0.0248159	3.72021e-13	0.0284378	0.0577362	0.622332
ANGPTL4	Coronary artery disease	rs112463427	19	8391921	G	A	-0.177475	0.0236814	3.33321e-14	-0.000423662	0.0315802	0.989296
ANGPTL4	Coronary artery disease	rs116843064	19	8364439	A	G	-0.358631	0.0270305	1.78313e-40	-0.118657	0.0253154	2.77058e-06
ANGPTL4	Coronary artery disease	rs117019601	19	8435780	C	T	-0.116904	0.0204122	5.1062e-09	-0.0137578	0.027166	0.612552
ANGPTL4	Coronary artery disease	rs117476590	19	8223659	A	G	-0.106729	0.0207117	1.28123e-07	-0.00497156	0.0247247	0.840638
ANGPTL4	Coronary artery disease	rs12982228	19	8342345	A	G	0.0678537	0.0124141	2.30337e-08	0.00262711	0.014773	0.858855
ANGPTL4	Coronary artery disease	rs12984227	19	8561103	G	A	0.0854243	0.00958756	2.55369e-19	-0.0106382	0.0101224	0.293279
ANGPTL4	Coronary artery disease	rs138222116	19	8474800	T	C	0.228253	0.0479953	9.88621e-07	0.196361	0.0656825	0.00279389
ANGPTL4	Coronary artery disease	rs139864259	19	8445339	T	C	0.205213	0.0289565	6.85545e-13	-0.0267821	0.0379722	0.480619
ANGPTL4	Coronary artery disease	rs140744493	19	8371489	T	C	-0.766391	0.0727679	3.07591e-26	0.608645	0.29185	0.0370263
ANGPTL4	Coronary artery disease	rs140880393	19	8407350	T	C	-0.227109	0.0402983	8.7176e-09	0.0491793	0.0249128	0.048376
ANGPTL4	Coronary artery disease	rs141903508	19	8398432	A	G	-0.157078	0.0246099	8.69872e-11	-0.0246026	0.0339588	0.468768
ANGPTL4	Coronary artery disease	rs143481797	19	8305684	T	C	-0.265369	0.0575934	2.03644e-06	-0.201057	0.159495	0.207458
ANGPTL4	Coronary artery disease	rs144110893	19	8360765	A	G	-0.172198	0.0194056	3.54016e-19	-0.00456688	0.0173695	0.792609
ANGPTL4	Coronary artery disease	rs145570264	19	8501931	T	C	-0.238862	0.0439237	2.69241e-08	-0.188317	0.10452	0.071588
ANGPTL4	Coronary artery disease	rs147509272	19	8399794	T	G	0.132858	0.0259935	1.60059e-07	0.0248416	0.0228536	0.277042
ANGPTL4	Coronary artery disease	rs150057594	19	8400639	C	T	0.242036	0.0192094	1.05742e-36	-0.0199041	0.0186908	0.286916
ANGPTL4	Coronary artery disease	rs150311529	19	8470514	A	G	0.183427	0.0344377	5.01049e-08	0.0111575	0.0279517	0.689766
ANGPTL4	Coronary artery disease	rs1599870	19	8488516	A	G	-0.0571659	0.00811549	9.3367e-13	0.00478968	0.00932232	0.607402
ANGPTL4	Coronary artery disease	rs181885243	19	8354416	A	G	0.222606	0.0293907	1.80912e-14	0.0210867	0.0188143	0.262383
ANGPTL4	Coronary artery disease	rs182409576	19	8350718	A	G	-0.505103	0.0902484	1.09167e-08	-0.210181	0.0912836	0.0213064
ANGPTL4	Coronary artery disease	rs2278236	19	8366697	A	G	0.279904	0.00751661	8.26636e-304	0.00461306	0.00810504	0.569249
ANGPTL4	Coronary artery disease	rs2927709	19	8304859	A	G	-0.0470193	0.00797187	1.83798e-09	0.0104047	0.00874435	0.234093
ANGPTL4	Coronary artery disease	rs2927710	19	8270013	C	T	0.0472498	0.00882027	4.23178e-08	-0.00290868	0.00958913	0.761639
ANGPTL4	Coronary artery disease	rs2967618	19	8405079	T	C	-0.110625	0.00760347	2.95113e-48	0.00768941	0.00823486	0.350427
ANGPTL4	Coronary artery disease	rs34099346	19	8438461	C	G	0.210936	0.0110337	9.03977e-82	0.00282003	0.00911339	0.756988
ANGPTL4	Coronary artery disease	rs34195752	19	8220139	T	C	-0.0397521	0.00776826	1.55014e-07	-0.00140659	0.00888829	0.874258
ANGPTL4	Coronary artery disease	rs34367019	19	8360308	T	C	-0.113705	0.0205268	1.51804e-08	-0.013601	0.0345892	0.694162
ANGPTL4	Coronary artery disease	rs4605306	19	8560807	T	C	0.058042	0.0080251	2.3699e-13	-0.0180459	0.00824906	0.0286959
ANGPTL4	Coronary artery disease	rs4804310	19	8532981	T	C	-0.0585411	0.0101481	3.99484e-09	0.0111269	0.0114605	0.3316
ANGPTL4	Coronary artery disease	rs573670630	19	8509819	A	G	0.294326	0.0629129	1.44625e-06	-0.226488	0.111665	0.0425305
ANGPTL4	Coronary artery disease	rs574667275	19	8380445	A	T	-0.261571	0.0488774	4.35963e-08	-0.0124028	0.047059	0.79212
ANGPTL4	Coronary artery disease	rs62126388	19	8217280	A	G	0.113039	0.0221267	1.62179e-07	0.00341097	0.0231761	0.882993
ANGPTL4	Coronary artery disease	rs66776459	19	8351724	T	G	0.0725926	0.010238	6.68113e-13	0.00979961	0.013129	0.45542
ANGPTL4	Coronary artery disease	rs72996747	19	8367254	G	A	-0.168872	0.0151266	3.06189e-29	-0.0213393	0.0133179	0.109089
ANGPTL4	Coronary artery disease	rs73004516	19	8549508	C	T	-0.163879	0.0310463	6.51102e-08	-0.0356854	0.0484146	0.461074
ANGPTL4	Coronary artery disease	rs74631841	19	8571538	T	C	0.174226	0.0242559	3.41416e-13	0.0187266	0.0190374	0.325277
ANGPTL4	Coronary artery disease	rs77195150	19	8323285	A	G	-0.179096	0.0150454	5.66037e-33	-0.00949895	0.0197718	0.630922
ANGPTL4	Coronary artery disease	rs78895694	19	8358329	A	G	0.241567	0.0235851	6.40392e-25	0.00635808	0.0318239	0.841645
ANGPTL4	Heart failure	rs112463427	19	8391921	G	A	-0.177475	0.0236814	3.33321e-14	0.0990842	0.0362959	0.00633534
ANGPTL4	Heart failure	rs116843064	19	8364439	A	G	-0.358631	0.0270305	1.78313e-40	-0.00792137	0.0291153	0.785568
ANGPTL4	Heart failure	rs117019601	19	8435780	C	T	-0.116904	0.0204122	5.1062e-09	-0.0763079	0.0319627	0.016968
ANGPTL4	Heart failure	rs117476590	19	8223659	A	G	-0.106729	0.0207117	1.28123e-07	0.00340971	0.0291915	0.907015
ANGPTL4	Heart failure	rs12982228	19	8342345	A	G	0.0678537	0.0124141	2.30337e-08	-0.00587446	0.0173748	0.735285
ANGPTL4	Heart failure	rs12984227	19	8561103	G	A	0.0854243	0.00958756	2.55369e-19	-0.037035	0.0119604	0.00195835
ANGPTL4	Heart failure	rs138222116	19	8474800	T	C	0.228253	0.0479953	9.88621e-07	-0.0429031	0.0809532	0.59613
ANGPTL4	Heart failure	rs139864259	19	8445339	T	C	0.205213	0.0289565	6.85545e-13	-0.0379396	0.0449731	0.398889
ANGPTL4	Heart failure	rs140744493	19	8371489	T	C	-0.766391	0.0727679	3.07591e-26	0.25899	0.353166	0.463352
ANGPTL4	Heart failure	rs140880393	19	8407350	T	C	-0.227109	0.0402983	8.7176e-09	0.0324504	0.0294639	0.270739
ANGPTL4	Heart failure	rs141903508	19	8398432	A	G	-0.157078	0.0246099	8.69872e-11	0.0402035	0.0397639	0.31199
ANGPTL4	Heart failure	rs143481797	19	8305684	T	C	-0.265369	0.0575934	2.03644e-06	-0.0925123	0.188243	0.623106
ANGPTL4	Heart failure	rs144110893	19	8360765	A	G	-0.172198	0.0194056	3.54016e-19	-0.00659156	0.0204845	0.747618
ANGPTL4	Heart failure	rs145570264	19	8501931	T	C	-0.238862	0.0439237	2.69241e-08	-0.0550763	0.122337	0.652564
ANGPTL4	Heart failure	rs147509272	19	8399794	T	G	0.132858	0.0259935	1.60059e-07	-0.0248758	0.0268853	0.354833
ANGPTL4	Heart failure	rs150057594	19	8400639	C	T	0.242036	0.0192094	1.05742e-36	-0.0497516	0.021911	0.0231702
ANGPTL4	Heart failure	rs150311529	19	8470514	A	G	0.183427	0.0344377	5.01049e-08	0.0412394	0.033082	0.212551
ANGPTL4	Heart failure	rs1599870	19	8488516	A	G	-0.0571659	0.00811549	9.3367e-13	0.0221602	0.0109833	0.0436295
ANGPTL4	Heart failure	rs181885243	19	8354416	A	G	0.222606	0.0293907	1.80912e-14	0.0164788	0.0222167	0.458253
ANGPTL4	Heart failure	rs182409576	19	8350718	A	G	-0.505103	0.0902484	1.09167e-08	-0.190009	0.108176	0.079006
ANGPTL4	Heart failure	rs2278236	19	8366697	A	G	0.279904	0.00751661	8.26636e-304	-0.00352405	0.00954544	0.711989
ANGPTL4	Heart failure	rs2927709	19	8304859	A	G	-0.0470193	0.00797187	1.83798e-09	0.022041	0.0102943	0.0322656
ANGPTL4	Heart failure	rs2927710	19	8270013	C	T	0.0472498	0.00882027	4.23178e-08	-0.0032648	0.0112776	0.772202
ANGPTL4	Heart failure	rs2967618	19	8405079	T	C	-0.110625	0.00760347	2.95113e-48	-0.0158583	0.00970184	0.10214
ANGPTL4	Heart failure	rs34099346	19	8438461	C	G	0.210936	0.0110337	9.03977e-82	0.00118046	0.0107611	0.91265
ANGPTL4	Heart failure	rs34195752	19	8220139	T	C	-0.0397521	0.00776826	1.55014e-07	0.0153202	0.010469	0.143362
ANGPTL4	Heart failure	rs34367019	19	8360308	T	C	-0.113705	0.0205268	1.51804e-08	-0.0114892	0.0406689	0.777557
ANGPTL4	Heart failure	rs4605306	19	8560807	T	C	0.058042	0.0080251	2.3699e-13	-0.0130281	0.00972691	0.180446
ANGPTL4	Heart failure	rs4804310	19	8532981	T	C	-0.0585411	0.0101481	3.99484e-09	-0.0101043	0.0135144	0.454658
ANGPTL4	Heart failure	rs573670630	19	8509819	A	G	0.294326	0.0629129	1.44625e-06	0.000394371	0.130611	0.997591
ANGPTL4	Heart failure	rs574667275	19	8380445	A	T	-0.261571	0.0488774	4.35963e-08	-0.0854947	0.0550097	0.120143
ANGPTL4	Heart failure	rs62126388	19	8217280	A	G	0.113039	0.0221267	1.62179e-07	0.00253509	0.0273471	0.926141
ANGPTL4	Heart failure	rs66776459	19	8351724	T	G	0.0725926	0.010238	6.68113e-13	-0.00973171	0.0153956	0.527314
ANGPTL4	Heart failure	rs72996747	19	8367254	G	A	-0.168872	0.0151266	3.06189e-29	-0.0438098	0.0158114	0.00559242
ANGPTL4	Heart failure	rs73004516	19	8549508	C	T	-0.163879	0.0310463	6.51102e-08	-0.0207711	0.0567026	0.714128
ANGPTL4	Heart failure	rs74631841	19	8571538	T	C	0.174226	0.0242559	3.41416e-13	0.0153788	0.022563	0.495495
ANGPTL4	Heart failure	rs77195150	19	8323285	A	G	-0.179096	0.0150454	5.66037e-33	0.0449001	0.0233477	0.0544666
ANGPTL4	Heart failure	rs78895694	19	8358329	A	G	0.241567	0.0235851	6.40392e-25	-0.0208284	0.0374252	0.577845
ANGPTL4	Atrial fibrillation	rs112463427	19	8391921	G	A	-0.177475	0.0236814	3.33321e-14	0.00314976	0.0382139	0.934309
ANGPTL4	Atrial fibrillation	rs116843064	19	8364439	A	G	-0.358631	0.0270305	1.78313e-40	0.0156704	0.0296437	0.597067
ANGPTL4	Atrial fibrillation	rs117019601	19	8435780	C	T	-0.116904	0.0204122	5.1062e-09	-0.0128116	0.0331822	0.699423
ANGPTL4	Atrial fibrillation	rs117476590	19	8223659	A	G	-0.106729	0.0207117	1.28123e-07	-0.0203591	0.0302768	0.501308
ANGPTL4	Atrial fibrillation	rs12982228	19	8342345	A	G	0.0678537	0.0124141	2.30337e-08	0.0107042	0.017938	0.550685
ANGPTL4	Atrial fibrillation	rs12984227	19	8561103	G	A	0.0854243	0.00958756	2.55369e-19	-0.00945447	0.0123069	0.442353
ANGPTL4	Atrial fibrillation	rs138222116	19	8474800	T	C	0.228253	0.0479953	9.88621e-07	-0.102445	0.0831142	0.217731
ANGPTL4	Atrial fibrillation	rs139864259	19	8445339	T	C	0.205213	0.0289565	6.85545e-13	-0.0366882	0.0463625	0.42875
ANGPTL4	Atrial fibrillation	rs140744493	19	8371489	T	C	-0.766391	0.0727679	3.07591e-26	0.237589	0.37881	0.530529
ANGPTL4	Atrial fibrillation	rs140880393	19	8407350	T	C	-0.227109	0.0402983	8.7176e-09	0.0477508	0.0303386	0.115503
ANGPTL4	Atrial fibrillation	rs141903508	19	8398432	A	G	-0.157078	0.0246099	8.69872e-11	0.0721204	0.0411997	0.0800313
ANGPTL4	Atrial fibrillation	rs143481797	19	8305684	T	C	-0.265369	0.0575934	2.03644e-06	-0.100656	0.19503	0.605783
ANGPTL4	Atrial fibrillation	rs144110893	19	8360765	A	G	-0.172198	0.0194056	3.54016e-19	0.0272482	0.0210152	0.19477
ANGPTL4	Atrial fibrillation	rs145570264	19	8501931	T	C	-0.238862	0.0439237	2.69241e-08	-0.125359	0.125349	0.317273
ANGPTL4	Atrial fibrillation	rs147509272	19	8399794	T	G	0.132858	0.0259935	1.60059e-07	0.0342359	0.0278579	0.219092
ANGPTL4	Atrial fibrillation	rs150057594	19	8400639	C	T	0.242036	0.0192094	1.05742e-36	-0.0234587	0.0226309	0.299932
ANGPTL4	Atrial fibrillation	rs150311529	19	8470514	A	G	0.183427	0.0344377	5.01049e-08	-0.0336589	0.0338671	0.320294
ANGPTL4	Atrial fibrillation	rs1599870	19	8488516	A	G	-0.0571659	0.00811549	9.3367e-13	-0.000470859	0.0113158	0.966809
ANGPTL4	Atrial fibrillation	rs181885243	19	8354416	A	G	0.222606	0.0293907	1.80912e-14	-0.0240905	0.0228953	0.292706
ANGPTL4	Atrial fibrillation	rs182409576	19	8350718	A	G	-0.505103	0.0902484	1.09167e-08	-0.0235926	0.113781	0.835736
ANGPTL4	Atrial fibrillation	rs2278236	19	8366697	A	G	0.279904	0.00751661	8.26636e-304	-0.0108982	0.00985841	0.268953
ANGPTL4	Atrial fibrillation	rs2927709	19	8304859	A	G	-0.0470193	0.00797187	1.83798e-09	-0.00234848	0.0106207	0.824996
ANGPTL4	Atrial fibrillation	rs2927710	19	8270013	C	T	0.0472498	0.00882027	4.23178e-08	-0.0105866	0.0116161	0.3621
ANGPTL4	Atrial fibrillation	rs2967618	19	8405079	T	C	-0.110625	0.00760347	2.95113e-48	0.0160229	0.00999698	0.108984
ANGPTL4	Atrial fibrillation	rs34099346	19	8438461	C	G	0.210936	0.0110337	9.03977e-82	0.00432034	0.011067	0.696254
ANGPTL4	Atrial fibrillation	rs34195752	19	8220139	T	C	-0.0397521	0.00776826	1.55014e-07	-0.00644412	0.0108033	0.550842
ANGPTL4	Atrial fibrillation	rs34367019	19	8360308	T	C	-0.113705	0.0205268	1.51804e-08	0.0548861	0.0419114	0.19034
ANGPTL4	Atrial fibrillation	rs4605306	19	8560807	T	C	0.058042	0.0080251	2.3699e-13	0.00428449	0.010041	0.669598
ANGPTL4	Atrial fibrillation	rs4804310	19	8532981	T	C	-0.0585411	0.0101481	3.99484e-09	0.00292758	0.0139547	0.83383
ANGPTL4	Atrial fibrillation	rs573670630	19	8509819	A	G	0.294326	0.0629129	1.44625e-06	0.218589	0.134656	0.104523
ANGPTL4	Atrial fibrillation	rs574667275	19	8380445	A	T	-0.261571	0.0488774	4.35963e-08	0.0245875	0.0559118	0.660114
ANGPTL4	Atrial fibrillation	rs62126388	19	8217280	A	G	0.113039	0.0221267	1.62179e-07	-0.0431845	0.028102	0.124366
ANGPTL4	Atrial fibrillation	rs66776459	19	8351724	T	G	0.0725926	0.010238	6.68113e-13	-0.00523171	0.0159177	0.742403
ANGPTL4	Atrial fibrillation	rs72996747	19	8367254	G	A	-0.168872	0.0151266	3.06189e-29	0.00666142	0.0162175	0.681252
ANGPTL4	Atrial fibrillation	rs73004516	19	8549508	C	T	-0.163879	0.0310463	6.51102e-08	0.00437085	0.0587828	0.940727
ANGPTL4	Atrial fibrillation	rs74631841	19	8571538	T	C	0.174226	0.0242559	3.41416e-13	0.0258144	0.0231431	0.264667
ANGPTL4	Atrial fibrillation	rs77195150	19	8323285	A	G	-0.179096	0.0150454	5.66037e-33	-0.0152982	0.024077	0.525177
ANGPTL4	Atrial fibrillation	rs78895694	19	8358329	A	G	0.241567	0.0235851	6.40392e-25	0.025457	0.0388235	0.512011
ANXA10	Coronary artery disease	rs11936562	4	168155041	G	A	0.0503908	0.0076996	2.98275e-11	-0.0109552	0.00807456	0.174859
ANXA5	Heart failure	rs148523143	4	121728958	C	G	0.632589	0.0690458	2.55016e-20	0.874381	0.582829	0.133553
ANXA5	Heart failure	rs2306411	4	121677480	G	A	-0.116734	0.00845178	1.08231e-43	-0.0222139	0.0106397	0.0368137
ANXA5	Heart failure	rs62320578	4	121628277	G	A	0.0495497	0.00909937	2.58447e-08	0.0108064	0.0103223	0.295147
ANXA5	Heart failure	rs62320617	4	121647825	A	C	0.135347	0.0151908	2.55622e-19	0.0139503	0.0226703	0.538319
ANXA5	Heart failure	rs6852154	4	121736832	G	C	-0.0541734	0.011098	5.26767e-07	-0.0161206	0.0123158	0.190555
ANXA5	Heart failure	rs74624126	4	121725964	T	C	-0.093754	0.018715	2.72767e-07	-0.00890603	0.0200481	0.656874
AREG	Coronary artery disease	rs113693500	4	74407443	G	T	-0.112858	0.0162421	1.84614e-12	-0.00481566	0.0153182	0.753236
AREG	Coronary artery disease	rs115786487	4	74499544	G	A	0.0870493	0.018309	9.94917e-07	-0.0594277	0.0360683	0.099426
AREG	Coronary artery disease	rs11732051	4	74476223	C	T	-0.146617	0.0133433	2.18097e-28	-0.0437658	0.0212384	0.0393324
AREG	Coronary artery disease	rs12647729	4	74612557	G	A	-0.0471276	0.00750635	1.71077e-10	0.00683481	0.0081613	0.402331
AREG	Coronary artery disease	rs13117588	4	74508313	T	C	0.144487	0.0215704	1.05363e-11	-0.00354784	0.0503008	0.94377
AREG	Coronary artery disease	rs141113124	4	74512869	A	G	0.202693	0.0438639	1.90991e-06	-0.0131956	0.0370289	0.721571
AREG	Coronary artery disease	rs1460012	4	74392541	A	G	-0.0671906	0.00906357	6.1616e-14	-0.00760495	0.0104012	0.464679
AREG	Coronary artery disease	rs1691273	4	74457928	T	C	-0.177292	0.00815605	4.53699e-105	0.019592	0.0101126	0.0526987
AREG	Coronary artery disease	rs17469975	4	74296189	T	C	0.117233	0.0232281	2.24361e-07	0.040997	0.0458961	0.37172
AREG	Coronary artery disease	rs182230207	4	74505475	A	G	0.206897	0.0397887	9.97014e-08	-0.0250797	0.0740968	0.735008
AREG	Coronary artery disease	rs190238717	4	74629965	C	T	-0.205651	0.0435027	1.13754e-06	-0.0173089	0.0822211	0.833264
AREG	Coronary artery disease	rs376740795	4	74352407	T	G	-0.445738	0.08439	6.39319e-08	-0.496674	0.322109	0.123088
AREG	Coronary artery disease	rs4694690	4	74515792	A	T	0.0456767	0.00872389	8.21279e-08	-0.00208097	0.00848235	0.806201
AREG	Coronary artery disease	rs58296124	4	74653526	C	T	-0.0760632	0.00779888	8.94662e-23	0.00135108	0.00920785	0.883344
AREG	Coronary artery disease	rs62314514	4	74463323	G	A	0.181592	0.0232855	3.13234e-15	0.0100183	0.0209055	0.631782
AREG	Coronary artery disease	rs62316884	4	74622286	T	C	-0.0706152	0.00806593	1.02278e-18	0.00768569	0.00828211	0.353414
AREG	Coronary artery disease	rs68044403	4	74394244	C	A	0.0922201	0.0127678	2.54517e-13	-0.024764	0.0124385	0.0464911
AREG	Coronary artery disease	rs75685350	4	74500219	A	G	-0.173826	0.0328916	6.29161e-08	-0.0461608	0.0318633	0.147417
AREG	Coronary artery disease	rs7674324	4	74537279	A	G	-0.133597	0.0171517	3.37333e-15	0.0374621	0.0169742	0.0273137
AREG	Coronary artery disease	rs77531802	4	74396076	A	G	0.163393	0.0239063	4.10811e-12	0.003952	0.02306	0.863926
AREG	Coronary artery disease	rs78327917	4	74630796	T	C	-0.203489	0.029007	1.14836e-12	-0.03481	0.0398391	0.382247
AREG	Coronary artery disease	rs78787743	4	74512832	T	C	-0.19221	0.0287531	1.15585e-11	-0.00453777	0.0167117	0.785981
AREG	Coronary artery disease	rs80335543	4	74583917	G	A	-0.190297	0.02956	6.06678e-11	0.053536	0.0785704	0.495634
AREG	Heart failure	rs113693500	4	74407443	G	T	-0.112858	0.0162421	1.84614e-12	0.00102518	0.0181141	0.954867
AREG	Heart failure	rs115786487	4	74499544	G	A	0.0870493	0.018309	9.94917e-07	-0.0377496	0.0425299	0.374755
AREG	Heart failure	rs11732051	4	74476223	C	T	-0.146617	0.0133433	2.18097e-28	0.0413594	0.0250693	0.0989829
AREG	Heart failure	rs12647729	4	74612557	G	A	-0.0471276	0.00750635	1.71077e-10	0.00861021	0.00961371	0.370457
AREG	Heart failure	rs13117588	4	74508313	T	C	0.144487	0.0215704	1.05363e-11	-0.0774158	0.0586143	0.18658
AREG	Heart failure	rs141113124	4	74512869	A	G	0.202693	0.0438639	1.90991e-06	-0.0354171	0.0437399	0.418102
AREG	Heart failure	rs1460012	4	74392541	A	G	-0.0671906	0.00906357	6.1616e-14	-0.0112419	0.012247	0.358653
AREG	Heart failure	rs1691273	4	74457928	T	C	-0.177292	0.00815605	4.53699e-105	0.015388	0.0118964	0.195839
AREG	Heart failure	rs17469975	4	74296189	T	C	0.117233	0.0232281	2.24361e-07	-0.11697	0.0540062	0.0303222
AREG	Heart failure	rs182230207	4	74505475	A	G	0.206897	0.0397887	9.97014e-08	-0.063453	0.0861015	0.46115
AREG	Heart failure	rs190238717	4	74629965	C	T	-0.205651	0.0435027	1.13754e-06	0.12745	0.0991209	0.198512
AREG	Heart failure	rs376740795	4	74352407	T	G	-0.445738	0.08439	6.39319e-08	-0.0687439	0.380568	0.856654
AREG	Heart failure	rs4694690	4	74515792	A	T	0.0456767	0.00872389	8.21279e-08	0.00808993	0.00998381	0.417765
AREG	Heart failure	rs58296124	4	74653526	C	T	-0.0760632	0.00779888	8.94662e-23	0.0195238	0.0108318	0.0714743
AREG	Heart failure	rs62314514	4	74463323	G	A	0.181592	0.0232855	3.13234e-15	-0.0570893	0.0245278	0.019937
AREG	Heart failure	rs62316884	4	74622286	T	C	-0.0706152	0.00806593	1.02278e-18	0.0172788	0.00975991	0.0766637
AREG	Heart failure	rs68044403	4	74394244	C	A	0.0922201	0.0127678	2.54517e-13	-0.0195277	0.0146802	0.183451
AREG	Heart failure	rs75685350	4	74500219	A	G	-0.173826	0.0328916	6.29161e-08	0.0769457	0.0373356	0.0393106
AREG	Heart failure	rs7674324	4	74537279	A	G	-0.133597	0.0171517	3.37333e-15	0.016117	0.0200238	0.420883
AREG	Heart failure	rs77531802	4	74396076	A	G	0.163393	0.0239063	4.10811e-12	0.0600028	0.027117	0.026916
AREG	Heart failure	rs78327917	4	74630796	T	C	-0.203489	0.029007	1.14836e-12	0.0481335	0.0464183	0.299759
AREG	Heart failure	rs78787743	4	74512832	T	C	-0.19221	0.0287531	1.15585e-11	-0.00088322	0.0197121	0.964262
AREG	Heart failure	rs80335543	4	74583917	G	A	-0.190297	0.02956	6.06678e-11	0.0448253	0.0938491	0.632913
AREG	Atrial fibrillation	rs113693500	4	74407443	G	T	-0.112858	0.0162421	1.84614e-12	-0.00529246	0.0185607	0.775534
AREG	Atrial fibrillation	rs115786487	4	74499544	G	A	0.0870493	0.018309	9.94917e-07	-0.0464563	0.0439823	0.290854
AREG	Atrial fibrillation	rs11732051	4	74476223	C	T	-0.146617	0.0133433	2.18097e-28	0.0409084	0.0254611	0.10812
AREG	Atrial fibrillation	rs12647729	4	74612557	G	A	-0.0471276	0.00750635	1.71077e-10	0.00641651	0.00987928	0.516021
AREG	Atrial fibrillation	rs13117588	4	74508313	T	C	0.144487	0.0215704	1.05363e-11	-0.0867423	0.0603787	0.150821
AREG	Atrial fibrillation	rs141113124	4	74512869	A	G	0.202693	0.0438639	1.90991e-06	-0.0282534	0.045024	0.53032
AREG	Atrial fibrillation	rs1460012	4	74392541	A	G	-0.0671906	0.00906357	6.1616e-14	-0.00597025	0.0125524	0.634341
AREG	Atrial fibrillation	rs1691273	4	74457928	T	C	-0.177292	0.00815605	4.53699e-105	0.00675237	0.0122452	0.581338
AREG	Atrial fibrillation	rs17469975	4	74296189	T	C	0.117233	0.0232281	2.24361e-07	-0.0712603	0.0556625	0.200468
AREG	Atrial fibrillation	rs182230207	4	74505475	A	G	0.206897	0.0397887	9.97014e-08	-0.116791	0.0908781	0.198744
AREG	Atrial fibrillation	rs190238717	4	74629965	C	T	-0.205651	0.0435027	1.13754e-06	0.116838	0.100554	0.24526
AREG	Atrial fibrillation	rs376740795	4	74352407	T	G	-0.445738	0.08439	6.39319e-08	-0.15655	0.400064	0.695567
AREG	Atrial fibrillation	rs4694690	4	74515792	A	T	0.0456767	0.00872389	8.21279e-08	0.00531595	0.0102497	0.60401
AREG	Atrial fibrillation	rs58296124	4	74653526	C	T	-0.0760632	0.00779888	8.94662e-23	0.0114858	0.011161	0.303433
AREG	Atrial fibrillation	rs62314514	4	74463323	G	A	0.181592	0.0232855	3.13234e-15	-0.0108631	0.0253327	0.668056
AREG	Atrial fibrillation	rs62316884	4	74622286	T	C	-0.0706152	0.00806593	1.02278e-18	-0.00405659	0.0100101	0.685296
AREG	Atrial fibrillation	rs68044403	4	74394244	C	A	0.0922201	0.0127678	2.54517e-13	-0.00761341	0.0151362	0.614969
AREG	Atrial fibrillation	rs75685350	4	74500219	A	G	-0.173826	0.0328916	6.29161e-08	0.00490241	0.0385333	0.898762
AREG	Atrial fibrillation	rs7674324	4	74537279	A	G	-0.133597	0.0171517	3.37333e-15	0.0271875	0.0204648	0.184012
AREG	Atrial fibrillation	rs77531802	4	74396076	A	G	0.163393	0.0239063	4.10811e-12	0.0253739	0.0277966	0.361326
AREG	Atrial fibrillation	rs78327917	4	74630796	T	C	-0.203489	0.029007	1.14836e-12	-0.0313249	0.047716	0.511511
AREG	Atrial fibrillation	rs78787743	4	74512832	T	C	-0.19221	0.0287531	1.15585e-11	-0.0204614	0.0201409	0.309671
AREG	Atrial fibrillation	rs80335543	4	74583917	G	A	-0.190297	0.02956	6.06678e-11	0.101415	0.0954698	0.288112
ARSA	Coronary artery disease	rs117637509	22	50561586	A	G	-0.214335	0.0170661	1.77151e-36	0.00703544	0.0231691	0.76139
ARSA	Coronary artery disease	rs131706	22	50640224	A	G	0.169458	0.00762808	1.22918e-109	0.00714746	0.00814662	0.380295
ARSA	Coronary artery disease	rs131707	22	50640192	G	A	0.112279	0.00789727	3.57066e-46	-0.00456116	0.0081713	0.576712
ARSA	Coronary artery disease	rs131781	22	50544028	A	G	-0.0821678	0.00773058	1.09302e-26	-0.00298141	0.0091235	0.743832
ARSA	Coronary artery disease	rs131824	22	50506827	G	A	0.0466999	0.00755406	3.16287e-10	-0.0175212	0.0087256	0.0446406
ARSA	Coronary artery disease	rs134774	22	50642332	G	A	-0.357399	0.0131604	1.04224e-162	-0.031303	0.0197261	0.112539
ARSA	Coronary artery disease	rs14136	22	50610293	A	G	-0.109489	0.0166527	2.43512e-11	0.0165011	0.0223698	0.460725
ARSA	Coronary artery disease	rs144030725	22	50496513	T	C	-0.0928194	0.0164951	9.1638e-09	0.0600297	0.0235125	0.0106768
ARSA	Coronary artery disease	rs145985628	22	50571877	G	C	0.264973	0.0179531	1.34267e-49	0.0183303	0.0331018	0.579745
ARSA	Coronary artery disease	rs148456381	22	50700712	A	G	-0.244155	0.0500817	5.43673e-07	-0.0109617	0.0456453	0.810215
ARSA	Coronary artery disease	rs149437646	22	50661293	G	T	0.799715	0.0710121	1.01436e-29	0.220279	0.150265	0.142665
ARSA	Coronary artery disease	rs150862168	22	50443245	T	G	0.300994	0.0622374	6.61644e-07	0.000981929	0.0692518	0.988687
ARSA	Coronary artery disease	rs182572369	22	50470922	T	G	0.810505	0.0792999	8.0043e-25	-0.00131192	0.0313576	0.966628
ARSA	Coronary artery disease	rs182917581	22	50632905	G	C	-1.62053	0.112542	2.61218e-47	-0.278458	0.175902	0.113415
ARSA	Coronary artery disease	rs1858748	22	50736234	C	T	0.125681	0.00880196	1.48436e-46	-0.00673437	0.00922905	0.465578
ARSA	Coronary artery disease	rs186272286	22	50599408	T	C	-0.832954	0.0692425	1.24302e-33	-0.266236	0.173138	0.12412
ARSA	Coronary artery disease	rs191271487	22	50583330	T	C	-0.227328	0.0450479	2.25151e-07	-0.142347	0.120757	0.238485
ARSA	Coronary artery disease	rs2097226	22	50619153	G	A	-0.168382	0.00753687	7.36774e-111	0.00114385	0.00841395	0.891864
ARSA	Coronary artery disease	rs2516557	22	50571623	T	C	0.0830327	0.0160029	1.05939e-07	0.0165847	0.0124632	0.183289
ARSA	Coronary artery disease	rs28689705	22	50715412	T	G	-0.043446	0.00948871	2.33932e-06	-0.011508	0.00988703	0.244445
ARSA	Coronary artery disease	rs28871051	22	50616803	G	T	1.7854	0.0578739	2.81552e-209	-0.0132341	0.036264	0.715156
ARSA	Coronary artery disease	rs34756634	22	50743257	A	G	0.0902592	0.0107212	1.90246e-17	0.00751853	0.0119177	0.528127
ARSA	Coronary artery disease	rs35670718	22	50639662	C	T	-0.29988	0.0439978	4.68718e-12	-0.0382082	0.0284112	0.178681
ARSA	Coronary artery disease	rs41282347	22	50523357	T	C	0.18792	0.0165647	3.94402e-30	0.0464859	0.0231377	0.0445266
ARSA	Coronary artery disease	rs45515701	22	50476893	G	A	-0.105585	0.0141865	4.93467e-14	-0.0334335	0.0253346	0.186944
ARSA	Coronary artery disease	rs550326424	22	50457780	T	C	0.696897	0.0455877	4.67103e-53	-0.11009	0.106161	0.299728
ARSA	Coronary artery disease	rs554726968	22	50515565	C	T	-0.375719	0.0718939	8.65986e-08	-0.0778045	0.22096	0.724748
ARSA	Coronary artery disease	rs5771002	22	50744827	G	A	-0.13934	0.00785989	1.27509e-70	0.00940569	0.00899272	0.295597
ARSA	Coronary artery disease	rs5771006	22	50754158	A	G	-0.0601449	0.0104918	4.94623e-09	0.0152821	0.0109748	0.16378
ARSA	Coronary artery disease	rs5771061	22	50494367	T	C	-0.0826397	0.00927197	2.48681e-19	-0.00786922	0.00933015	0.398995
ARSA	Coronary artery disease	rs58575791	22	50713837	G	C	0.0996353	0.0158651	1.69117e-10	0.015183	0.0179848	0.39855
ARSA	Coronary artery disease	rs6010008	22	50560367	C	G	-0.108855	0.0175315	2.66429e-10	0.00878643	0.0171819	0.609088
ARSA	Coronary artery disease	rs6151415	22	50626933	A	C	-0.176984	0.0133089	1.18603e-40	0.0103661	0.0158983	0.514381
ARSA	Coronary artery disease	rs6151429	22	50625049	C	T	-0.305512	0.013874	9.16763e-108	0.00127995	0.0216209	0.952793
ARSA	Coronary artery disease	rs61731160	22	50706085	G	C	-0.22918	0.0410759	1.20656e-08	0.0283998	0.105929	0.78862
ARSA	Coronary artery disease	rs62241528	22	50672492	A	G	-0.117491	0.0129445	5.60514e-20	0.0202614	0.0185731	0.275319
ARSA	Coronary artery disease	rs7238	22	50569059	G	A	-0.103651	0.0138096	3.05458e-14	-0.0209648	0.0121696	0.0849376
ARSA	Coronary artery disease	rs7288050	22	50624290	T	C	0.252238	0.00741669	8.05871e-254	-0.00245251	0.00808085	0.761512
ARSA	Coronary artery disease	rs73441477	22	50458786	A	G	0.0981414	0.012087	2.33894e-16	-0.0154528	0.0172189	0.369485
ARSA	Coronary artery disease	rs74786443	22	50609659	A	G	-0.145806	0.0186168	2.40165e-15	-0.00377326	0.0205656	0.854426
ARSA	Coronary artery disease	rs77135372	22	50545936	A	G	1.29072	0.0229406	<3.00E-308	-6.66608e-05	0.0371197	0.998567
ARSA	Coronary artery disease	rs77245932	22	50594690	C	T	-0.171186	0.0140696	2.32708e-34	-0.000875142	0.0145861	0.952157
ARSA	Coronary artery disease	rs77869422	22	50715167	T	C	0.552704	0.0158349	3.21364e-267	-0.0246006	0.0243117	0.311594
ARSA	Coronary artery disease	rs78122887	22	50606071	A	G	-0.0857383	0.0181898	1.21727e-06	0.00446984	0.0175246	0.798676
ARSA	Coronary artery disease	rs78789402	22	50562842	A	G	0.182703	0.0157574	2.1909e-31	-0.0102321	0.015459	0.508044
ARSA	Coronary artery disease	rs8135434	22	50747848	C	T	0.0840087	0.0150849	1.28059e-08	-0.00191761	0.0152306	0.899807
ARSA	Coronary artery disease	rs9616948	22	50714126	G	A	-0.105189	0.0098343	5.30562e-27	-0.0167206	0.0121473	0.168672
ARSA	Coronary artery disease	rs9628245	22	50735620	C	G	-0.0557032	0.00839366	1.60781e-11	-0.0230191	0.00894185	0.0100441
ARSA	Coronary artery disease	rs9968024	22	50706303	C	T	-0.0772076	0.00817717	1.8313e-21	-0.00160872	0.00943479	0.864609
ASGR1	Coronary artery disease	rs116918778	17	7123195	T	C	0.124415	0.0252004	3.96617e-07	-0.0837339	0.0766106	0.274402
ASGR1	Coronary artery disease	rs116966909	17	7055371	T	G	-0.0892028	0.0162326	1.95037e-08	0.0232094	0.0241347	0.336222
ASGR1	Coronary artery disease	rs148282124	17	7088947	G	A	0.115424	0.0122733	2.61441e-21	0.012645	0.012992	0.330407
ASGR1	Coronary artery disease	rs151183682	17	7127347	T	A	-0.539881	0.0795544	5.7518e-12	-0.180363	0.250377	0.471298
ASGR1	Coronary artery disease	rs191450967	17	7150690	T	C	-0.0595322	0.0125515	1.0527e-06	-0.0199611	0.0106597	0.0611266
ASGR1	Coronary artery disease	rs35161182	17	7115217	G	C	-0.0736974	0.00810071	4.6155e-20	0.0188868	0.00918966	0.0398584
ASGR1	Coronary artery disease	rs3826408	17	7197973	T	C	-0.0721511	0.00743651	1.47418e-22	-0.00445912	0.00810097	0.582016
ASGR1	Coronary artery disease	rs55714927	17	7176997	T	C	-0.19305	0.00938678	2.75836e-94	-0.0287187	0.00930751	0.0020318
ASGR1	Coronary artery disease	rs7211408	17	7301911	C	T	0.0424916	0.0075769	1.02312e-08	-0.0217198	0.00872456	0.0127923
ASGR1	Coronary artery disease	rs7216670	17	7106357	T	A	-0.0417098	0.00751221	1.40994e-08	0.0111396	0.00828263	0.178647
ASGR1	Coronary artery disease	rs75280928	17	7116641	TC	T	-0.0568983	0.00748406	1.45122e-14	0.0218861	0.00841767	0.0093218
ASGR1	Heart failure	rs116918778	17	7123195	T	C	0.124415	0.0252004	3.96617e-07	-0.103602	0.0898068	0.248661
ASGR1	Heart failure	rs116966909	17	7055371	T	G	-0.0892028	0.0162326	1.95037e-08	-0.0286359	0.0284398	0.313985
ASGR1	Heart failure	rs148282124	17	7088947	G	A	0.115424	0.0122733	2.61441e-21	-0.00881915	0.0153193	0.564825
ASGR1	Heart failure	rs151183682	17	7127347	T	A	-0.539881	0.0795544	5.7518e-12	-0.16656	0.292375	0.568896
ASGR1	Heart failure	rs191450967	17	7150690	T	C	-0.0595322	0.0125515	1.0527e-06	-0.0203686	0.0125758	0.105303
ASGR1	Heart failure	rs35161182	17	7115217	G	C	-0.0736974	0.00810071	4.6155e-20	-0.00495443	0.010814	0.646843
ASGR1	Heart failure	rs3826408	17	7197973	T	C	-0.0721511	0.00743651	1.47418e-22	-0.00704593	0.00954461	0.460387
ASGR1	Heart failure	rs55714927	17	7176997	T	C	-0.19305	0.00938678	2.75836e-94	-0.0319973	0.0109866	0.00358666
ASGR1	Heart failure	rs7211408	17	7301911	C	T	0.0424916	0.0075769	1.02312e-08	-0.00331992	0.0102571	0.746188
ASGR1	Heart failure	rs7216670	17	7106357	T	A	-0.0417098	0.00751221	1.40994e-08	-3.53963e-06	0.00975324	0.99971
ASGR1	Heart failure	rs75280928	17	7116641	TC	T	-0.0568983	0.00748406	1.45122e-14	0.00250148	0.00992329	0.800978
B4GALT1	Heart failure	rs111370407	9	33122462	A	G	0.0975459	0.0144444	7.23104e-12	-0.0285145	0.0169941	0.0933641
B4GALT1	Heart failure	rs117911923	9	33236378	A	G	0.240437	0.0340998	8.88312e-13	0.0653643	0.073597	0.374467
B4GALT1	Heart failure	rs140201915	9	33074321	C	A	0.306004	0.0326856	3.91047e-21	0.059348	0.0761179	0.435576
B4GALT1	Heart failure	rs142111860	9	33138695	C	A	0.356286	0.0636424	1.08264e-08	0.0153572	0.0779925	0.843901
B4GALT1	Heart failure	rs144592178	9	33143045	C	T	-0.309564	0.0456157	5.75039e-12	0.000996566	0.0262716	0.969741
B4GALT1	Heart failure	rs146448480	9	33225916	C	A	0.268134	0.029264	2.53335e-20	-0.0798803	0.0476051	0.0933512
B4GALT1	Heart failure	rs148425044	9	33132876	T	C	-0.105429	0.0222881	1.12104e-06	0.0247751	0.021013	0.238383
B4GALT1	Heart failure	rs150734158	9	33130327	C	T	-0.22284	0.0454604	4.74695e-07	-0.0406283	0.134558	0.762699
B4GALT1	Heart failure	rs1702995	9	33189236	T	C	-0.0459325	0.00754392	5.69234e-10	-0.00436935	0.00972246	0.653137
B4GALT1	Heart failure	rs190558555	9	33113168	C	A	-0.254861	0.0326183	2.78248e-15	0.0551693	0.0881028	0.531189
B4GALT1	Heart failure	rs190746264	9	33029613	C	T	0.313643	0.0526565	1.2893e-09	0.076809	0.0859062	0.371267
B4GALT1	Heart failure	rs1981009	9	32930632	T	G	-0.0361483	0.00754016	8.17024e-07	-0.00846594	0.00963655	0.379659
B4GALT1	Heart failure	rs3818644	9	33025115	C	A	0.0932992	0.00763861	1.30594e-34	0.0118714	0.00969119	0.220589
B4GALT1	Heart failure	rs478689	9	33200958	C	A	-0.0348253	0.00734902	1.07511e-06	0.00295827	0.00956169	0.757026
B4GALT1	Heart failure	rs4878526	9	33164679	A	G	-0.139378	0.00734476	1.33338e-80	0.013454	0.00968911	0.164964
B4GALT1	Heart failure	rs4879639	9	32909119	G	A	0.034325	0.00745353	2.06034e-06	-0.000999664	0.00959223	0.916998
B4GALT1	Heart failure	rs56827419	9	32912354	T	C	0.149588	0.0156155	4.87786e-22	0.0103037	0.0187392	0.582425
B4GALT1	Heart failure	rs62542139	9	33029629	G	A	-0.0813416	0.0159386	1.66772e-07	0.00672806	0.0176004	0.702263
B4GALT1	Heart failure	rs667602	9	33324244	T	C	-0.0483388	0.00811846	1.30687e-09	0.0184039	0.0109188	0.0918861
B4GALT1	Heart failure	rs7019909	9	33113324	T	C	0.331588	0.0120316	1.69035e-167	-0.00331607	0.0146421	0.820832
B4GALT1	Heart failure	rs75063899	9	33363945	T	C	0.247007	0.0226217	4.67449e-28	0.0482751	0.0325835	0.138451
B4GALT1	Heart failure	rs75768396	9	32949618	T	C	0.294798	0.0346623	9.09076e-18	0.043801	0.0324873	0.177578
B4GALT1	Heart failure	rs78984357	9	33291154	T	C	0.191637	0.030927	2.8879e-10	0.0187944	0.0553797	0.73433
B4GALT1	Heart failure	rs943930	9	33176649	A	G	0.0645198	0.0081261	1.01235e-15	-0.00547554	0.0107566	0.610724
B4GAT1	Atrial fibrillation	rs10896113	11	66349640	T	C	-0.315543	0.00871286	1.7185e-287	-0.00901238	0.0115911	0.436848
B4GAT1	Atrial fibrillation	rs116864252	11	66363006	T	C	-0.247061	0.0242091	9.38752e-25	0.0272038	0.0509428	0.593336
B4GAT1	Atrial fibrillation	rs117244360	11	66249549	T	G	-0.2276	0.0239164	8.95701e-22	-0.0603989	0.0333134	0.0698232
B4GAT1	Atrial fibrillation	rs117454858	11	66397888	T	C	-0.242657	0.0243877	1.26124e-23	-0.00447445	0.0266143	0.866487
B4GAT1	Atrial fibrillation	rs1212135	11	66321161	T	C	-0.133933	0.012918	1.73468e-25	0.026598	0.0214542	0.215065
B4GAT1	Atrial fibrillation	rs139235087	11	66162278	T	C	-0.473995	0.0881565	3.79223e-08	-0.119073	0.10973	0.277861
B4GAT1	Atrial fibrillation	rs140325562	11	66405564	C	T	-0.316093	0.049226	6.7575e-11	-0.0447374	0.266396	0.866634
B4GAT1	Atrial fibrillation	rs141477998	11	66310487	T	C	0.104766	0.0211754	3.75799e-07	0.00547445	0.0320601	0.864416
B4GAT1	Atrial fibrillation	rs144495338	11	66366301	T	A	-0.252153	0.0429132	2.10296e-09	-0.0531634	0.0462426	0.250283
B4GAT1	Atrial fibrillation	rs146672437	11	66335735	T	C	0.215354	0.0365719	1.94846e-09	-0.008688	0.112902	0.938662
B4GAT1	Atrial fibrillation	rs147915662	11	66271319	G	C	-0.167943	0.0262575	7.97494e-11	0.0281627	0.0275607	0.306856
B4GAT1	Atrial fibrillation	rs150341182	11	66257344	A	G	-0.172096	0.0201706	7.19059e-18	-0.116804	0.0566194	0.0391147
B4GAT1	Atrial fibrillation	rs1791683	11	66524089	G	A	-0.0788644	0.00730652	1.84317e-27	-0.00815901	0.0102727	0.427054
B4GAT1	Atrial fibrillation	rs181418265	11	66381653	T	C	0.907671	0.0836056	9.27833e-28	-0.379311	0.19096	0.0469959
B4GAT1	Atrial fibrillation	rs186994914	11	66324911	T	C	-0.281238	0.0353473	8.85436e-16	-0.0274265	0.0706857	0.698011
B4GAT1	Atrial fibrillation	rs187050975	11	66382039	T	C	-0.338016	0.0237516	2.92938e-46	-0.00919473	0.057661	0.873305
B4GAT1	Atrial fibrillation	rs187667848	11	66510832	C	A	-0.433062	0.0523731	6.76645e-17	0.0177695	0.213263	0.933595
B4GAT1	Atrial fibrillation	rs187830332	11	66537678	T	C	0.13083	0.0236467	1.57673e-08	0.251655	0.782392	0.74772
B4GAT1	Atrial fibrillation	rs190544887	11	66394929	A	G	-0.380267	0.0739755	1.37044e-07	-0.00564337	0.0657644	0.931616
B4GAT1	Atrial fibrillation	rs2282529	11	66416669	A	G	-0.0937679	0.00730217	4.82464e-38	-0.0163396	0.0102889	0.11227
B4GAT1	Atrial fibrillation	rs35265857	11	66375619	A	G	0.0989763	0.0151858	3.56998e-11	-0.0284842	0.0299728	0.341941
B4GAT1	Atrial fibrillation	rs35313216	11	66456724	A	G	0.0831827	0.0141011	1.82831e-09	-0.0526715	0.0304087	0.0832511
B4GAT1	Atrial fibrillation	rs479018	11	66293075	A	G	0.058873	0.00778849	2.03129e-14	0.0277839	0.010707	0.00946085
B4GAT1	Atrial fibrillation	rs553853836	11	66465887	G	A	-0.306924	0.0461361	1.44002e-11	0.0813603	0.0571814	0.154781
B4GAT1	Atrial fibrillation	rs562250704	11	66212339	A	G	-0.181131	0.0352231	1.35631e-07	0.0875408	0.0778252	0.260657
B4GAT1	Atrial fibrillation	rs564045947	11	66372622	G	A	-0.349521	0.0701798	3.17323e-07	0.0691898	0.164726	0.674464
B4GAT1	Atrial fibrillation	rs570058770	11	66351826	A	G	0.343784	0.0505097	5.00716e-12	-0.012396	0.0508605	0.807443
B4GAT1	Atrial fibrillation	rs72923011	11	66450796	C	A	0.119465	0.0155439	7.61101e-15	0.034287	0.0192885	0.075471
B4GAT1	Atrial fibrillation	rs77160059	11	66324944	A	G	-0.316433	0.0573104	1.68165e-08	0.0510451	0.139343	0.71412
B4GAT1	Atrial fibrillation	rs78607917	11	66402621	G	T	-0.269456	0.028053	3.79877e-22	-0.0202094	0.0206466	0.327666
B4GAT1	Atrial fibrillation	rs79129064	11	66416641	A	T	-0.266487	0.0239917	5.76935e-29	-0.0187535	0.030944	0.544484
BAMBI	Heart failure	rs1034086	10	28645594	C	A	-0.0430118	0.00763129	8.69004e-09	-0.00287744	0.00978335	0.768668
BCAM	Heart failure	rs111278137	19	44711810	A	G	-0.219467	0.0256891	6.52802e-18	-0.0338434	0.0461962	0.463801
BCAM	Heart failure	rs112027066	19	44625792	T	C	-0.231067	0.0284102	2.08981e-16	-0.0667823	0.041664	0.108961
BCAM	Heart failure	rs112094197	19	44615391	T	A	-0.68554	0.0547355	2.73849e-36	-0.177966	0.0983377	0.0703364
BCAM	Heart failure	rs1135062	19	44819487	G	A	0.163852	0.00786395	1.02446e-96	-0.00796967	0.010491	0.447453
BCAM	Heart failure	rs117656888	19	44909484	G	C	0.200438	0.0430284	1.59437e-06	0.0470524	0.0266269	0.0772129
BCAM	Heart failure	rs117737673	19	44819059	T	C	0.156967	0.0224101	1.24114e-12	0.0329892	0.0277202	0.234016
BCAM	Heart failure	rs117908144	19	44800726	G	A	0.241007	0.0247897	1.21407e-22	0.018651	0.0395152	0.636929
BCAM	Heart failure	rs12978931	19	44860443	G	A	-0.0578507	0.00914828	1.27712e-10	0.0102495	0.0128692	0.425777
BCAM	Heart failure	rs138830985	19	44765144	A	G	-0.322876	0.049408	3.18275e-11	0.0831541	0.171904	0.628584
BCAM	Heart failure	rs139610351	19	44814191	T	C	-0.63124	0.0705853	1.89478e-19	0.194041	0.268854	0.470458
BCAM	Heart failure	rs144579705	19	44804951	A	G	-0.339826	0.0471579	2.8782e-13	-0.0147586	0.0450526	0.743224
BCAM	Heart failure	rs148258219	19	44702620	A	G	-0.171757	0.0262594	3.05991e-11	0.0378392	0.0311632	0.224661
BCAM	Heart failure	rs148391498	19	44819367	T	C	1.30327	0.135631	3.66502e-22	0.233654	0.307114	0.446774
BCAM	Heart failure	rs148601586	19	44843409	G	C	0.157583	0.0314324	2.67391e-07	-0.135491	0.0933603	0.146704
BCAM	Heart failure	rs149929516	19	44767372	A	C	0.145006	0.0235734	3.8436e-10	-0.0570538	0.0619413	0.357001
BCAM	Heart failure	rs17561351	19	44869072	G	A	0.131845	0.0147321	1.7854e-19	-0.021269	0.0208422	0.307503
BCAM	Heart failure	rs201037066	19	44878273	A	G	-0.315463	0.0623098	2.06555e-07	0.119106	0.0571435	0.0371304
BCAM	Heart failure	rs283813	19	44885917	A	T	-0.145834	0.0141283	2.79869e-25	0.0348552	0.0205061	0.0891785
BCAM	Heart failure	rs28399654	19	44813331	A	G	-0.654361	0.019982	1.64654e-235	0.00324979	0.0389498	0.933506
BCAM	Heart failure	rs2965164	19	44698782	T	C	0.0402837	0.00752736	4.3581e-08	0.0134686	0.0101206	0.18325
BCAM	Heart failure	rs34095326	19	44892587	A	G	-0.0764305	0.0113405	7.94084e-12	-0.0234682	0.0130817	0.0728165
BCAM	Heart failure	rs35371096	19	44806174	C	T	-0.0508046	0.00770096	2.09529e-11	-0.00640287	0.00964435	0.506755
BCAM	Heart failure	rs35912475	19	45019474	T	C	-0.0456643	0.00713868	7.93632e-11	0.0212645	0.0097025	0.0284047
BCAM	Heart failure	rs394353	19	44864216	G	A	-0.0470181	0.00719124	3.11221e-11	-0.0117008	0.0103059	0.256229
BCAM	Heart failure	rs545782411	19	44689275	T	C	0.296312	0.0621691	9.38542e-07	0.233171	0.177546	0.189082
BCAM	Heart failure	rs567123113	19	44621961	T	C	-1.00771	0.0953237	2.02092e-26	-0.0533641	0.0586262	0.362695
BCAM	Heart failure	rs567941763	19	44802138	T	C	0.301577	0.0564709	4.63717e-08	-0.283523	0.191078	0.137861
BCAM	Heart failure	rs574070471	19	44983783	G	A	-0.468477	0.0354349	3.32852e-40	0.0235186	0.0539036	0.662613
BCAM	Heart failure	rs60738109	19	44835238	C	T	-0.452035	0.0359822	1.69205e-36	0.0149042	0.115215	0.897073
BCAM	Heart failure	rs7026	19	44821259	T	C	0.0830254	0.00754611	1.86026e-28	0.00659238	0.0102549	0.520321
BCAM	Heart failure	rs7246099	19	44932987	C	T	-0.0551192	0.00843659	3.21572e-11	0.010794	0.00981535	0.271461
BCAM	Heart failure	rs73035576	19	44663199	A	G	0.0759808	0.0134336	7.74587e-09	-0.00542699	0.023732	0.819119
BCAM	Heart failure	rs73048351	19	44656818	A	C	-0.429646	0.0346536	1.3345e-35	0.0536721	0.0523242	0.305004
BCAM	Heart failure	rs73936968	19	44892559	A	G	0.165317	0.0237343	1.63829e-12	0.0225845	0.0664682	0.734024
BCAM	Heart failure	rs80307900	19	44731942	C	T	0.100954	0.0157596	7.47556e-11	0.0163892	0.0365437	0.653806
BCAM	Heart failure	rs8102378	19	44926902	A	G	-0.382412	0.0454958	2.13139e-17	0.0328629	0.128331	0.797891
BCAM	Heart failure	rs8104467	19	44730222	A	G	-0.0510184	0.00781802	3.38323e-11	-0.0211606	0.0101852	0.0377477
BCAM	Heart failure	rs846866	19	44630810	A	C	-0.0987573	0.010037	3.81104e-23	0.0335689	0.0130501	0.0101023
BCAN	Coronary artery disease	rs111754634	1	156523558	T	C	-0.186078	0.0242013	7.42836e-15	-0.0122509	0.0223599	0.583764
BCAN	Coronary artery disease	rs113405667	1	156513855	T	C	0.104344	0.0182804	5.71653e-09	0.00333598	0.023727	0.888187
BCAN	Coronary artery disease	rs114514898	1	156626714	A	G	0.0875719	0.0151377	3.62518e-09	0.0134697	0.018165	0.45838
BCAN	Coronary artery disease	rs114551306	1	156808640	T	A	-0.0984796	0.0174883	8.94953e-09	0.00230179	0.0239309	0.923374
BCAN	Coronary artery disease	rs11582013	1	156656548	G	C	0.0867069	0.0104848	6.7108e-17	-0.00362188	0.011447	0.751696
BCAN	Coronary artery disease	rs116317850	1	156624555	T	C	-0.0987623	0.0167314	1.78679e-09	0.0305918	0.0284553	0.282336
BCAN	Coronary artery disease	rs12128524	1	156610133	A	G	0.123346	0.011542	5.87324e-27	-0.0253204	0.0136021	0.0626715
BCAN	Coronary artery disease	rs12745423	1	156577133	C	T	-0.153811	0.0269329	5.61913e-09	-0.0682186	0.0621139	0.272081
BCAN	Coronary artery disease	rs139238238	1	156649756	G	C	0.267696	0.0540826	3.71521e-07	-0.0366621	0.0219956	0.0955564
BCAN	Coronary artery disease	rs145334681	1	156495162	G	A	-0.197577	0.0368818	4.23e-08	0.021409	0.0420518	0.610675
BCAN	Coronary artery disease	rs147472337	1	156660506	T	C	-0.265182	0.0342088	4.52763e-15	0.022652	0.0260688	0.384885
BCAN	Coronary artery disease	rs1778830	1	156520182	A	G	-0.0449847	0.00757593	1.44396e-09	-0.00755399	0.00905193	0.40399
BCAN	Coronary artery disease	rs189335131	1	156819394	C	T	0.254993	0.0482979	6.47374e-08	0.055659	0.0759824	0.463848
BCAN	Coronary artery disease	rs193065310	1	156511414	A	G	0.175414	0.0353499	3.48459e-07	0.0734094	0.111749	0.511234
BCAN	Coronary artery disease	rs2365715	1	156645322	G	A	-0.231316	0.00783623	8.26352e-192	0.00392391	0.00876036	0.654213
BCAN	Coronary artery disease	rs2365716	1	156645402	A	G	-0.0472054	0.00816456	3.6965e-09	-0.00477507	0.00983801	0.627415
BCAN	Coronary artery disease	rs34478535	1	156656716	G	C	-0.0995727	0.00774532	3.98704e-38	-0.00336267	0.00967013	0.728036
BCAN	Coronary artery disease	rs4492611	1	156693425	G	A	0.0399095	0.00834575	8.67734e-07	0.014031	0.00849324	0.0985303
BCAN	Coronary artery disease	rs540929083	1	156574373	T	C	0.17988	0.0394055	2.49932e-06	0.0457061	0.0875372	0.601577
BCAN	Coronary artery disease	rs56761935	1	156837690	C	T	-0.0654957	0.0125157	8.33528e-08	-0.00724724	0.0116742	0.534738
BCAN	Coronary artery disease	rs6662946	1	156631109	G	A	0.0820408	0.0112657	1.64024e-13	0.0202968	0.013319	0.127534
BCAN	Coronary artery disease	rs6688660	1	156628100	T	C	-0.141664	0.00869179	5.04902e-60	0.00780389	0.00965306	0.418839
BCAN	Coronary artery disease	rs74327053	1	156541014	T	C	-0.152773	0.0189555	3.82846e-16	-0.0466581	0.0421334	0.268126
BCAN	Coronary artery disease	rs78637010	1	156644729	A	G	0.0829761	0.0155781	5.00731e-08	-0.012706	0.018025	0.480866
BCAN	Coronary artery disease	rs79245953	1	156550734	T	C	-0.186181	0.0397544	1.4116e-06	0.0545757	0.0411279	0.184516
BCAN	Coronary artery disease	rs79249046	1	156564901	A	G	-0.0911475	0.0170526	4.51887e-08	-0.00864177	0.0194436	0.656715
BCAN	Heart failure	rs111754634	1	156523558	T	C	-0.186078	0.0242013	7.42836e-15	0.0190069	0.0263447	0.470621
BCAN	Heart failure	rs113405667	1	156513855	T	C	0.104344	0.0182804	5.71653e-09	-0.0455459	0.0277441	0.100664
BCAN	Heart failure	rs114514898	1	156626714	A	G	0.0875719	0.0151377	3.62518e-09	-0.026724	0.0213884	0.211497
BCAN	Heart failure	rs114551306	1	156808640	T	A	-0.0984796	0.0174883	8.94953e-09	0.0447471	0.0283152	0.114034
BCAN	Heart failure	rs11582013	1	156656548	G	C	0.0867069	0.0104848	6.7108e-17	-0.00343571	0.0134723	0.798707
BCAN	Heart failure	rs116317850	1	156624555	T	C	-0.0987623	0.0167314	1.78679e-09	0.0185086	0.0333073	0.578422
BCAN	Heart failure	rs12128524	1	156610133	A	G	0.123346	0.011542	5.87324e-27	0.0474812	0.0158414	0.00272408
BCAN	Heart failure	rs12745423	1	156577133	C	T	-0.153811	0.0269329	5.61913e-09	-0.103203	0.0726807	0.155622
BCAN	Heart failure	rs139238238	1	156649756	G	C	0.267696	0.0540826	3.71521e-07	0.0163312	0.0261712	0.532617
BCAN	Heart failure	rs145334681	1	156495162	G	A	-0.197577	0.0368818	4.23e-08	-0.0688938	0.0500996	0.169089
BCAN	Heart failure	rs147472337	1	156660506	T	C	-0.265182	0.0342088	4.52763e-15	-0.00827417	0.0309755	0.789376
BCAN	Heart failure	rs1778830	1	156520182	A	G	-0.0449847	0.00757593	1.44396e-09	0.0231046	0.0106512	0.0300677
BCAN	Heart failure	rs189335131	1	156819394	C	T	0.254993	0.0482979	6.47374e-08	0.0702254	0.0882204	0.426019
BCAN	Heart failure	rs193065310	1	156511414	A	G	0.175414	0.0353499	3.48459e-07	0.0278148	0.132116	0.833252
BCAN	Heart failure	rs2365715	1	156645322	G	A	-0.231316	0.00783623	8.26352e-192	0.00634256	0.0103141	0.538595
BCAN	Heart failure	rs2365716	1	156645402	A	G	-0.0472054	0.00816456	3.6965e-09	-0.00428986	0.0115626	0.710629
BCAN	Heart failure	rs34478535	1	156656716	G	C	-0.0995727	0.00774532	3.98704e-38	0.00763336	0.0113769	0.502249
BCAN	Heart failure	rs4492611	1	156693425	G	A	0.0399095	0.00834575	8.67734e-07	-0.0106811	0.0100131	0.286101
BCAN	Heart failure	rs540929083	1	156574373	T	C	0.17988	0.0394055	2.49932e-06	0.149661	0.0992873	0.131721
BCAN	Heart failure	rs56761935	1	156837690	C	T	-0.0654957	0.0125157	8.33528e-08	-0.0013651	0.013746	0.920893
BCAN	Heart failure	rs6662946	1	156631109	G	A	0.0820408	0.0112657	1.64024e-13	0.0203696	0.0156826	0.193989
BCAN	Heart failure	rs6688660	1	156628100	T	C	-0.141664	0.00869179	5.04902e-60	-0.00843011	0.0113449	0.457437
BCAN	Heart failure	rs74327053	1	156541014	T	C	-0.152773	0.0189555	3.82846e-16	-0.0677197	0.0494858	0.171165
BCAN	Heart failure	rs78637010	1	156644729	A	G	0.0829761	0.0155781	5.00731e-08	-0.0114938	0.0214303	0.591728
BCAN	Heart failure	rs79245953	1	156550734	T	C	-0.186181	0.0397544	1.4116e-06	0.0346437	0.0485243	0.475261
BCAN	Heart failure	rs79249046	1	156564901	A	G	-0.0911475	0.0170526	4.51887e-08	0.00453673	0.0228167	0.842393
BCAN	Atrial fibrillation	rs111754634	1	156523558	T	C	-0.186078	0.0242013	7.42836e-15	-0.0158429	0.0269282	0.556305
BCAN	Atrial fibrillation	rs113405667	1	156513855	T	C	0.104344	0.0182804	5.71653e-09	-0.00301211	0.0285262	0.915907
BCAN	Atrial fibrillation	rs114514898	1	156626714	A	G	0.0875719	0.0151377	3.62518e-09	0.0326153	0.0221092	0.140161
BCAN	Atrial fibrillation	rs114551306	1	156808640	T	A	-0.0984796	0.0174883	8.94953e-09	-0.038783	0.0295839	0.189874
BCAN	Atrial fibrillation	rs11582013	1	156656548	G	C	0.0867069	0.0104848	6.7108e-17	0.0265908	0.0138104	0.0541776
BCAN	Atrial fibrillation	rs116317850	1	156624555	T	C	-0.0987623	0.0167314	1.78679e-09	-0.042009	0.0347011	0.22605
BCAN	Atrial fibrillation	rs12128524	1	156610133	A	G	0.123346	0.011542	5.87324e-27	0.00994939	0.0163987	0.544039
BCAN	Atrial fibrillation	rs12745423	1	156577133	C	T	-0.153811	0.0269329	5.61913e-09	-0.157465	0.0780506	0.0436466
BCAN	Atrial fibrillation	rs139238238	1	156649756	G	C	0.267696	0.0540826	3.71521e-07	0.0814743	0.0265507	0.0021504
BCAN	Atrial fibrillation	rs145334681	1	156495162	G	A	-0.197577	0.0368818	4.23e-08	-0.157807	0.0517541	0.00229477
BCAN	Atrial fibrillation	rs147472337	1	156660506	T	C	-0.265182	0.0342088	4.52763e-15	-0.033911	0.0321233	0.291127
BCAN	Atrial fibrillation	rs1778830	1	156520182	A	G	-0.0449847	0.00757593	1.44396e-09	-0.00117489	0.010961	0.91464
BCAN	Atrial fibrillation	rs189335131	1	156819394	C	T	0.254993	0.0482979	6.47374e-08	0.147746	0.0901651	0.101294
BCAN	Atrial fibrillation	rs193065310	1	156511414	A	G	0.175414	0.0353499	3.48459e-07	0.0694733	0.135283	0.607572
BCAN	Atrial fibrillation	rs2365715	1	156645322	G	A	-0.231316	0.00783623	8.26352e-192	-0.0133722	0.010626	0.208233
BCAN	Atrial fibrillation	rs2365716	1	156645402	A	G	-0.0472054	0.00816456	3.6965e-09	-0.0233158	0.011885	0.0497875
BCAN	Atrial fibrillation	rs34478535	1	156656716	G	C	-0.0995727	0.00774532	3.98704e-38	-0.0275385	0.0116737	0.0183231
BCAN	Atrial fibrillation	rs4492611	1	156693425	G	A	0.0399095	0.00834575	8.67734e-07	0.0389319	0.0103172	0.000160979
BCAN	Atrial fibrillation	rs540929083	1	156574373	T	C	0.17988	0.0394055	2.49932e-06	-0.177763	0.10178	0.0807179
BCAN	Atrial fibrillation	rs56761935	1	156837690	C	T	-0.0654957	0.0125157	8.33528e-08	-0.0036303	0.0141411	0.797394
BCAN	Atrial fibrillation	rs6662946	1	156631109	G	A	0.0820408	0.0112657	1.64024e-13	0.0435304	0.0160635	0.00673039
BCAN	Atrial fibrillation	rs6688660	1	156628100	T	C	-0.141664	0.00869179	5.04902e-60	-0.0360109	0.0116917	0.00206962
BCAN	Atrial fibrillation	rs74327053	1	156541014	T	C	-0.152773	0.0189555	3.82846e-16	0.0118768	0.0507982	0.815137
BCAN	Atrial fibrillation	rs78637010	1	156644729	A	G	0.0829761	0.0155781	5.00731e-08	-0.0832189	0.0223185	0.000192478
BCAN	Atrial fibrillation	rs79245953	1	156550734	T	C	-0.186181	0.0397544	1.4116e-06	0.0675115	0.0492989	0.170864
BCAN	Atrial fibrillation	rs79249046	1	156564901	A	G	-0.0911475	0.0170526	4.51887e-08	0.0324925	0.0235948	0.16848
BPIFB1	Heart failure	rs112194105	20	33161448	T	C	-0.1244	0.0258442	7.417e-07	-0.110769	0.0552743	0.0450713
BPIFB1	Heart failure	rs115233295	20	33191488	C	T	0.230337	0.0219796	5.36088e-26	-0.00221557	0.0336972	0.947577
BPIFB1	Heart failure	rs116851448	20	33126727	A	T	-0.263835	0.0197309	4.42678e-41	-0.0123679	0.0308771	0.688751
BPIFB1	Heart failure	rs116967945	20	33088076	A	C	-0.176303	0.029427	1.0415e-09	-0.0238909	0.0639225	0.708592
BPIFB1	Heart failure	rs117258330	20	33303949	C	T	-1.11457	0.0417749	3.97644e-157	-0.107786	0.0876493	0.218794
BPIFB1	Heart failure	rs118012667	20	33393278	C	T	-0.188339	0.0351124	4.07246e-08	-0.0417363	0.0271865	0.124738
BPIFB1	Heart failure	rs118129424	20	33144633	T	C	-0.205331	0.0252272	1.98834e-16	0.0662601	0.0387899	0.0876032
BPIFB1	Heart failure	rs11905391	20	33307727	A	G	-0.149877	0.020962	4.34086e-13	0.00875142	0.0183198	0.632861
BPIFB1	Heart failure	rs12329638	20	33095238	T	C	0.429728	0.0183774	3.14522e-121	-0.033154	0.0245968	0.177691
BPIFB1	Heart failure	rs13044321	20	33110455	T	C	-0.122993	0.00826718	2.31534e-50	-0.00959087	0.0100203	0.338496
BPIFB1	Heart failure	rs138963020	20	33102295	A	G	0.452307	0.0224021	5.94683e-91	-0.000106277	0.0358611	0.997635
BPIFB1	Heart failure	rs139427098	20	33082898	G	A	-0.389014	0.0447166	1.66611e-18	0.132343	0.0832453	0.11188
BPIFB1	Heart failure	rs139499672	20	33074001	A	G	0.263636	0.0421448	1.98146e-10	0.0542214	0.0587054	0.355685
BPIFB1	Heart failure	rs140975237	20	33437963	T	C	0.254702	0.0526609	6.6025e-07	-0.0209279	0.081254	0.796745
BPIFB1	Heart failure	rs141049111	20	33218255	A	G	-0.257728	0.0436874	1.8245e-09	0.0613417	0.0523274	0.24109
BPIFB1	Heart failure	rs143502992	20	33327362	C	T	-0.105939	0.0198195	4.5161e-08	-0.0460166	0.0252817	0.0687353
BPIFB1	Heart failure	rs145041413	20	33127902	C	T	0.922408	0.0678331	2.05208e-42	-0.0315838	0.0927381	0.733427
BPIFB1	Heart failure	rs146005184	20	33092181	G	A	0.404165	0.0622971	4.35778e-11	0.0725761	0.0459335	0.114101
BPIFB1	Heart failure	rs146513425	20	33090890	A	C	0.137088	0.0285039	7.56742e-07	0.109233	0.0727332	0.133141
BPIFB1	Heart failure	rs148638204	20	33150267	G	A	-0.27155	0.0397336	4.12129e-12	-0.141548	0.0929984	0.127998
BPIFB1	Heart failure	rs149586246	20	33177790	C	G	0.233035	0.0471173	3.79066e-07	-0.0379369	0.0773709	0.623904
BPIFB1	Heart failure	rs150074420	20	33283047	A	C	0.270636	0.0313036	2.67797e-18	-0.142337	0.0856045	0.0963651
BPIFB1	Heart failure	rs181536066	20	33152800	A	T	0.618042	0.107602	4.62936e-09	-0.0248372	0.0374555	0.507259
BPIFB1	Heart failure	rs183017799	20	33449491	A	G	-0.281666	0.051534	2.30627e-08	-0.0857544	0.0887236	0.333777
BPIFB1	Heart failure	rs190371634	20	33339258	G	C	0.50359	0.0861272	2.50184e-09	-0.0159871	0.0789876	0.839603
BPIFB1	Heart failure	rs190924750	20	33077299	T	G	0.362299	0.0469075	5.65046e-15	-0.0437691	0.0812094	0.58991
BPIFB1	Heart failure	rs190967709	20	33082006	G	A	-0.232041	0.0397861	2.73486e-09	0.0362254	0.112943	0.748409
BPIFB1	Heart failure	rs193135394	20	33254455	C	G	0.406981	0.0323253	1.1958e-36	-0.0155031	0.0408495	0.704304
BPIFB1	Heart failure	rs2424940	20	33075084	T	C	0.285804	0.00729151	<3.00E-308	0.0065296	0.00959045	0.495971
BPIFB1	Heart failure	rs293711	20	33352452	G	A	-0.0358375	0.00771112	1.67984e-06	0.00248539	0.00966351	0.79703
BPIFB1	Heart failure	rs41287062	20	33210345	A	G	-0.116286	0.0194175	1.05748e-09	0.0106849	0.0346853	0.758043
BPIFB1	Heart failure	rs41311304	20	33306960	T	C	-0.303798	0.0177068	2.77934e-66	0.00902401	0.0252021	0.720294
BPIFB1	Heart failure	rs4911323	20	33328267	C	T	-0.107152	0.00838403	1.05371e-37	-0.00990258	0.0124804	0.427516
BPIFB1	Heart failure	rs528980440	20	33104665	A	G	0.538425	0.0556562	1.94201e-22	0.0224128	0.0312326	0.472998
BPIFB1	Heart failure	rs538428259	20	33152212	A	G	-0.276973	0.0545621	1.92439e-07	0.0190764	0.0362221	0.598436
BPIFB1	Heart failure	rs544779890	20	33313225	C	T	0.419336	0.0805885	9.78258e-08	-0.284982	0.11256	0.0113475
BPIFB1	Heart failure	rs545416076	20	33152847	G	C	-0.315832	0.0518477	5.59171e-10	-0.0211828	0.156772	0.892519
BPIFB1	Heart failure	rs546332963	20	33099063	C	A	-0.252996	0.0519143	5.48638e-07	0.191976	0.129403	0.137927
BPIFB1	Heart failure	rs548550615	20	33095556	T	C	-0.264187	0.052832	2.85893e-07	0.0426575	0.107243	0.690804
BPIFB1	Heart failure	rs557980533	20	33473985	A	G	0.40325	0.0479056	1.92144e-17	-0.1072	0.155109	0.489485
BPIFB1	Heart failure	rs565356886	20	33462124	G	A	0.230378	0.046737	4.12746e-07	0.00954877	0.120758	0.936974
BPIFB1	Heart failure	rs567934675	20	33084492	A	G	0.536498	0.103769	1.16973e-07	0.571058	0.364086	0.116771
BPIFB1	Heart failure	rs6057815	20	33292518	G	T	0.241779	0.00773825	1.31913e-214	-0.000882362	0.0101267	0.930567
BPIFB1	Heart failure	rs6059212	20	33259417	G	A	0.0996038	0.00731495	1.59823e-42	0.000918905	0.00958197	0.9236
BPIFB1	Heart failure	rs6059240	20	33308219	A	C	-0.10203	0.0185228	1.8111e-08	-0.0210285	0.0344298	0.541356
BPIFB1	Heart failure	rs6087456	20	33152998	A	G	-0.0735187	0.00860863	6.70435e-18	0.0108405	0.0111309	0.330099
BPIFB1	Heart failure	rs6088102	20	33109389	C	T	-0.113541	0.00740649	2.4124e-53	-0.000899956	0.00959914	0.925305
BPIFB1	Heart failure	rs6088186	20	33343394	G	A	0.114399	0.00727559	5.20544e-56	-0.0044772	0.00960707	0.641193
BPIFB1	Heart failure	rs61739245	20	33289907	T	A	0.64416	0.0265194	1.2459e-130	-0.0357159	0.0491566	0.467487
BPIFB1	Heart failure	rs62210246	20	33117832	C	T	-0.200341	0.0245235	1.55031e-16	0.0585387	0.0211701	0.00568958
BPIFB1	Heart failure	rs7273967	20	33090954	G	A	-0.230748	0.00780003	1.23764e-192	0.00100134	0.0106967	0.925418
BPIFB1	Heart failure	rs73111616	20	33228768	G	A	-0.150136	0.0152258	3.08302e-23	0.00503617	0.0182202	0.782236
BPIFB1	Heart failure	rs76095272	20	33088069	A	T	-0.276781	0.0150203	3.97986e-76	-0.048382	0.0268812	0.0718853
BPIFB1	Heart failure	rs76549422	20	33173147	G	T	-0.340178	0.0216775	8.48721e-56	-0.0689548	0.0326264	0.0345605
BPIFB1	Heart failure	rs76818991	20	33238385	A	G	-0.186824	0.0160467	1.25254e-31	-0.00507855	0.0293164	0.862469
BPIFB1	Heart failure	rs77897289	20	33250302	A	G	0.17134	0.0234226	1.2854e-13	0.0141956	0.0172609	0.410843
BPIFB1	Heart failure	rs78871051	20	33077978	G	A	0.208024	0.0169729	7.77722e-35	-0.0334334	0.0233152	0.151579
BSG	Heart failure	rs10422496	19	570357	T	C	-0.0987902	0.00827991	4.06405e-33	0.00437963	0.0121482	0.718459
BSG	Heart failure	rs11085113	19	563613	A	G	-0.0550736	0.00898138	4.33973e-10	-0.00205851	0.0106839	0.847214
BSG	Heart failure	rs111854952	19	584351	C	T	0.157595	0.0158141	1.07921e-23	0.0161075	0.0199782	0.420097
BSG	Heart failure	rs144824657	19	577782	T	G	0.341966	0.0435167	1.94737e-15	0.0202825	0.0642877	0.752387
BSG	Heart failure	rs4919851	19	556692	G	A	-0.0859223	0.0163367	7.22376e-08	0.0390758	0.0230002	0.0893326
BSG	Heart failure	rs56101188	19	586745	C	T	0.241405	0.012834	3.13858e-79	0.0211452	0.0167747	0.207476
BSG	Heart failure	rs568909728	19	594218	C	CGGTG	-0.0404732	0.00794473	1.74974e-07	0.00313291	0.0101519	0.757624
BSG	Heart failure	rs57425230	19	598738	A	C	0.0692261	0.0101084	3.73471e-12	0.00945095	0.0127374	0.458098
BST2	Coronary artery disease	rs111555996	19	17375713	G	C	-0.0917807	0.0142256	5.52654e-11	0.0224172	0.0171608	0.191449
BST2	Coronary artery disease	rs113679764	19	17376089	A	G	-0.159332	0.0166468	5.27701e-22	-0.0013215	0.013846	0.923963
BST2	Coronary artery disease	rs113724688	19	17402722	A	G	-0.57529	0.0981593	2.3035e-09	-0.0895201	0.0800455	0.263411
BST2	Coronary artery disease	rs117471784	19	17379715	A	C	0.462565	0.0465176	1.34099e-23	0.00819351	0.0452996	0.856467
BST2	Coronary artery disease	rs143365469	19	17361979	A	G	-0.24171	0.0525912	2.15323e-06	0.0312123	0.0299278	0.296984
BST2	Coronary artery disease	rs146172654	19	17372557	C	T	0.0407675	0.0083883	5.86801e-07	0.00627028	0.00833773	0.452029
BST2	Coronary artery disease	rs147499779	19	17531232	T	C	0.0791642	0.0168803	1.36777e-06	0.00264426	0.0186647	0.887339
BST2	Coronary artery disease	rs148186056	19	17414812	C	T	0.359861	0.0484906	5.80088e-14	0.0379144	0.0548787	0.489644
BST2	Coronary artery disease	rs1529482	19	17330679	T	C	-0.0356232	0.00754602	1.17463e-06	-0.0044989	0.00894219	0.614888
BST2	Coronary artery disease	rs2004443	19	17321217	C	T	-0.0963134	0.016537	2.87079e-09	-0.0375316	0.0174262	0.0312594
BST2	Coronary artery disease	rs2015988	19	17419713	T	C	-0.0764555	0.0075145	1.28998e-24	0.00251665	0.00825083	0.760353
BST2	Coronary artery disease	rs34893599	19	17316977	A	C	-0.0507174	0.00739492	3.48154e-12	-0.00786105	0.0082268	0.339304
BST2	Coronary artery disease	rs571196353	19	17425164	C	G	-0.221091	0.0483914	2.45253e-06	-0.0832279	0.0778695	0.285154
BST2	Coronary artery disease	rs7256385	19	17375828	C	G	-0.089274	0.0137325	3.99129e-11	-0.00898382	0.0110055	0.414329
BST2	Coronary artery disease	rs8101243	19	17377984	C	T	-0.343639	0.0182846	4.23568e-79	-0.0228059	0.0135511	0.0923847
BST2	Heart failure	rs111555996	19	17375713	G	C	-0.0917807	0.0142256	5.52654e-11	0.03141	0.0201377	0.118817
BST2	Heart failure	rs113679764	19	17376089	A	G	-0.159332	0.0166468	5.27701e-22	0.00259003	0.0162774	0.873575
BST2	Heart failure	rs113724688	19	17402722	A	G	-0.57529	0.0981593	2.3035e-09	-0.0191764	0.0916774	0.834313
BST2	Heart failure	rs117471784	19	17379715	A	C	0.462565	0.0465176	1.34099e-23	0.00549211	0.0530172	0.917494
BST2	Heart failure	rs143365469	19	17361979	A	G	-0.24171	0.0525912	2.15323e-06	-0.0478651	0.0357237	0.180287
BST2	Heart failure	rs146172654	19	17372557	C	T	0.0407675	0.0083883	5.86801e-07	0.00300877	0.00982778	0.759492
BST2	Heart failure	rs147499779	19	17531232	T	C	0.0791642	0.0168803	1.36777e-06	-0.0110753	0.0219738	0.614246
BST2	Heart failure	rs148186056	19	17414812	C	T	0.359861	0.0484906	5.80088e-14	0.0680355	0.0654581	0.298631
BST2	Heart failure	rs1529482	19	17330679	T	C	-0.0356232	0.00754602	1.17463e-06	-0.0130654	0.0105242	0.214436
BST2	Heart failure	rs2004443	19	17321217	C	T	-0.0963134	0.016537	2.87079e-09	-0.0346539	0.0205068	0.0910542
BST2	Heart failure	rs2015988	19	17419713	T	C	-0.0764555	0.0075145	1.28998e-24	-0.0070824	0.00971643	0.466057
BST2	Heart failure	rs34893599	19	17316977	A	C	-0.0507174	0.00739492	3.48154e-12	-0.00186493	0.00968577	0.847317
BST2	Heart failure	rs571196353	19	17425164	C	G	-0.221091	0.0483914	2.45253e-06	0.0205486	0.091967	0.823197
BST2	Heart failure	rs7256385	19	17375828	C	G	-0.089274	0.0137325	3.99129e-11	0.00773657	0.013016	0.552253
BST2	Heart failure	rs8101243	19	17377984	C	T	-0.343639	0.0182846	4.23568e-79	-0.0166847	0.016047	0.298461
BST2	Atrial fibrillation	rs111555996	19	17375713	G	C	-0.0917807	0.0142256	5.52654e-11	0.0411156	0.0208366	0.0484674
BST2	Atrial fibrillation	rs113679764	19	17376089	A	G	-0.159332	0.0166468	5.27701e-22	-0.0290325	0.016792	0.0838185
BST2	Atrial fibrillation	rs113724688	19	17402722	A	G	-0.57529	0.0981593	2.3035e-09	0.121759	0.0935157	0.192909
BST2	Atrial fibrillation	rs117471784	19	17379715	A	C	0.462565	0.0465176	1.34099e-23	-0.057999	0.0548465	0.290293
BST2	Atrial fibrillation	rs143365469	19	17361979	A	G	-0.24171	0.0525912	2.15323e-06	0.0425312	0.0368119	0.247941
BST2	Atrial fibrillation	rs146172654	19	17372557	C	T	0.0407675	0.0083883	5.86801e-07	0.00924231	0.0101501	0.362524
BST2	Atrial fibrillation	rs147499779	19	17531232	T	C	0.0791642	0.0168803	1.36777e-06	-0.0531124	0.0225381	0.0184451
BST2	Atrial fibrillation	rs148186056	19	17414812	C	T	0.359861	0.0484906	5.80088e-14	0.136595	0.069055	0.0479226
BST2	Atrial fibrillation	rs1529482	19	17330679	T	C	-0.0356232	0.00754602	1.17463e-06	0.00286763	0.0108333	0.791236
BST2	Atrial fibrillation	rs2004443	19	17321217	C	T	-0.0963134	0.016537	2.87079e-09	-0.00626474	0.0212213	0.767833
BST2	Atrial fibrillation	rs2015988	19	17419713	T	C	-0.0764555	0.0075145	1.28998e-24	-0.00105071	0.010022	0.916503
BST2	Atrial fibrillation	rs34893599	19	17316977	A	C	-0.0507174	0.00739492	3.48154e-12	-0.00367075	0.0099819	0.713066
BST2	Atrial fibrillation	rs571196353	19	17425164	C	G	-0.221091	0.0483914	2.45253e-06	-0.00927995	0.0919184	0.919583
BST2	Atrial fibrillation	rs7256385	19	17375828	C	G	-0.089274	0.0137325	3.99129e-11	0.00469418	0.0134131	0.726362
BST2	Atrial fibrillation	rs8101243	19	17377984	C	T	-0.343639	0.0182846	4.23568e-79	-0.0118356	0.0165988	0.47582
BTN2A1	Heart failure	rs114618338	6	26340043	G	A	-0.190239	0.0228869	4.69977e-17	0.00975504	0.0381263	0.798058
BTN2A1	Heart failure	rs114803514	6	26506961	G	C	-0.206975	0.0352567	2.17221e-09	-0.0315845	0.0447977	0.480781
BTN2A1	Heart failure	rs115147071	6	26505290	G	T	-0.173162	0.0192738	1.30169e-19	-0.0253925	0.0246372	0.302701
BTN2A1	Heart failure	rs115480584	6	26418088	A	C	-0.167942	0.0353026	9.81418e-07	0.0361827	0.0494938	0.464746
BTN2A1	Heart failure	rs115973879	6	26472441	T	C	-0.129519	0.0264467	4.85665e-07	0.0345472	0.0298104	0.246498
BTN2A1	Heart failure	rs12211365	6	26579384	G	C	0.177297	0.0182986	1.67733e-22	0.0205294	0.0181408	0.257772
BTN2A1	Heart failure	rs12660069	6	26462128	T	C	0.158925	0.0212766	4.02582e-14	0.00398222	0.0377412	0.915968
BTN2A1	Heart failure	rs140679132	6	26282192	T	C	-0.20378	0.0440042	1.82021e-06	-0.0488892	0.04484	0.275579
BTN2A1	Heart failure	rs141695929	6	26541592	T	C	-0.279916	0.0494827	7.70901e-09	-0.0177176	0.0290235	0.541559
BTN2A1	Heart failure	rs143104579	6	26459769	A	G	-0.360793	0.0271382	1.24309e-40	0.0846813	0.0642239	0.187326
BTN2A1	Heart failure	rs145395245	6	26401989	C	T	-0.235797	0.0336365	1.19029e-12	0.0365537	0.0276346	0.185919
BTN2A1	Heart failure	rs147107592	6	26259623	A	G	-0.212083	0.0332659	9.12505e-11	-0.0570212	0.0585067	0.329754
BTN2A1	Heart failure	rs150261841	6	26362618	T	C	-0.285702	0.0527717	3.08291e-08	0.0434525	0.234699	0.853118
BTN2A1	Heart failure	rs1796518	6	26388444	T	C	0.173241	0.0075868	1.04115e-115	0.0134349	0.010141	0.185233
BTN2A1	Heart failure	rs183010644	6	26377471	G	A	-1.57441	0.103051	5.36153e-53	-0.208646	0.545524	0.702113
BTN2A1	Heart failure	rs187634719	6	26554422	G	A	-0.532598	0.0983347	3.04437e-08	-0.51587	1.10959	0.64199
BTN2A1	Heart failure	rs2393668	6	26460634	T	G	-0.119687	0.0238692	2.66154e-07	0.00150114	0.0403116	0.970295
BTN2A1	Heart failure	rs34477427	6	26589131	G	A	-0.141625	0.0110271	4.68593e-38	0.0167847	0.0159917	0.293906
BTN2A1	Heart failure	rs3846845	6	26444687	A	G	0.234882	0.00742628	7.49423e-220	0.00265443	0.00955271	0.781111
BTN2A1	Heart failure	rs3999544	6	26285639	T	C	-0.11273	0.00737604	4.94278e-53	-0.0266586	0.00992163	0.00721157
BTN2A1	Heart failure	rs55706012	6	26266083	C	A	0.456228	0.0119108	<3.00E-308	0.0698223	0.0212852	0.00103688
BTN2A1	Heart failure	rs55964643	6	26340644	A	G	-0.150474	0.00753838	6.00773e-89	0.00113591	0.00956661	0.905484
BTN2A1	Heart failure	rs60900866	6	26455197	G	A	-0.235307	0.0438667	4.06685e-08	0.15481	0.174979	0.376298
BTN2A1	Heart failure	rs62394557	6	26577278	G	A	-0.169609	0.0356502	9.79594e-07	0.0485166	0.0443159	0.273609
BTN2A1	Heart failure	rs62396204	6	26669365	T	G	-0.0787112	0.0110667	5.7006e-13	0.00489094	0.0147509	0.740215
BTN2A1	Heart failure	rs6927012	6	26471764	G	A	0.164111	0.0126654	1.06641e-38	0.0171588	0.0159049	0.280659
BTN2A1	Heart failure	rs73736571	6	26259201	T	C	-0.239547	0.029798	4.52764e-16	0.217487	0.119691	0.069207
BTN2A1	Heart failure	rs78026774	6	26460413	C	G	0.123614	0.019771	2.0224e-10	0.0428296	0.0258601	0.097681
BTN2A1	Heart failure	rs78521733	6	26274754	T	C	-0.191773	0.0313848	4.96976e-10	0.0217244	0.0296464	0.463691
BTN2A1	Heart failure	rs79135365	6	26543879	C	G	-0.116545	0.014851	2.12004e-15	0.00554218	0.0262571	0.83283
BTN2A1	Heart failure	rs9379877	6	26483542	G	C	0.158671	0.0331687	8.60243e-07	-0.0168169	0.0266735	0.528387
BTN3A2	Heart failure	rs114133553	6	26278621	C	T	0.123277	0.0157442	2.43946e-15	-0.00517246	0.0240927	0.830009
BTN3A2	Heart failure	rs114618338	6	26340043	G	A	0.235935	0.0233926	3.18949e-24	0.00975504	0.0381263	0.798058
BTN3A2	Heart failure	rs114977226	6	26346318	T	A	0.341168	0.0401639	9.9484e-18	-0.0165002	0.0337751	0.625173
BTN3A2	Heart failure	rs115973879	6	26472441	T	C	0.136056	0.0269131	2.14765e-07	0.0345472	0.0298104	0.246498
BTN3A2	Heart failure	rs140050376	6	26462217	C	T	0.652931	0.101863	7.28106e-11	-0.0791648	0.209233	0.705165
BTN3A2	Heart failure	rs140058581	6	26169042	G	A	0.0958621	0.0205129	1.48229e-06	-0.00658213	0.0213197	0.757523
BTN3A2	Heart failure	rs140862681	6	26344682	C	G	-0.869519	0.0395018	1.10181e-107	-0.0258244	0.0456542	0.57163
BTN3A2	Heart failure	rs141188524	6	26415987	C	A	-0.56689	0.0829201	4.05527e-12	-0.0627746	0.173621	0.71768
BTN3A2	Heart failure	rs141815833	6	26368115	G	T	0.214402	0.015525	1.10742e-43	0.00757394	0.025044	0.762328
BTN3A2	Heart failure	rs145696834	6	26166331	G	C	0.295023	0.0565868	9.25871e-08	0.0830031	0.0844936	0.325922
BTN3A2	Heart failure	rs151083282	6	26207143	G	C	0.290442	0.0622894	1.5598e-06	-0.0075091	0.0563835	0.894052
BTN3A2	Heart failure	rs1624064	6	26378453	C	T	0.308277	0.0075749	<3.00E-308	-0.0148275	0.00960494	0.122652
BTN3A2	Heart failure	rs16891824	6	26561148	A	G	0.124978	0.0107001	8.0574e-32	-0.00349737	0.0133282	0.793011
BTN3A2	Heart failure	rs1796524	6	26448991	A	G	0.102612	0.012707	3.36737e-16	-0.000874991	0.0162763	0.957128
BTN3A2	Heart failure	rs181677209	6	26398512	A	G	0.478617	0.0600056	7.54503e-16	-0.0212716	0.231013	0.926635
BTN3A2	Heart failure	rs181821911	6	26191603	G	C	0.442815	0.0523996	1.4474e-17	0.0658851	0.0532972	0.216391
BTN3A2	Heart failure	rs185227196	6	26291750	A	G	0.537447	0.0454896	1.63814e-32	0.0575993	0.094665	0.542886
BTN3A2	Heart failure	rs187574944	6	26365890	G	A	-0.891489	0.0603537	1.12548e-49	0.0251077	0.132961	0.850222
BTN3A2	Heart failure	rs187634719	6	26554422	G	A	0.60359	0.100072	8.11936e-10	-0.51587	1.10959	0.64199
BTN3A2	Heart failure	rs189130742	6	26440849	C	T	0.563126	0.0741696	1.57005e-14	0.184272	0.366565	0.615177
BTN3A2	Heart failure	rs190064639	6	26425713	A	G	-0.799642	0.11012	1.91338e-13	0.300228	0.233152	0.197854
BTN3A2	Heart failure	rs192209980	6	26568899	T	C	0.459137	0.0503709	3.92903e-20	-0.0667081	0.110396	0.545667
BTN3A2	Heart failure	rs193215331	6	26439206	A	T	0.529629	0.0484992	4.60621e-28	-0.19744	0.0979568	0.043844
BTN3A2	Heart failure	rs2893858	6	26491773	A	G	-0.233274	0.0398656	2.43563e-09	0.0187454	0.113035	0.868285
BTN3A2	Heart failure	rs34565965	6	26350582	A	T	-0.373489	0.00860155	<3.00E-308	0.000866054	0.0107379	0.935717
BTN3A2	Heart failure	rs34661691	6	26173250	G	T	-0.571815	0.0105272	<3.00E-308	0.0713069	0.0205661	0.00052592
BTN3A2	Heart failure	rs373476294	6	26394982	T	C	-0.909107	0.0773859	3.62799e-32	0.0779111	0.195051	0.689569
BTN3A2	Heart failure	rs3999544	6	26285639	T	C	0.216777	0.00751598	3.17839e-183	-0.0266586	0.00992163	0.00721157
BTN3A2	Heart failure	rs4711107	6	26342521	C	T	-0.38194	0.00825956	<3.00E-308	0.034444	0.0114636	0.00265889
BTN3A2	Heart failure	rs4712978	6	26303874	G	A	-0.0969503	0.0151924	8.76809e-11	-0.0254973	0.0223311	0.253544
BTN3A2	Heart failure	rs547643871	6	26239425	A	G	-0.74155	0.0843283	7.24162e-19	-0.0801261	0.170532	0.638456
BTN3A2	Heart failure	rs55676749	6	26405588	C	T	0.467316	0.0263604	1.27572e-70	0.0969107	0.0682558	0.155661
BTN3A2	Heart failure	rs55964643	6	26340644	A	G	0.225675	0.00767921	3.93313e-190	0.00113591	0.00956661	0.905484
BTN3A2	Heart failure	rs67575965	6	26196365	G	A	-0.465243	0.00888939	<3.00E-308	0.0311593	0.01169	0.00768829
BTN3A2	Heart failure	rs72834698	6	26176289	A	G	0.243164	0.010684	5.75931e-115	-0.0174265	0.0140725	0.215593
BTN3A2	Heart failure	rs72836474	6	26356223	T	C	-0.322922	0.0200841	1.80537e-58	0.078506	0.039551	0.047152
BTN3A2	Heart failure	rs72836475	6	26356270	C	T	0.253751	0.0211174	1.46041e-33	0.0126388	0.0310764	0.684228
BTN3A2	Heart failure	rs72843729	6	26442166	T	C	0.356698	0.0260188	4.4694e-43	-0.0383222	0.0334652	0.252152
BTN3A2	Heart failure	rs73736241	6	26388614	C	T	0.458122	0.044283	2.19713e-25	0.0223136	0.0924018	0.80918
BTN3A2	Heart failure	rs73736571	6	26259201	T	C	0.196672	0.0304559	5.31885e-11	0.217487	0.119691	0.069207
BTN3A2	Heart failure	rs74917660	6	26489243	A	C	0.159362	0.0152004	5.11254e-26	-0.0019236	0.0154952	0.901204
BTN3A2	Heart failure	rs7751645	6	26443386	G	T	-0.232677	0.0360784	5.62192e-11	0.0393326	0.135826	0.772138
BTN3A2	Heart failure	rs9379861	6	26370388	C	G	-0.841298	0.0352926	6.77584e-126	0.014919	0.0303285	0.62278
C1QTNF1	Heart failure	rs10073	17	79088192	T	C	-0.0919353	0.00771692	5.03484e-33	0.00506284	0.0102227	0.620419
C1QTNF1	Heart failure	rs111526614	17	78966679	T	C	0.231807	0.0296837	2.8768e-15	0.0221199	0.0515379	0.667779
C1QTNF1	Heart failure	rs112155852	17	79007853	T	C	-0.154192	0.0298783	1.23035e-07	-0.0212544	0.0818277	0.79506
C1QTNF1	Heart failure	rs116539064	17	79022318	T	C	0.398118	0.0128129	2.90932e-212	0.00477303	0.0231656	0.83676
C1QTNF1	Heart failure	rs117226592	17	79033398	C	T	0.425996	0.0612052	1.69982e-12	-0.0329028	0.11351	0.771918
C1QTNF1	Heart failure	rs118070972	17	78937005	G	A	0.377864	0.0434144	1.6068e-18	0.0271167	0.10479	0.795811
C1QTNF1	Heart failure	rs12948674	17	78988498	G	C	0.140354	0.0218906	7.19952e-11	-0.015553	0.0344821	0.651956
C1QTNF1	Heart failure	rs140372476	17	78845604	G	T	-0.708861	0.0486791	2.45313e-48	-0.00494993	0.0251833	0.844175
C1QTNF1	Heart failure	rs143906478	17	79026520	C	A	0.199948	0.037403	4.50156e-08	-0.0357934	0.0428426	0.403458
C1QTNF1	Heart failure	rs145329239	17	78892278	G	A	0.227631	0.0330594	2.87894e-12	-0.0394766	0.0436539	0.365831
C1QTNF1	Heart failure	rs149181867	17	78944862	T	C	0.24726	0.0223906	1.18457e-28	-0.0276754	0.0316745	0.382257
C1QTNF1	Heart failure	rs181647086	17	79022628	C	A	-1.19095	0.0576048	2.93909e-95	0.0127928	0.0231758	0.580956
C1QTNF1	Heart failure	rs185010359	17	79176209	T	C	-0.54057	0.0552375	6.44724e-23	-0.124353	0.231868	0.591746
C1QTNF1	Heart failure	rs186719278	17	79052542	G	T	0.352641	0.0537217	2.61532e-11	0.06614	0.0613307	0.280848
C1QTNF1	Heart failure	rs187047692	17	79089093	T	G	0.523115	0.0697791	3.2715e-14	-0.0718133	0.0942188	0.445943
C1QTNF1	Heart failure	rs187823650	17	78940320	T	C	0.52837	0.0943714	1.07898e-08	0.722169	0.474182	0.127764
C1QTNF1	Heart failure	rs2612765	17	79182300	T	C	0.0353849	0.00750589	1.21281e-06	-0.0138789	0.00963096	0.149565
C1QTNF1	Heart failure	rs35904471	17	78948620	T	C	0.0892751	0.00885011	3.13875e-24	-0.00808271	0.0102703	0.431285
C1QTNF1	Heart failure	rs371895057	17	78902756	A	G	-0.242236	0.0498561	5.90785e-07	0.0378311	0.0897847	0.673498
C1QTNF1	Heart failure	rs528687263	17	78978138	A	G	-0.591966	0.127997	1.87441e-06	0.185795	0.129889	0.1526
C1QTNF1	Heart failure	rs557041282	17	79022957	C	T	0.4484	0.0722823	2.76184e-10	-0.209806	0.195162	0.282359
C1QTNF1	Heart failure	rs56107536	17	79074958	A	C	-0.109076	0.0109708	1.36105e-23	-0.00990329	0.0146992	0.500484
C1QTNF1	Heart failure	rs62063836	17	79099928	C	G	0.266199	0.0231587	7.02499e-31	-0.0432977	0.042567	0.309074
C1QTNF1	Heart failure	rs8074370	17	78961249	C	T	0.0521779	0.0107498	6.05441e-07	-0.00631715	0.0126366	0.617138
C1QTNF1	Heart failure	rs8077024	17	78997464	G	A	-0.0685087	0.00819405	3.11508e-17	0.00784693	0.0109584	0.473951
C1QTNF1	Heart failure	rs9912418	17	78898398	C	T	-0.0431162	0.00773383	1.23756e-08	0.00873009	0.00993004	0.379315
CA6	Heart failure	rs1075363	1	8988185	C	T	0.227061	0.00719566	7.59049e-219	0.0062628	0.00954667	0.511811
CA6	Heart failure	rs11121265	1	8927725	C	T	0.203037	0.0114331	7.38062e-71	-0.00996266	0.0173936	0.566795
CA6	Heart failure	rs11121282	1	8965184	C	T	0.212161	0.0157173	7.97255e-42	0.0410635	0.0243283	0.0914324
CA6	Heart failure	rs11121290	1	9009496	T	C	0.036643	0.00738321	3.47032e-07	-0.0190802	0.00995686	0.0553286
CA6	Heart failure	rs11121320	1	9091691	T	C	-0.0842355	0.00796361	1.89362e-26	-0.0104032	0.0103238	0.313606
CA6	Heart failure	rs111291575	1	8969079	A	G	-0.312201	0.0157866	2.38057e-87	0.0278648	0.0183619	0.129131
CA6	Heart failure	rs111327525	1	8906429	A	T	0.13953	0.0223606	2.18794e-10	-0.0332879	0.0280202	0.234836
CA6	Heart failure	rs111417690	1	8957448	A	C	-0.280086	0.0172874	2.45092e-59	0.0161677	0.0191221	0.397833
CA6	Heart failure	rs111492315	1	9113895	T	A	0.0715506	0.0086486	6.52685e-17	-0.0276878	0.0111896	0.013345
CA6	Heart failure	rs111498089	1	8935231	T	C	-0.576094	0.0893082	5.56937e-11	-0.0244604	0.130319	0.851114
CA6	Heart failure	rs112470424	1	8782086	G	C	-0.156586	0.0282946	1.56388e-08	0.0215319	0.0380233	0.571202
CA6	Heart failure	rs112491798	1	8950195	T	C	-0.324034	0.00736967	<3.00E-308	0.0043869	0.00961921	0.648349
CA6	Heart failure	rs112996884	1	8949963	T	C	0.353129	0.0589078	1.0199e-09	-0.126809	0.173114	0.463855
CA6	Heart failure	rs114223749	1	8944699	T	C	0.196549	0.0228425	3.83147e-18	0.00495898	0.0513474	0.923062
CA6	Heart failure	rs114414780	1	8918277	A	G	-0.350678	0.0455853	7.19821e-15	-0.188254	0.127654	0.140289
CA6	Heart failure	rs114878963	1	9030935	T	C	0.119447	0.0169318	8.65518e-13	-0.0414791	0.0309754	0.180539
CA6	Heart failure	rs115057234	1	8963821	G	A	0.244247	0.0223716	4.74203e-28	0.017191	0.0541943	0.751083
CA6	Heart failure	rs11544513	1	8866415	T	G	-0.321406	0.0617675	9.7795e-08	0.0380609	0.0566906	0.501978
CA6	Heart failure	rs115579221	1	8872873	T	G	0.242022	0.0248553	1.0458e-22	0.0175808	0.0398606	0.659171
CA6	Heart failure	rs11583791	1	8971799	A	G	-0.372989	0.0251316	3.95236e-50	0.0172533	0.024274	0.477224
CA6	Heart failure	rs116198061	1	9092512	G	C	0.338197	0.0509174	1.54653e-11	0.0504684	0.0829201	0.542764
CA6	Heart failure	rs116366173	1	8971277	A	G	-0.185565	0.0396907	1.46779e-06	0.194255	0.177292	0.27322
CA6	Heart failure	rs116835295	1	8961283	G	A	-0.293686	0.0289111	1.52256e-24	0.0329863	0.0280872	0.240226
CA6	Heart failure	rs12034366	1	8952281	T	C	-0.233754	0.0457671	1.63252e-07	-0.0984878	0.106818	0.35652
CA6	Heart failure	rs12059715	1	8955895	C	T	0.60061	0.0203112	1.79617e-192	-0.0251035	0.029719	0.39828
CA6	Heart failure	rs12410700	1	8947879	C	T	0.507719	0.0548573	1.06847e-20	-0.223387	0.12104	0.0649546
CA6	Heart failure	rs12748400	1	8965233	G	A	0.536619	0.008344	<3.00E-308	-0.000355263	0.012407	0.977156
CA6	Heart failure	rs12750976	1	8930686	T	A	0.110314	0.0123989	2.86677e-19	-0.0187725	0.0172414	0.276238
CA6	Heart failure	rs138504905	1	9000347	A	G	-0.117536	0.0247388	1.01167e-06	-0.0724063	0.0422349	0.0864609
CA6	Heart failure	rs139118270	1	8803174	G	T	-0.150385	0.0229934	3.06865e-11	0.0216142	0.0459946	0.638405
CA6	Heart failure	rs139477702	1	9039853	A	G	-0.382487	0.0796712	7.90091e-07	-0.144804	0.148263	0.32873
CA6	Heart failure	rs140675884	1	8931286	T	C	0.189009	0.0350964	3.6137e-08	-0.159706	0.0822775	0.0522504
CA6	Heart failure	rs141515844	1	8965939	C	T	0.633868	0.0359082	4.87109e-70	-0.0122146	0.0843976	0.884926
CA6	Heart failure	rs142003516	1	8953741	A	G	0.701135	0.0390297	1.85999e-72	-0.0124368	0.0306021	0.684446
CA6	Heart failure	rs143661203	1	8975640	A	G	0.341472	0.0690348	3.78041e-07	0.037685	0.0936182	0.687287
CA6	Heart failure	rs144310824	1	9008258	T	C	0.189243	0.02208	5.13896e-18	0.0207941	0.0451411	0.645052
CA6	Heart failure	rs145333377	1	8895950	T	C	0.278123	0.0542421	1.46856e-07	0.0264789	0.0470465	0.573555
CA6	Heart failure	rs146939871	1	8857530	A	G	-0.300963	0.0416616	2.52419e-13	-0.0296343	0.0683015	0.664379
CA6	Heart failure	rs147449657	1	9146404	C	T	-0.452947	0.0811586	1.19563e-08	0.0836934	0.0769621	0.276832
CA6	Heart failure	rs147603199	1	9014735	T	C	0.298266	0.0514001	3.26026e-09	0.00195851	0.169415	0.990776
CA6	Heart failure	rs150090064	1	9043343	G	A	-0.232189	0.0358657	4.77698e-11	0.0689356	0.149798	0.645379
CA6	Heart failure	rs150309155	1	8828110	T	C	0.466663	0.0724384	5.88752e-11	-0.170648	0.0909613	0.0606485
CA6	Heart failure	rs150619572	1	8978226	G	A	-0.374914	0.0466388	4.54088e-16	0.286136	0.182788	0.11749
CA6	Heart failure	rs150940766	1	9081113	G	A	0.224275	0.0424978	6.55391e-08	0.165229	0.0743437	0.0262494
CA6	Heart failure	rs17032801	1	8880901	G	A	0.375777	0.061005	3.64245e-10	-0.0224661	0.0476402	0.637228
CA6	Heart failure	rs181894852	1	8987869	A	G	0.619826	0.062901	3.29369e-23	0.100551	0.177885	0.571899
CA6	Heart failure	rs183032453	1	8976101	C	T	-0.28951	0.0512956	8.30943e-09	0.0111566	0.0390556	0.775138
CA6	Heart failure	rs183823919	1	8877276	A	G	-0.265271	0.0293927	8.97951e-20	0.0123753	0.026097	0.635353
CA6	Heart failure	rs184111291	1	8968837	A	G	-0.326432	0.0691641	1.18111e-06	0.151235	0.208729	0.468727
CA6	Heart failure	rs184291486	1	8978020	C	T	0.288387	0.051216	8.96884e-09	-0.0438241	0.101561	0.666102
CA6	Heart failure	rs184709233	1	8970693	T	G	-0.341357	0.0688362	3.5433e-07	-0.102327	0.084771	0.227396
CA6	Heart failure	rs186849602	1	9170723	T	C	0.438926	0.089098	4.18946e-07	-0.163403	0.152229	0.28309
CA6	Heart failure	rs187816799	1	8783616	C	G	0.413678	0.040166	3.55218e-25	-0.0711518	0.0847705	0.401275
CA6	Heart failure	rs188133098	1	8985236	C	T	-0.344866	0.0366765	2.65361e-21	0.123374	0.104623	0.238311
CA6	Heart failure	rs190246477	1	9067495	A	G	-0.805198	0.108363	5.40686e-14	0.422613	0.403927	0.29544
CA6	Heart failure	rs190558932	1	8864475	G	A	0.20013	0.0302997	1.98737e-11	-0.0772377	0.0329321	0.0190086
CA6	Heart failure	rs191361557	1	8781596	G	A	0.482062	0.0671484	3.50977e-13	0.0625057	0.0637424	0.326791
CA6	Heart failure	rs191772632	1	8957345	C	T	-0.354021	0.0560318	1.323e-10	0.00422099	0.0839232	0.959887
CA6	Heart failure	rs193046642	1	8995381	A	G	-0.48119	0.077736	3.00719e-10	0.0505596	0.147789	0.73227
CA6	Heart failure	rs201902422	1	8970843	G	A	0.422351	0.0664478	1.03449e-10	0.00916034	0.0628169	0.884059
CA6	Heart failure	rs2781083	1	8935492	G	A	0.159083	0.0261306	5.71662e-10	0.00256846	0.0351027	0.941671
CA6	Heart failure	rs34143161	1	8931754	A	G	-0.10891	0.0107576	2.16176e-24	0.0148925	0.0130969	0.255497
CA6	Heart failure	rs35987912	1	8773382	G	A	-0.275911	0.032046	3.65806e-18	0.0125508	0.0317933	0.693017
CA6	Heart failure	rs36181061	1	8974674	C	T	0.819903	0.0378537	2.45762e-104	-0.0538492	0.0726569	0.458606
CA6	Heart failure	rs374919015	1	8974779	T	C	-0.480444	0.0760166	1.30569e-10	0.163323	0.145266	0.260886
CA6	Heart failure	rs3765965	1	8961939	C	T	0.28051	0.00971857	1.72517e-183	0.011893	0.0167314	0.477196
CA6	Heart failure	rs3861751	1	8917400	C	T	0.170814	0.00742984	2.91652e-117	-0.00683701	0.0100425	0.495994
CA6	Heart failure	rs41280748	1	9073346	C	A	0.181754	0.0259188	1.171e-12	-0.0307999	0.0236441	0.192695
CA6	Heart failure	rs4908523	1	8991637	T	C	0.326384	0.0145008	1.73279e-112	0.00232122	0.0209623	0.911828
CA6	Heart failure	rs529964280	1	8832649	G	T	0.414445	0.0540605	8.85018e-15	0.247875	0.237068	0.295752
CA6	Heart failure	rs531824717	1	8813333	C	T	-0.301853	0.0540302	1.15682e-08	0.00451328	0.246696	0.985404
CA6	Heart failure	rs537080202	1	8977615	G	C	0.759661	0.12678	1.03662e-09	0.381476	0.249081	0.125638
CA6	Heart failure	rs552870584	1	9135592	A	G	-0.646333	0.127811	2.13015e-07	0.0305464	0.0556855	0.583313
CA6	Heart failure	rs55714835	1	9148599	G	A	-0.0916789	0.0179464	1.62377e-07	-0.00797848	0.0143399	0.577948
CA6	Heart failure	rs561267556	1	9063985	A	G	0.255995	0.0294867	1.9493e-18	0.0489688	0.0421019	0.244788
CA6	Heart failure	rs61785764	1	8984803	A	G	0.190483	0.0319259	1.21265e-09	0.0485503	0.0394105	0.217982
CA6	Heart failure	rs61785817	1	9103256	T	C	0.169939	0.0260773	3.59258e-11	0.0010682	0.0352317	0.975812
CA6	Heart failure	rs6577546	1	8978963	A	G	0.0883079	0.00808888	4.7697e-28	0.0131827	0.0110127	0.231291
CA6	Heart failure	rs6677822	1	9036697	T	C	-0.119374	0.017501	4.52102e-12	-0.00511155	0.0295691	0.862755
CA6	Heart failure	rs6699492	1	8942850	T	C	0.31989	0.018524	4.02988e-67	-0.0159471	0.0495171	0.747414
CA6	Heart failure	rs71641068	1	8968842	G	C	0.744353	0.0856404	1.78669e-18	-0.199196	0.196467	0.310636
CA6	Heart failure	rs72641586	1	8977171	T	C	-0.326614	0.0242226	9.73335e-42	-0.0124671	0.0192218	0.516603
CA6	Heart failure	rs7516862	1	9001102	G	T	0.140656	0.011172	1.19766e-36	0.00927889	0.0149436	0.534647
CA6	Heart failure	rs7548060	1	8941031	T	C	-0.158696	0.00834566	6.35908e-81	-0.0073759	0.0120387	0.540085
CA6	Heart failure	rs77137441	1	8835807	T	C	-0.166496	0.00915034	2.79576e-74	0.00690472	0.0118634	0.560553
CA6	Heart failure	rs78015621	1	8969353	A	G	-0.344251	0.0171198	3.11795e-90	-0.0254177	0.0195032	0.192488
CA6	Heart failure	rs78726732	1	8969480	A	G	-0.994205	0.0340506	1.03189e-187	0.0400422	0.0520179	0.441432
CA6	Heart failure	rs78752968	1	8955105	T	C	0.455942	0.0231761	1.83915e-86	-0.0730022	0.0391833	0.0624482
CA6	Heart failure	rs78847327	1	8925929	A	G	-0.0526733	0.00793784	1.61459e-11	-0.0154935	0.0115238	0.178794
CA6	Heart failure	rs79373368	1	8855511	C	T	0.303685	0.0656513	1.86643e-06	0.0176521	0.129741	0.891777
CA6	Heart failure	rs79399176	1	9147965	T	C	-0.225233	0.0483623	1.60268e-06	0.00137638	0.0487931	0.977496
CA6	Heart failure	rs9803645	1	8989813	T	C	0.332097	0.0196959	4.3386e-64	0.00136762	0.0259345	0.957944
CALCA	Heart failure	rs1003194	11	15104539	G	A	-0.0505308	0.00638329	1.22532e-15	0.0176605	0.00997774	0.0767291
CALCA	Heart failure	rs10766197	11	14900334	A	G	-0.101941	0.006175	1.58921e-61	0.00480226	0.00972399	0.621407
CALCA	Heart failure	rs11023392	11	14950061	A	G	-0.088564	0.00933592	1.19609e-21	0.00421295	0.0191626	0.825986
CALCA	Heart failure	rs142737908	11	14929162	T	C	-0.123463	0.0270286	2.46358e-06	-0.101465	0.128081	0.428249
CALCA	Heart failure	rs143247260	11	15106591	C	T	-0.191344	0.0215241	3.06216e-19	0.0179439	0.0249519	0.472054
CALCA	Heart failure	rs149735589	11	14886713	C	T	-0.194529	0.0351889	1.61826e-08	0.0259427	0.119352	0.827926
CALCA	Heart failure	rs190928157	11	15003021	A	C	0.207199	0.0417568	3.48779e-07	-0.0602957	0.0385558	0.117851
CALCA	Heart failure	rs28460504	11	14911501	G	A	0.0708087	0.0125351	8.07698e-09	-0.0135173	0.0184665	0.464175
CALCA	Heart failure	rs35212698	11	14970784	T	C	0.160193	0.0316775	2.12956e-07	-0.0387317	0.0428964	0.366573
CALCA	Heart failure	rs368704069	11	14849970	C	T	-0.113793	0.0158061	3.02592e-13	-0.0448286	0.0292992	0.12601
CALCA	Heart failure	rs4757284	11	15109926	C	G	0.0342062	0.00623603	2.06439e-08	-0.0041623	0.00956031	0.663292
CALCA	Heart failure	rs7118016	11	14827427	C	G	0.112133	0.0110298	1.40081e-24	-0.0190673	0.0172386	0.268692
CALCA	Heart failure	rs76850153	11	15090902	A	G	0.056372	0.00985753	5.36793e-09	0.0143013	0.0166157	0.389397
CANT1	Heart failure	rs111622267	17	79119767	T	C	0.15195	0.0282225	3.64238e-08	-0.0250405	0.0277766	0.367324
CANT1	Heart failure	rs112490331	17	78876141	A	T	-0.146835	0.0311533	1.21866e-06	-0.0455323	0.0365894	0.213348
CANT1	Heart failure	rs113585694	17	79089073	T	A	0.053029	0.0105797	2.68867e-07	-0.00314575	0.0139154	0.821153
CANT1	Heart failure	rs117392224	17	78961088	A	G	-0.141334	0.0198632	5.58069e-13	-0.0141329	0.0366535	0.699807
CANT1	Heart failure	rs139814672	17	78912934	C	G	0.169118	0.0361938	1.48728e-06	0.0210811	0.0772781	0.78501
CANT1	Heart failure	rs139833180	17	79086466	T	C	0.332364	0.0635357	8.42349e-08	-0.0492873	0.0505625	0.329669
CANT1	Heart failure	rs143906478	17	79026520	C	A	0.294241	0.0376575	2.77865e-15	-0.0357934	0.0428426	0.403458
CANT1	Heart failure	rs145320575	17	78929992	T	A	0.228282	0.0414934	1.88131e-08	0.0460961	0.0979106	0.637785
CANT1	Heart failure	rs148271231	17	79000525	T	C	0.357241	0.0561812	1.01715e-10	0.072751	0.112972	0.519591
CANT1	Heart failure	rs17739056	17	78999123	C	T	-0.215409	0.011736	1.51796e-75	0.0156051	0.0162286	0.33626
CANT1	Heart failure	rs191796009	17	78903533	C	G	-0.246859	0.0513272	7.5648e-07	0.0028068	0.059149	0.962152
CANT1	Heart failure	rs28634561	17	78982091	A	G	0.101098	0.0187614	3.5501e-08	0.0140772	0.0366693	0.701055
CANT1	Heart failure	rs34082669	17	78993584	T	C	-0.337917	0.0574459	2.02239e-09	-0.0362337	0.0826847	0.661231
CANT1	Heart failure	rs3744171	17	78997815	T	C	0.193957	0.0129819	8.97154e-51	0.00110195	0.0154995	0.943321
CANT1	Heart failure	rs4789857	17	78927571	C	G	-0.0350369	0.00761201	2.08379e-06	-0.000121646	0.00985778	0.990154
CANT1	Heart failure	rs62063826	17	79090724	G	A	-0.0759585	0.00886111	5.07985e-18	-0.0156278	0.0125488	0.212998
CANT1	Heart failure	rs8078162	17	78967340	C	T	-0.0397137	0.0075931	8.46472e-08	-0.00170444	0.0097758	0.861588
CAPG	Heart failure	rs10779966	2	85503518	C	T	-0.125869	0.00860389	9.13109e-49	-0.0215122	0.0124253	0.083395
CAPG	Heart failure	rs10865477	2	85370277	C	G	-0.613996	0.00753618	<3.00E-308	-0.00164066	0.00990459	0.868436
CAPG	Heart failure	rs111523274	2	85394822	T	C	-0.300468	0.0618128	5.84163e-07	-0.000311441	0.0826967	0.996995
CAPG	Heart failure	rs111573338	2	85426305	A	G	0.479445	0.0212398	3.99633e-113	0.0165091	0.0325936	0.612497
CAPG	Heart failure	rs111752444	2	85335310	C	T	0.615149	0.0508704	5.78738e-34	0.0464892	0.0902302	0.606393
CAPG	Heart failure	rs112549036	2	85458399	A	G	0.453333	0.0463827	7.29725e-23	0.00603854	0.0255281	0.81301
CAPG	Heart failure	rs113194344	2	85290071	A	G	-0.310313	0.0158707	1.9612e-85	-0.0203446	0.0241941	0.400409
CAPG	Heart failure	rs114139079	2	85597921	T	G	-0.264918	0.0255609	1.80403e-25	0.0484666	0.0372613	0.193353
CAPG	Heart failure	rs114179578	2	85537459	A	G	0.33849	0.0361687	4.03831e-21	-0.0224028	0.083838	0.789303
CAPG	Heart failure	rs114750099	2	85522583	T	G	0.255002	0.044345	4.45132e-09	0.185293	0.119653	0.121482
CAPG	Heart failure	rs114877623	2	85255938	A	G	-0.267592	0.0304515	7.64749e-19	-0.0403239	0.0687111	0.557296
CAPG	Heart failure	rs115378987	2	85371504	T	C	0.44528	0.026525	1.51445e-63	0.0419679	0.0358977	0.242364
CAPG	Heart failure	rs115550005	2	85261703	G	C	0.177013	0.0240535	9.25515e-14	0.0470273	0.0347999	0.17658
CAPG	Heart failure	rs115748171	2	85195931	T	C	-0.180363	0.0248151	1.82052e-13	-0.0434171	0.0474558	0.360246
CAPG	Heart failure	rs116013638	2	85343923	C	T	0.712016	0.0865869	9.91235e-17	0.0123918	0.0812321	0.878754
CAPG	Heart failure	rs116298919	2	85532421	T	C	-0.363389	0.0311902	1.13734e-31	0.00834541	0.0361334	0.817345
CAPG	Heart failure	rs116584359	2	85387851	C	A	0.606395	0.0220531	9.52326e-167	-0.00599451	0.0314613	0.848889
CAPG	Heart failure	rs11695663	2	85312637	T	C	-0.304924	0.0465459	2.85691e-11	0.113701	0.117813	0.334494
CAPG	Heart failure	rs117678353	2	85420882	A	G	0.647884	0.0965415	9.66888e-12	0.0155545	0.0468132	0.739689
CAPG	Heart failure	rs137935909	2	85265520	A	G	0.596241	0.0391721	1.28166e-52	0.016391	0.0331691	0.621191
CAPG	Heart failure	rs139628498	2	85556093	A	G	-0.175337	0.0312866	1.04597e-08	0.09428	0.0932959	0.312232
CAPG	Heart failure	rs140387461	2	85605113	G	A	0.484485	0.0388181	4.74512e-36	-0.0688265	0.0341172	0.0436586
CAPG	Heart failure	rs140581101	2	85366653	C	G	-0.620274	0.0399795	1.37743e-54	0.0955693	0.130644	0.464459
CAPG	Heart failure	rs141088882	2	85513255	A	G	-0.200892	0.0221425	5.80581e-20	0.031139	0.0277556	0.261905
CAPG	Heart failure	rs141686905	2	85416661	T	C	0.64093	0.0443327	1.12777e-47	-0.00881582	0.0449169	0.844399
CAPG	Heart failure	rs143887529	2	85362912	T	C	0.605927	0.0177234	1.82504e-256	-0.00376776	0.0266408	0.887532
CAPG	Heart failure	rs144948309	2	85270261	T	G	-1.34114	0.119452	1.49511e-29	-0.0530997	0.0949927	0.57617
CAPG	Heart failure	rs145918793	2	85394306	T	C	-0.14552	0.0281108	1.12948e-07	-0.0129009	0.0803727	0.872477
CAPG	Heart failure	rs146507797	2	85367862	A	G	0.625096	0.0442071	1.07379e-45	-0.0640158	0.0875834	0.464833
CAPG	Heart failure	rs147080219	2	85351864	C	T	0.500304	0.0888949	9.11347e-09	0.0111206	0.274839	0.967725
CAPG	Heart failure	rs147155671	2	85251915	A	G	-0.413139	0.0413452	8.22498e-24	-0.0432393	0.0656185	0.509928
CAPG	Heart failure	rs147340775	2	85427134	T	C	-0.36907	0.0703722	7.83353e-08	-0.00972563	0.0731865	0.894282
CAPG	Heart failure	rs148224585	2	85576840	A	G	-0.210748	0.0288243	1.32118e-13	0.00146906	0.0303163	0.961351
CAPG	Heart failure	rs149256246	2	85197336	A	G	0.398729	0.0213917	7.69422e-78	-0.0517026	0.0284331	0.0690033
CAPG	Heart failure	rs149569572	2	85453782	G	T	-0.356539	0.0391404	4.14834e-20	-0.0233456	0.061609	0.704739
CAPG	Heart failure	rs150878929	2	85546742	A	G	0.58715	0.119217	4.21688e-07	0.107656	0.10657	0.312404
CAPG	Heart failure	rs151106588	2	85248650	G	C	0.351905	0.0504988	1.60076e-12	-0.0247004	0.0765136	0.746829
CAPG	Heart failure	rs151148021	2	85333736	T	C	-0.542157	0.0141932	<3.00E-308	-0.0134907	0.0316636	0.670062
CAPG	Heart failure	rs180823482	2	85487775	A	C	0.536859	0.0271402	2.17205e-87	-0.0802951	0.0374716	0.032127
CAPG	Heart failure	rs181562580	2	85404517	A	G	0.675573	0.0284274	3.85779e-125	0.0130711	0.0394749	0.740551
CAPG	Heart failure	rs181861178	2	85510428	T	C	0.643028	0.0710743	7.32972e-20	0.0193907	0.0596477	0.745114
CAPG	Heart failure	rs181998349	2	85340374	A	G	0.628793	0.0646689	1.19978e-22	-0.0261877	0.102008	0.797394
CAPG	Heart failure	rs182593719	2	85579792	T	C	0.503942	0.0735497	3.64835e-12	0.0272493	0.274642	0.920965
CAPG	Heart failure	rs182830943	2	85410062	A	G	0.693131	0.0522856	2.06514e-40	-0.136318	0.109251	0.212121
CAPG	Heart failure	rs183030288	2	85439175	A	C	0.59201	0.0529344	2.44623e-29	-0.0262407	0.048182	0.586017
CAPG	Heart failure	rs184514320	2	85474862	C	A	-0.31273	0.0286943	5.84706e-28	-0.00256315	0.0484885	0.957843
CAPG	Heart failure	rs185896876	2	85333885	C	T	0.66574	0.0941734	7.78587e-13	-1.43314	1.02633	0.162602
CAPG	Heart failure	rs185918310	2	85417368	T	C	0.723971	0.0657584	1.7184e-28	0.0311333	0.184639	0.866098
CAPG	Heart failure	rs186268151	2	85492018	T	C	-0.39086	0.031653	2.4883e-35	0.0465941	0.0550524	0.397353
CAPG	Heart failure	rs187171843	2	85599068	T	C	0.47104	0.0396235	6.84058e-33	-0.0362831	0.0402944	0.367882
CAPG	Heart failure	rs187185982	2	85320511	A	G	-0.454008	0.0896963	2.07862e-07	0.126913	0.214099	0.553331
CAPG	Heart failure	rs189090253	2	85338707	G	A	-0.605885	0.0787561	7.17601e-15	-0.041946	0.086442	0.627499
CAPG	Heart failure	rs189269981	2	85458031	T	C	0.481464	0.0515948	5.21236e-21	-0.124215	0.170259	0.465657
CAPG	Heart failure	rs189274227	2	85283168	A	G	0.509852	0.0760569	1.01701e-11	0.0693454	0.041985	0.098603
CAPG	Heart failure	rs189715444	2	85233561	A	G	-0.228056	0.0311524	1.23381e-13	-0.00238043	0.0251122	0.92448
CAPG	Heart failure	rs192843343	2	85522818	C	A	-0.350754	0.0621953	8.52436e-09	-0.428729	0.722128	0.552711
CAPG	Heart failure	rs193285189	2	85358211	A	G	0.634359	0.0267117	5.71262e-125	-0.0130463	0.0382452	0.733012
CAPG	Heart failure	rs2044476	2	85511755	T	G	-0.249665	0.00905833	1.59234e-167	0.0280511	0.01209	0.0203311
CAPG	Heart failure	rs2292655	2	85438546	T	C	-0.152285	0.00996368	4.88673e-53	0.00859395	0.0131205	0.512468
CAPG	Heart failure	rs34643955	2	85513670	C	T	0.59373	0.0749598	1.1814e-15	-0.0567384	0.136449	0.677542
CAPG	Heart failure	rs34973107	2	85390187	A	G	-0.192224	0.0331096	3.20512e-09	0.0296055	0.114964	0.796777
CAPG	Heart failure	rs374491763	2	85310075	A	G	0.647168	0.138366	1.45396e-06	0.0161501	0.23234	0.944583
CAPG	Heart failure	rs376451446	2	85345825	C	T	0.619546	0.0572768	1.43461e-27	-0.100501	0.0705125	0.154072
CAPG	Heart failure	rs41289947	2	85344162	T	C	0.509881	0.0611747	3.88033e-17	0.072054	0.107698	0.503472
CAPG	Heart failure	rs4286278	2	85474302	C	T	-0.0904382	0.00832459	8.556e-28	0.00554502	0.0107758	0.606845
CAPG	Heart failure	rs4408730	2	85269209	A	G	0.147896	0.0209225	7.81656e-13	-0.00792914	0.027867	0.776
CAPG	Heart failure	rs528216365	2	85221956	G	A	-0.204794	0.0357816	5.21929e-09	-0.00214939	0.166909	0.989725
CAPG	Heart failure	rs531982816	2	85369057	C	G	0.806333	0.130639	3.36683e-10	-0.00956131	0.0803688	0.905301
CAPG	Heart failure	rs549706375	2	85386615	T	C	0.640415	0.0530193	6.82642e-34	-0.273316	0.32858	0.405516
CAPG	Heart failure	rs553690067	2	85362888	T	C	0.788269	0.120816	3.41049e-11	-0.0547338	0.114722	0.633292
CAPG	Heart failure	rs553946726	2	85386832	C	T	-0.535834	0.0647698	6.53703e-17	0.0162405	0.0782809	0.835648
CAPG	Heart failure	rs554436142	2	85432695	T	C	-0.586503	0.0749284	2.48808e-15	0.0799005	0.0768364	0.298396
CAPG	Heart failure	rs554613673	2	85298010	A	T	-0.441317	0.0539317	1.38562e-16	0.141623	0.0551377	0.0102129
CAPG	Heart failure	rs55844419	2	85437295	T	C	-0.356447	0.0134703	1.33821e-154	-0.0101031	0.0159389	0.52617
CAPG	Heart failure	rs56339562	2	85290325	G	A	-0.176348	0.0381215	1.86446e-06	-0.135657	0.0673919	0.0441194
CAPG	Heart failure	rs56409903	2	85290646	A	G	0.136008	0.00923638	2.21914e-49	-0.00975156	0.0102408	0.340981
CAPG	Heart failure	rs566711235	2	85472837	C	T	0.481015	0.0784946	4.4495e-10	-0.0323991	0.104135	0.755704
CAPG	Heart failure	rs571047723	2	85348806	A	G	-0.560927	0.0320721	8.60365e-69	-0.052769	0.0899541	0.557458
CAPG	Heart failure	rs571326964	2	85337373	T	C	-0.235781	0.0510559	1.93639e-06	-0.140835	0.0705311	0.045849
CAPG	Heart failure	rs61326180	2	85307444	A	G	-0.208524	0.0163378	1.31438e-37	0.0166941	0.0187192	0.372491
CAPG	Heart failure	rs62162714	2	85352266	T	C	-0.171265	0.0119468	6.55184e-47	0.00766314	0.0178628	0.667922
CAPG	Heart failure	rs62162715	2	85356813	A	G	0.646177	0.0682353	1.40144e-21	-0.266869	0.136641	0.0508124
CAPG	Heart failure	rs62165564	2	85207250	G	A	-0.155939	0.0268768	3.27657e-09	0.0356758	0.0429424	0.406097
CAPG	Heart failure	rs6727913	2	85428868	G	T	-0.555727	0.00753045	<3.00E-308	0.00727266	0.00968977	0.452924
CAPG	Heart failure	rs6732834	2	85278479	T	C	0.154717	0.0152918	2.30692e-24	0.00694674	0.0188227	0.71208
CAPG	Heart failure	rs6756335	2	85289916	T	C	0.262508	0.0161592	1.20951e-59	-0.0380792	0.0163648	0.019971
CAPG	Heart failure	rs71411818	2	85208068	A	G	0.529961	0.076162	1.72154e-12	-0.0340053	0.135058	0.801208
CAPG	Heart failure	rs71411823	2	85432480	A	G	0.715268	0.0422137	1.06604e-64	0.029265	0.0319641	0.359898
CAPG	Heart failure	rs72831546	2	85398164	C	G	-0.203182	0.0258411	1.87902e-15	-0.00624442	0.0293899	0.831742
CAPG	Heart failure	rs72831571	2	85415829	G	A	0.60192	0.0479141	1.69757e-36	0.021647	0.274181	0.937071
CAPG	Heart failure	rs7340132	2	85273155	G	A	-0.0745408	0.00751388	1.69673e-23	0.00649124	0.00970813	0.503726
CAPG	Heart failure	rs73945744	2	85396916	C	G	-0.405387	0.01355	5.76375e-197	0.00661423	0.016999	0.697206
CAPG	Heart failure	rs74262923	2	85439724	G	C	-0.194305	0.0146918	3.12997e-40	-0.0349346	0.0160211	0.029218
CAPG	Heart failure	rs74418251	2	85232052	A	G	-0.275439	0.0472116	2.70346e-09	-0.0436679	0.0759813	0.565482
CAPG	Heart failure	rs74974338	2	85476099	A	C	-0.301817	0.0323817	5.784e-21	-0.0100522	0.0483496	0.835302
CAPG	Heart failure	rs75000263	2	85403984	T	C	0.648554	0.0202693	6.0285e-225	-0.0127289	0.0161208	0.429766
CAPG	Heart failure	rs75381329	2	85313771	C	T	0.617384	0.0154529	<3.00E-308	0.00825351	0.0173992	0.635242
CAPG	Heart failure	rs753814	2	85195299	T	C	-0.0517884	0.00804103	5.95331e-11	-0.00514019	0.0108924	0.636993
CAPG	Heart failure	rs75449517	2	85447019	T	C	-0.335434	0.0368471	4.37724e-20	-0.0234899	0.0499688	0.63829
CAPG	Heart failure	rs7583983	2	85294789	C	T	0.284744	0.00751669	<3.00E-308	0.000427212	0.00964237	0.964661
CAPG	Heart failure	rs7587923	2	85510874	T	C	0.192921	0.00926666	1.46123e-96	-0.00574758	0.0121828	0.637084
CAPG	Heart failure	rs7596381	2	85373520	A	T	-0.719942	0.0581479	1.6514e-35	-0.00972173	0.287296	0.973006
CAPG	Heart failure	rs76767923	2	85556218	A	G	-0.344259	0.0531735	4.76392e-11	-0.0258644	0.128114	0.840006
CAPG	Heart failure	rs77680559	2	85304667	C	T	-0.326059	0.0142115	8.59019e-117	-0.0118374	0.0215951	0.583586
CAPG	Heart failure	rs78294339	2	85279140	A	G	0.351503	0.0292753	1.6361e-33	0.0402997	0.0589794	0.494427
CAPG	Heart failure	rs79936301	2	85227246	C	T	0.311848	0.0247045	7.87232e-37	-0.0211121	0.0406882	0.603847
CAPG	Heart failure	rs950362	2	85349849	A	G	-1.48255	0.0366485	<3.00E-308	-0.0413929	0.0379977	0.275998
CBLN4	Heart failure	rs11086519	20	55825192	T	C	-0.0897152	0.0077697	3.83086e-31	-0.00943744	0.00968414	0.329796
CBLN4	Heart failure	rs111796839	20	55811473	G	A	0.143354	0.0293948	5.3897e-07	-0.0271633	0.0244479	0.266537
CBLN4	Heart failure	rs115887616	20	56128746	T	C	0.140675	0.027384	1.39488e-07	0.0159781	0.0562387	0.776324
CBLN4	Heart failure	rs117151007	20	55858399	T	C	-0.13805	0.0176032	2.21141e-15	0.00940944	0.0327415	0.773817
CBLN4	Heart failure	rs117748437	20	55921958	C	T	-0.177844	0.0283633	1.80275e-10	-0.0202947	0.0282538	0.472573
CBLN4	Heart failure	rs11907265	20	55897540	C	T	-0.284269	0.049442	4.4742e-09	-0.082567	0.0649296	0.203501
CBLN4	Heart failure	rs1370269	20	55936520	T	A	-0.0754772	0.00881093	5.34248e-18	0.00843405	0.0113153	0.45605
CBLN4	Heart failure	rs139291321	20	55961745	T	C	-0.675856	0.107884	1.86826e-10	-0.0782376	0.050199	0.119103
CBLN4	Heart failure	rs141906491	20	56171887	C	T	-0.281064	0.0498845	8.78878e-09	-0.0116401	0.113991	0.918665
CBLN4	Heart failure	rs149181323	20	55913837	T	C	-0.217878	0.0338768	6.31832e-11	0.000685551	0.0750446	0.992711
CBLN4	Heart failure	rs150918340	20	56106421	C	T	-0.213607	0.0274306	3.42608e-15	0.0269551	0.0343125	0.432116
CBLN4	Heart failure	rs16979223	20	55976101	C	A	0.219505	0.0344048	8.85041e-11	0.0329172	0.0340621	0.33385
CBLN4	Heart failure	rs17340088	20	55953132	A	G	0.217636	0.0344421	1.3172e-10	-0.0174138	0.0559459	0.755602
CBLN4	Heart failure	rs17343466	20	55936625	A	G	-0.124899	0.0201508	2.85535e-10	-0.0409997	0.0282128	0.14616
CBLN4	Heart failure	rs187184951	20	55905276	C	T	-0.223258	0.0461122	6.43907e-07	-0.0121892	0.0552542	0.825403
CBLN4	Heart failure	rs2118231	20	55968463	T	A	-0.0420977	0.00771875	2.46311e-08	0.00844171	0.00973303	0.385763
CBLN4	Heart failure	rs228997	20	55892178	T	TA	-0.240787	0.0443247	2.78093e-08	-0.0829621	0.0649221	0.201295
CBLN4	Heart failure	rs2870718	20	56179321	G	A	0.143439	0.00820962	1.16941e-68	-0.000736698	0.0106569	0.944887
CBLN4	Heart failure	rs422330	20	56003787	G	C	0.147977	0.0103716	1.74384e-46	-0.0289145	0.0145353	0.0466724
CBLN4	Heart failure	rs550783151	20	55948204	C	T	-0.35991	0.0730923	4.2386e-07	0.144119	0.136912	0.292507
CBLN4	Heart failure	rs553465186	20	55905557	T	C	0.203466	0.0343223	1.53231e-09	-0.0151047	0.0558221	0.786709
CBLN4	Heart failure	rs56297678	20	56000540	T	C	-0.257559	0.0415148	2.75179e-10	0.0584501	0.0351041	0.0959025
CBLN4	Heart failure	rs6024433	20	55803044	C	T	-0.175629	0.009298	7.03729e-80	-0.00436862	0.0119904	0.715601
CBLN4	Heart failure	rs6024535	20	55961645	A	C	0.0825798	0.0122644	8.29327e-12	0.000410417	0.0140505	0.976697
CBLN4	Heart failure	rs6024556	20	55987712	A	T	-0.135067	0.00929617	3.95022e-48	0.00090372	0.0106115	0.932131
CBLN4	Heart failure	rs6024649	20	56170732	C	G	0.0801143	0.00829602	2.29654e-22	-0.00628207	0.010386	0.545274
CBLN4	Heart failure	rs62227568	20	56190865	A	G	-0.174468	0.0309549	8.69219e-09	0.010412	0.0221374	0.638117
CBLN4	Heart failure	rs73153368	20	56181453	A	C	-0.213888	0.0428416	2.97966e-07	0.0349481	0.0297775	0.240539
CBLN4	Heart failure	rs75137510	20	56119209	T	C	-0.232356	0.0485843	8.65501e-07	-0.20388	0.129136	0.114382
CBLN4	Heart failure	rs76445183	20	56046871	G	T	-0.222629	0.0426151	8.74638e-08	0.0127796	0.0634042	0.840263
CBLN4	Heart failure	rs77785336	20	56015420	A	G	0.201352	0.0341459	1.85294e-09	-0.11585	0.0555765	0.0371133
CBLN4	Heart failure	rs78618054	20	55925495	A	G	-0.146393	0.0198703	8.69758e-14	0.0152465	0.040167	0.704258
CBLN4	Heart failure	rs78876870	20	55853130	A	G	0.126576	0.0169841	4.57532e-14	0.0443873	0.0230314	0.0539486
CBLN4	Heart failure	rs79309698	20	55962381	A	T	0.126621	0.0180222	1.06395e-12	-0.0022372	0.0256777	0.930571
CCDC80	Heart failure	rs16859934	3	112668572	G	A	0.0967223	0.016372	1.73366e-09	-0.0127911	0.0358747	0.721428
CCDC80	Heart failure	rs16860128	3	112825634	A	C	0.0978346	0.016462	1.39878e-09	-0.00830484	0.0159709	0.603066
CCDC80	Heart failure	rs3933099	3	112634100	G	C	0.0851937	0.00957174	2.77866e-19	0.00672969	0.0145243	0.64312
CCDC80	Heart failure	rs6772337	3	112643341	G	A	-0.0698784	0.00711606	4.62561e-23	0.0135643	0.00974843	0.164095
CCDC80	Heart failure	rs73214204	3	112629554	A	G	-0.146188	0.0254639	4.70623e-09	0.1506	0.0829535	0.0694512
CCDC80	Heart failure	rs7627205	3	112716084	C	A	-0.0656021	0.0122511	4.28273e-08	-0.0269858	0.0197677	0.172205
CCDC80	Heart failure	rs9832446	3	112783850	A	G	0.0492483	0.00716166	3.06361e-12	-0.00857405	0.00977456	0.380389
CCL11	Coronary artery disease	rs10491110	17	34221498	C	T	0.0682081	0.0148404	2.15227e-06	0.00822791	0.0178905	0.645586
CCL11	Coronary artery disease	rs117814539	17	34199895	T	C	-0.112018	0.0164011	4.24846e-12	-0.00438499	0.0217843	0.840471
CCL11	Coronary artery disease	rs1860180	17	34301045	G	A	-0.0568322	0.00705711	4.0334e-16	0.0125276	0.0080868	0.121349
CCL11	Coronary artery disease	rs35490644	17	34208043	G	T	0.0740108	0.0161679	2.35127e-06	0.00386656	0.0166081	0.815908
CCL11	Coronary artery disease	rs3744511	17	34169417	C	T	0.061204	0.00972473	1.55048e-10	0.00791237	0.0115462	0.493169
CCL11	Coronary artery disease	rs4471731	17	34229146	G	A	-0.0972344	0.0072778	5.14969e-41	0.0114839	0.00831702	0.167351
CCL11	Coronary artery disease	rs9903369	17	34192082	T	A	-0.0901938	0.00708407	1.96531e-37	0.0101576	0.00829461	0.220727
CCL11	Coronary artery disease	rs9915930	17	34181854	T	A	0.0408329	0.00709557	4.33971e-09	0.00127916	0.0081306	0.874988
CCL14	Heart failure	rs139881749	17	35954653	T	C	-0.657241	0.034293	3.59615e-82	-0.0142332	0.0853958	0.867627
CCL14	Heart failure	rs140130384	17	35920789	T	C	-0.747577	0.0775443	2.69245e-22	0.0291729	0.136859	0.831202
CCL14	Heart failure	rs140163414	17	36070062	T	C	0.314671	0.054099	3.00324e-09	0.0485208	0.108431	0.654528
CCL14	Heart failure	rs140218356	17	35980880	G	A	0.421096	0.0404609	1.14605e-25	0.0122762	0.0960793	0.89833
CCL14	Heart failure	rs145449177	17	35972957	T	C	-0.957346	0.0467148	1.2323e-93	-0.066213	0.0712396	0.352661
CCL14	Heart failure	rs145745983	17	36038761	T	C	-0.390916	0.0216482	3.43315e-73	-0.0267275	0.0391786	0.495115
CCL14	Heart failure	rs147764492	17	36015113	G	A	0.47296	0.0503308	2.80627e-21	0.0297816	0.121338	0.806114
CCL14	Heart failure	rs149948374	17	35958104	C	T	-1.04019	0.0698961	2.15877e-50	0.0256331	0.0514601	0.618402
CCL14	Heart failure	rs150202153	17	35992550	A	G	0.24045	0.04138	3.10916e-09	0.120707	0.0608376	0.0472465
CCL14	Heart failure	rs150324836	17	35906679	T	C	-0.575898	0.0515736	2.97303e-29	-0.0784618	0.128372	0.541063
CCL14	Heart failure	rs150477996	17	36107216	A	G	0.359359	0.0736586	5.33908e-07	0.0398551	0.082714	0.629918
CCL14	Heart failure	rs1635279	17	35975251	T	G	0.21529	0.0088387	2.40493e-131	0.01303	0.0122517	0.287545
CCL14	Heart failure	rs16971802	17	35984351	C	T	0.40338	0.0169652	2.89517e-125	-0.0199748	0.0406314	0.622994
CCL14	Heart failure	rs16972050	17	36135714	C	T	-0.0775069	0.0118925	3.57939e-11	0.0102841	0.0149598	0.491802
CCL14	Heart failure	rs1719148	17	36104904	G	A	0.063054	0.00884114	4.95015e-13	-0.00200581	0.0127636	0.875126
CCL14	Heart failure	rs182118795	17	35800929	T	C	0.333684	0.0619154	3.53557e-08	-0.13824	0.0831387	0.0963607
CCL14	Heart failure	rs183858735	17	35968266	T	C	0.5499	0.0864825	1.01859e-10	-0.149901	0.12511	0.230859
CCL14	Heart failure	rs187705123	17	35892865	T	C	-0.32052	0.0642794	3.07643e-07	-0.13944	0.0991559	0.159644
CCL14	Heart failure	rs2015052	17	36064653	G	T	-0.556142	0.0200974	7.51668e-169	0.00283654	0.0212347	0.893734
CCL14	Heart failure	rs2051847	17	35990393	G	A	-0.0543221	0.00903687	9.20985e-10	0.0176877	0.0121272	0.1447
CCL14	Heart failure	rs2735835	17	36065936	A	G	-0.0710077	0.00746148	8.94943e-22	-0.00884981	0.0097446	0.363785
CCL14	Heart failure	rs4251738	17	35820594	A	G	-0.241664	0.0288347	2.6237e-17	-0.0174089	0.0521292	0.738412
CCL14	Heart failure	rs4795089	17	35792393	T	C	-0.0679717	0.013099	1.0567e-07	0.000895928	0.0159935	0.955327
CCL14	Heart failure	rs533980725	17	36126483	T	G	-0.902161	0.0751201	1.5822e-33	0.198749	0.195642	0.309685
CCL14	Heart failure	rs543305380	17	35989654	A	T	-1.22312	0.0647391	6.50354e-80	-0.0760139	0.095473	0.425926
CCL14	Heart failure	rs556562262	17	35975250	T	C	-1.12474	0.0710155	8.51399e-57	-0.000787885	0.0503717	0.98752
CCL14	Heart failure	rs58345526	17	35969041	T	C	0.112164	0.0170893	2.62963e-11	-0.00711143	0.0328583	0.828655
CCL14	Heart failure	rs60404557	17	35951814	A	G	-0.294274	0.0193319	1.25962e-52	-0.0153486	0.021053	0.465973
CCL14	Heart failure	rs71381488	17	35983454	C	T	0.0632558	0.0117314	3.48374e-08	0.0171112	0.0135747	0.207483
CCL14	Heart failure	rs7220779	17	36078745	G	A	0.101861	0.00812447	2.32559e-36	0.00379729	0.0103515	0.713742
CCL14	Heart failure	rs7225952	17	36023374	A	G	0.112578	0.0202648	1.3853e-08	-0.0466914	0.0322832	0.148091
CCL14	Heart failure	rs72829968	17	35910450	C	T	-0.396044	0.0687159	4.11939e-09	0.018939	0.041137	0.645238
CCL14	Heart failure	rs76190126	17	35983220	A	C	-0.683125	0.013532	<3.00E-308	-0.00319404	0.0139743	0.819207
CCL14	Heart failure	rs79892670	17	36057796	G	C	0.114497	0.0189671	7.86924e-10	0.0245502	0.0331353	0.458749
CCL14	Heart failure	rs8065403	17	36135943	A	G	-0.0634748	0.0112518	8.43846e-09	-0.0185188	0.0124308	0.136289
CCL14	Heart failure	rs854645	17	36037728	T	G	-0.0555404	0.00745119	4.53115e-14	-0.00398143	0.00958599	0.677894
CCL14	Heart failure	rs854666	17	36030108	G	A	-0.116051	0.00909033	1.26247e-37	0.0156883	0.0105785	0.138065
CCL14	Atrial fibrillation	rs139881749	17	35954653	T	C	-0.657241	0.034293	3.59615e-82	0.0284482	0.0890205	0.749295
CCL14	Atrial fibrillation	rs140130384	17	35920789	T	C	-0.747577	0.0775443	2.69245e-22	0.0600315	0.142491	0.673536
CCL14	Atrial fibrillation	rs140163414	17	36070062	T	C	0.314671	0.054099	3.00324e-09	0.0428039	0.11148	0.701008
CCL14	Atrial fibrillation	rs140218356	17	35980880	G	A	0.421096	0.0404609	1.14605e-25	0.0973918	0.0989258	0.324873
CCL14	Atrial fibrillation	rs145449177	17	35972957	T	C	-0.957346	0.0467148	1.2323e-93	-0.0971559	0.0723969	0.179599
CCL14	Atrial fibrillation	rs145745983	17	36038761	T	C	-0.390916	0.0216482	3.43315e-73	0.0331526	0.0402778	0.410453
CCL14	Atrial fibrillation	rs147764492	17	36015113	G	A	0.47296	0.0503308	2.80627e-21	0.0976594	0.120175	0.416423
CCL14	Atrial fibrillation	rs149948374	17	35958104	C	T	-1.04019	0.0698961	2.15877e-50	0.083771	0.0530243	0.114139
CCL14	Atrial fibrillation	rs150202153	17	35992550	A	G	0.24045	0.04138	3.10916e-09	-0.038195	0.062161	0.538916
CCL14	Atrial fibrillation	rs150324836	17	35906679	T	C	-0.575898	0.0515736	2.97303e-29	-0.032927	0.134085	0.806016
CCL14	Atrial fibrillation	rs150477996	17	36107216	A	G	0.359359	0.0736586	5.33908e-07	0.00461499	0.08636	0.957382
CCL14	Atrial fibrillation	rs1635279	17	35975251	T	G	0.21529	0.0088387	2.40493e-131	0.0257407	0.0126143	0.0412905
CCL14	Atrial fibrillation	rs16971802	17	35984351	C	T	0.40338	0.0169652	2.89517e-125	0.0109305	0.0415363	0.79243
CCL14	Atrial fibrillation	rs16972050	17	36135714	C	T	-0.0775069	0.0118925	3.57939e-11	0.0190951	0.0154732	0.217174
CCL14	Atrial fibrillation	rs1719148	17	36104904	G	A	0.063054	0.00884114	4.95015e-13	-0.00637523	0.0131055	0.626644
CCL14	Atrial fibrillation	rs182118795	17	35800929	T	C	0.333684	0.0619154	3.53557e-08	-0.0850217	0.0859855	0.322765
CCL14	Atrial fibrillation	rs183858735	17	35968266	T	C	0.5499	0.0864825	1.01859e-10	-0.126494	0.128145	0.323585
CCL14	Atrial fibrillation	rs187705123	17	35892865	T	C	-0.32052	0.0642794	3.07643e-07	0.0757105	0.101067	0.45379
CCL14	Atrial fibrillation	rs2015052	17	36064653	G	T	-0.556142	0.0200974	7.51668e-169	0.0203703	0.022044	0.355447
CCL14	Atrial fibrillation	rs2051847	17	35990393	G	A	-0.0543221	0.00903687	9.20985e-10	-0.000753114	0.0125023	0.951966
CCL14	Atrial fibrillation	rs2735835	17	36065936	A	G	-0.0710077	0.00746148	8.94943e-22	0.0074701	0.0100395	0.456835
CCL14	Atrial fibrillation	rs4251738	17	35820594	A	G	-0.241664	0.0288347	2.6237e-17	-0.0304221	0.053732	0.571271
CCL14	Atrial fibrillation	rs4795089	17	35792393	T	C	-0.0679717	0.013099	1.0567e-07	-0.00978977	0.0165215	0.553483
CCL14	Atrial fibrillation	rs533980725	17	36126483	T	G	-0.902161	0.0751201	1.5822e-33	0.0716047	0.197611	0.717089
CCL14	Atrial fibrillation	rs543305380	17	35989654	A	T	-1.22312	0.0647391	6.50354e-80	-0.0620662	0.0983105	0.527825
CCL14	Atrial fibrillation	rs556562262	17	35975250	T	C	-1.12474	0.0710155	8.51399e-57	0.0665417	0.0516653	0.197768
CCL14	Atrial fibrillation	rs58345526	17	35969041	T	C	0.112164	0.0170893	2.62963e-11	0.0203832	0.0337588	0.545984
CCL14	Atrial fibrillation	rs60404557	17	35951814	A	G	-0.294274	0.0193319	1.25962e-52	-0.025456	0.0217455	0.241747
CCL14	Atrial fibrillation	rs71381488	17	35983454	C	T	0.0632558	0.0117314	3.48374e-08	-0.0105393	0.0139854	0.451091
CCL14	Atrial fibrillation	rs7220779	17	36078745	G	A	0.101861	0.00812447	2.32559e-36	-0.0210085	0.0106892	0.0493696
CCL14	Atrial fibrillation	rs7225952	17	36023374	A	G	0.112578	0.0202648	1.3853e-08	-0.0490692	0.0333549	0.141257
CCL14	Atrial fibrillation	rs72829968	17	35910450	C	T	-0.396044	0.0687159	4.11939e-09	0.040299	0.0427695	0.346072
CCL14	Atrial fibrillation	rs76190126	17	35983220	A	C	-0.683125	0.013532	<3.00E-308	0.0144686	0.0143855	0.314523
CCL14	Atrial fibrillation	rs79892670	17	36057796	G	C	0.114497	0.0189671	7.86924e-10	0.00720424	0.0338485	0.831453
CCL14	Atrial fibrillation	rs8065403	17	36135943	A	G	-0.0634748	0.0112518	8.43846e-09	-0.00474523	0.0128248	0.711379
CCL14	Atrial fibrillation	rs854645	17	36037728	T	G	-0.0555404	0.00745119	4.53115e-14	0.0243994	0.00987562	0.0134862
CCL14	Atrial fibrillation	rs854666	17	36030108	G	A	-0.116051	0.00909033	1.26247e-37	0.0102905	0.010915	0.345791
CCL15	Coronary artery disease	rs1005107	17	36013552	T	C	-0.118227	0.0124115	8.20446e-22	-0.00466091	0.0120495	0.698895
CCL15	Coronary artery disease	rs112588959	17	36006678	A	C	-0.20346	0.0242896	2.72799e-17	0.0355236	0.0350933	0.311413
CCL15	Coronary artery disease	rs112903425	17	35833027	T	C	0.248952	0.0299529	4.72702e-17	-0.0424861	0.0407265	0.296853
CCL15	Coronary artery disease	rs11656554	17	36117829	A	G	0.0809094	0.0125349	5.42059e-11	-0.00305802	0.0147019	0.835227
CCL15	Coronary artery disease	rs11657605	17	36013794	A	G	-0.167757	0.0171655	7.35768e-23	0.00600048	0.0257092	0.815453
CCL15	Coronary artery disease	rs11658357	17	36097317	T	A	0.0873706	0.00862863	2.12544e-24	-0.014799	0.00951638	0.119919
CCL15	Coronary artery disease	rs116923441	17	36106788	G	C	-0.132382	0.0187694	8.75028e-13	0.0554484	0.0292311	0.0578416
CCL15	Coronary artery disease	rs116937650	17	36113200	A	G	0.931327	0.0443448	3.14781e-98	0.0328416	0.0489698	0.502443
CCL15	Coronary artery disease	rs117394484	17	36036671	T	C	-0.147602	0.0268456	1.91863e-08	0.0124259	0.0306533	0.685206
CCL15	Coronary artery disease	rs12450552	17	36081897	C	T	0.0704264	0.0135032	9.16442e-08	-0.0302967	0.0157398	0.0542488
CCL15	Coronary artery disease	rs12600678	17	36150851	T	C	-0.10528	0.0111795	2.31557e-21	0.00214062	0.0126066	0.865166
CCL15	Coronary artery disease	rs12951688	17	36026955	G	A	-0.13138	0.00802979	1.79856e-60	-0.0012066	0.00892633	0.892475
CCL15	Coronary artery disease	rs140218356	17	35980880	G	A	-0.193978	0.039743	5.28257e-07	-0.0774939	0.0831287	0.351225
CCL15	Coronary artery disease	rs141004986	17	35910574	T	C	-0.151943	0.0295623	1.37548e-07	0.00556921	0.0361801	0.877665
CCL15	Coronary artery disease	rs141763872	17	35902356	A	G	0.934445	0.0342504	3.39831e-164	-0.0441236	0.0272106	0.104898
CCL15	Coronary artery disease	rs148440493	17	36054729	T	C	-0.0957518	0.0188584	1.91309e-07	-0.0120517	0.029112	0.678891
CCL15	Coronary artery disease	rs148646190	17	35994092	G	A	-0.244062	0.0466786	8.54163e-08	0.0180986	0.0318678	0.570086
CCL15	Coronary artery disease	rs150872015	17	35850629	T	C	-0.124443	0.0163185	1.21183e-14	0.0134909	0.0141284	0.33964
CCL15	Coronary artery disease	rs1617347	17	35959517	C	T	0.274984	0.0179963	5.19466e-53	0.00427424	0.0283106	0.879994
CCL15	Coronary artery disease	rs16971518	17	35812128	T	A	-0.158097	0.028462	1.39069e-08	-0.0233219	0.0330345	0.480198
CCL15	Coronary artery disease	rs16972050	17	36135714	C	T	-0.0581772	0.0116973	3.28675e-07	0.0156969	0.0126787	0.215696
CCL15	Coronary artery disease	rs1719215	17	36080724	G	A	0.0393347	0.00831381	1.11572e-06	0.00345026	0.00965995	0.720963
CCL15	Coronary artery disease	rs17617750	17	36118154	T	C	0.0876403	0.0189436	1.86056e-06	-0.00907734	0.0197304	0.645467
CCL15	Coronary artery disease	rs17680784	17	36141636	T	A	0.116613	0.0109155	6.09643e-27	0.00452929	0.0104761	0.665491
CCL15	Coronary artery disease	rs183784293	17	36117515	G	T	0.396057	0.0752021	6.94988e-08	0.0296186	0.0825255	0.719669
CCL15	Coronary artery disease	rs184846623	17	35989693	G	A	1.49771	0.0366933	<3.00E-308	-0.244941	0.104704	0.0193161
CCL15	Coronary artery disease	rs188536121	17	35949023	A	C	-0.159133	0.0207862	9.61278e-15	0.0316545	0.0169831	0.0623376
CCL15	Coronary artery disease	rs191752726	17	35814902	G	A	0.798924	0.081072	3.27711e-23	-0.00368332	0.093793	0.968675
CCL15	Coronary artery disease	rs2051847	17	35990393	G	A	0.215504	0.00887741	1.77683e-130	0.00280104	0.0103148	0.785963
CCL15	Coronary artery disease	rs2073667	17	35981646	T	C	1.18802	0.0218101	<3.00E-308	0.0292815	0.0317561	0.356489
CCL15	Coronary artery disease	rs2735487	17	35968308	G	A	0.245676	0.00881374	2.74138e-171	0.00397428	0.010343	0.700793
CCL15	Coronary artery disease	rs2735496	17	35954018	A	T	-0.0749513	0.0127618	2.13863e-09	-0.0178876	0.0116638	0.125127
CCL15	Coronary artery disease	rs2735835	17	36065936	A	G	-0.147528	0.00733191	2.39868e-90	-0.00699087	0.0082671	0.397762
CCL15	Coronary artery disease	rs28622592	17	35975233	T	A	1.30223	0.0395881	1.31793e-237	-0.0280169	0.048756	0.56554
CCL15	Coronary artery disease	rs34037918	17	35802722	T	C	-0.0932302	0.0172772	3.40448e-08	0.0221065	0.0176269	0.209791
CCL15	Coronary artery disease	rs4239253	17	35881186	T	C	-0.297347	0.0223545	1.13529e-40	0.0269622	0.0243419	0.268015
CCL15	Coronary artery disease	rs4251710	17	35809033	C	A	0.166439	0.013667	2.03157e-34	0.0295122	0.0163132	0.0704352
CCL15	Coronary artery disease	rs4796139	17	35946982	G	A	0.199287	0.00983793	1.54072e-91	0.0102771	0.0110376	0.351803
CCL15	Coronary artery disease	rs529480841	17	36039206	T	C	0.959309	0.0760982	9.75916e-37	-0.0118669	0.117229	0.91937
CCL15	Coronary artery disease	rs56102102	17	35944518	A	G	0.0923688	0.0108929	1.12863e-17	0.0163076	0.0134418	0.225051
CCL15	Coronary artery disease	rs567941536	17	36002573	A	G	1.48205	0.0504655	7.12476e-190	0.0865489	0.0462903	0.0615262
CCL15	Coronary artery disease	rs62078063	17	35959448	C	T	1.13315	0.0224073	<3.00E-308	0.025204	0.0201375	0.210717
CCL15	Coronary artery disease	rs62078120	17	35980865	A	C	1.15358	0.045443	1.83683e-142	0.0491643	0.045463	0.279513
CCL15	Coronary artery disease	rs62078236	17	35869646	C	T	-0.124776	0.0270157	1.93125e-06	-0.106076	0.0701525	0.130515
CCL15	Coronary artery disease	rs62078241	17	35895130	A	G	0.901023	0.037982	1.05976e-124	0.106022	0.129258	0.412082
CCL15	Coronary artery disease	rs71381488	17	35983454	C	T	-0.0926549	0.0115371	4.83253e-16	0.0127583	0.0114803	0.266427
CCL15	Coronary artery disease	rs72829990	17	35968970	T	G	-0.184981	0.0385862	8.17573e-07	-0.0256058	0.0584409	0.661278
CCL15	Coronary artery disease	rs73290707	17	36030581	T	C	1.53937	0.0281169	<3.00E-308	-0.00331827	0.0246745	0.893022
CCL15	Coronary artery disease	rs75662534	17	35859889	G	C	-0.0971415	0.0168733	4.27822e-09	0.00704743	0.0168239	0.675294
CCL15	Coronary artery disease	rs76020764	17	36074796	G	A	-0.166485	0.0226851	1.07631e-13	0.0157905	0.034365	0.645879
CCL15	Coronary artery disease	rs854643	17	36038199	G	A	0.0562372	0.0119725	1.31878e-06	0.00450869	0.011323	0.690493
CCL15	Coronary artery disease	rs854664	17	36028741	A	G	0.104678	0.0127831	1.31943e-16	-0.0101412	0.011343	0.371294
CCL15	Coronary artery disease	rs854683	17	35986971	C	G	0.527583	0.00915021	<3.00E-308	-0.00181903	0.00953886	0.848763
CCL15	Heart failure	rs1005107	17	36013552	T	C	-0.118227	0.0124115	8.20446e-22	0.012912	0.0142006	0.363215
CCL15	Heart failure	rs112588959	17	36006678	A	C	-0.20346	0.0242896	2.72799e-17	-0.0370452	0.0416682	0.373975
CCL15	Heart failure	rs112903425	17	35833027	T	C	0.248952	0.0299529	4.72702e-17	-0.102329	0.0477359	0.0320612
CCL15	Heart failure	rs11656554	17	36117829	A	G	0.0809094	0.0125349	5.42059e-11	-0.0219746	0.0172934	0.203838
CCL15	Heart failure	rs11657605	17	36013794	A	G	-0.167757	0.0171655	7.35768e-23	0.0106724	0.0301807	0.723626
CCL15	Heart failure	rs11658357	17	36097317	T	A	0.0873706	0.00862863	2.12544e-24	-0.00334479	0.0111917	0.765045
CCL15	Heart failure	rs116923441	17	36106788	G	C	-0.132382	0.0187694	8.75028e-13	0.0294416	0.034364	0.39158
CCL15	Heart failure	rs116937650	17	36113200	A	G	0.931327	0.0443448	3.14781e-98	-0.0403869	0.0571271	0.479588
CCL15	Heart failure	rs117394484	17	36036671	T	C	-0.147602	0.0268456	1.91863e-08	0.0190935	0.0365469	0.601365
CCL15	Heart failure	rs12450552	17	36081897	C	T	0.0704264	0.0135032	9.16442e-08	-0.0495349	0.0186782	0.00800147
CCL15	Heart failure	rs12600678	17	36150851	T	C	-0.10528	0.0111795	2.31557e-21	-0.00898332	0.0148669	0.545679
CCL15	Heart failure	rs12951688	17	36026955	G	A	-0.13138	0.00802979	1.79856e-60	0.00825935	0.0105082	0.431874
CCL15	Heart failure	rs140218356	17	35980880	G	A	-0.193978	0.039743	5.28257e-07	0.0122762	0.0960793	0.89833
CCL15	Heart failure	rs141004986	17	35910574	T	C	-0.151943	0.0295623	1.37548e-07	-0.0495251	0.0423685	0.242438
CCL15	Heart failure	rs141763872	17	35902356	A	G	0.934445	0.0342504	3.39831e-164	-0.00167205	0.0321298	0.958496
CCL15	Heart failure	rs148440493	17	36054729	T	C	-0.0957518	0.0188584	1.91309e-07	0.0190625	0.0340073	0.57511
CCL15	Heart failure	rs148646190	17	35994092	G	A	-0.244062	0.0466786	8.54163e-08	-0.0139291	0.0375215	0.710467
CCL15	Heart failure	rs150872015	17	35850629	T	C	-0.124443	0.0163185	1.21183e-14	0.0136135	0.0166242	0.412845
CCL15	Heart failure	rs1617347	17	35959517	C	T	0.274984	0.0179963	5.19466e-53	0.0229819	0.0331871	0.488626
CCL15	Heart failure	rs16971518	17	35812128	T	A	-0.158097	0.028462	1.39069e-08	-0.0604874	0.0384864	0.11603
CCL15	Heart failure	rs16972050	17	36135714	C	T	-0.0581772	0.0116973	3.28675e-07	0.0102841	0.0149598	0.491802
CCL15	Heart failure	rs1719215	17	36080724	G	A	0.0393347	0.00831381	1.11572e-06	-0.00866064	0.0113605	0.445853
CCL15	Heart failure	rs17617750	17	36118154	T	C	0.0876403	0.0189436	1.86056e-06	-0.0023937	0.0232253	0.917912
CCL15	Heart failure	rs17680784	17	36141636	T	A	0.116613	0.0109155	6.09643e-27	-0.0173915	0.0123685	0.159692
CCL15	Heart failure	rs183784293	17	36117515	G	T	0.396057	0.0752021	6.94988e-08	0.0613388	0.0964729	0.524898
CCL15	Heart failure	rs184846623	17	35989693	G	A	1.49771	0.0366933	<3.00E-308	-0.0169298	0.120292	0.888076
CCL15	Heart failure	rs188536121	17	35949023	A	C	-0.159133	0.0207862	9.61278e-15	-0.00300426	0.0200524	0.880906
CCL15	Heart failure	rs191752726	17	35814902	G	A	0.798924	0.081072	3.27711e-23	0.137814	0.108676	0.204755
CCL15	Heart failure	rs2051847	17	35990393	G	A	0.215504	0.00887741	1.77683e-130	0.0176877	0.0121272	0.1447
CCL15	Heart failure	rs2073667	17	35981646	T	C	1.18802	0.0218101	<3.00E-308	-0.0377723	0.0375662	0.314663
CCL15	Heart failure	rs2735487	17	35968308	G	A	0.245676	0.00881374	2.74138e-171	0.00854458	0.0121864	0.483206
CCL15	Heart failure	rs2735496	17	35954018	A	T	-0.0749513	0.0127618	2.13863e-09	0.00920735	0.0137674	0.503636
CCL15	Heart failure	rs2735835	17	36065936	A	G	-0.147528	0.00733191	2.39868e-90	-0.00884981	0.0097446	0.363785
CCL15	Heart failure	rs28622592	17	35975233	T	A	1.30223	0.0395881	1.31793e-237	-0.0482996	0.057536	0.401207
CCL15	Heart failure	rs34037918	17	35802722	T	C	-0.0932302	0.0172772	3.40448e-08	0.00816332	0.0208014	0.694733
CCL15	Heart failure	rs4239253	17	35881186	T	C	-0.297347	0.0223545	1.13529e-40	0.0094636	0.0286168	0.74087
CCL15	Heart failure	rs4251710	17	35809033	C	A	0.166439	0.013667	2.03157e-34	-0.0205571	0.019212	0.284613
CCL15	Heart failure	rs4796139	17	35946982	G	A	0.199287	0.00983793	1.54072e-91	-0.0211909	0.0129946	0.102944
CCL15	Heart failure	rs529480841	17	36039206	T	C	0.959309	0.0760982	9.75916e-37	-0.1014	0.139221	0.466407
CCL15	Heart failure	rs56102102	17	35944518	A	G	0.0923688	0.0108929	1.12863e-17	-0.0124828	0.0158025	0.429569
CCL15	Heart failure	rs567941536	17	36002573	A	G	1.48205	0.0504655	7.12476e-190	0.0231058	0.0546233	0.672294
CCL15	Heart failure	rs62078063	17	35959448	C	T	1.13315	0.0224073	<3.00E-308	0.00579779	0.0239556	0.808763
CCL15	Heart failure	rs62078120	17	35980865	A	C	1.15358	0.045443	1.83683e-142	-0.0656092	0.0538351	0.222955
CCL15	Heart failure	rs62078236	17	35869646	C	T	-0.124776	0.0270157	1.93125e-06	0.0013271	0.0819676	0.987082
CCL15	Heart failure	rs62078241	17	35895130	A	G	0.901023	0.037982	1.05976e-124	0.0605077	0.149519	0.685711
CCL15	Heart failure	rs71381488	17	35983454	C	T	-0.0926549	0.0115371	4.83253e-16	0.0171112	0.0135747	0.207483
CCL15	Heart failure	rs72829990	17	35968970	T	G	-0.184981	0.0385862	8.17573e-07	0.0395898	0.0673791	0.556823
CCL15	Heart failure	rs73290707	17	36030581	T	C	1.53937	0.0281169	<3.00E-308	-0.00493951	0.029216	0.865743
CCL15	Heart failure	rs75662534	17	35859889	G	C	-0.0971415	0.0168733	4.27822e-09	0.00635429	0.0198043	0.748321
CCL15	Heart failure	rs76020764	17	36074796	G	A	-0.166485	0.0226851	1.07631e-13	0.0213013	0.0400441	0.594763
CCL15	Heart failure	rs854643	17	36038199	G	A	0.0562372	0.0119725	1.31878e-06	-0.0045243	0.0133383	0.734461
CCL15	Heart failure	rs854664	17	36028741	A	G	0.104678	0.0127831	1.31943e-16	0.0195591	0.0134044	0.144522
CCL15	Heart failure	rs854683	17	35986971	C	G	0.527583	0.00915021	<3.00E-308	0.00538032	0.01126	0.632773
CCL15	Atrial fibrillation	rs1005107	17	36013552	T	C	-0.118227	0.0124115	8.20446e-22	0.00237734	0.0146225	0.870849
CCL15	Atrial fibrillation	rs112588959	17	36006678	A	C	-0.20346	0.0242896	2.72799e-17	0.107504	0.0429597	0.0123339
CCL15	Atrial fibrillation	rs112903425	17	35833027	T	C	0.248952	0.0299529	4.72702e-17	-0.0382758	0.048595	0.430902
CCL15	Atrial fibrillation	rs11656554	17	36117829	A	G	0.0809094	0.0125349	5.42059e-11	-0.0199727	0.0178158	0.262261
CCL15	Atrial fibrillation	rs11657605	17	36013794	A	G	-0.167757	0.0171655	7.35768e-23	-0.0205642	0.0311364	0.508963
CCL15	Atrial fibrillation	rs11658357	17	36097317	T	A	0.0873706	0.00862863	2.12544e-24	-0.0229007	0.0115199	0.0468198
CCL15	Atrial fibrillation	rs116923441	17	36106788	G	C	-0.132382	0.0187694	8.75028e-13	-0.0525235	0.0354002	0.137887
CCL15	Atrial fibrillation	rs116937650	17	36113200	A	G	0.931327	0.0443448	3.14781e-98	-0.0218584	0.0584966	0.70865
CCL15	Atrial fibrillation	rs117394484	17	36036671	T	C	-0.147602	0.0268456	1.91863e-08	0.0449092	0.0374885	0.230939
CCL15	Atrial fibrillation	rs12450552	17	36081897	C	T	0.0704264	0.0135032	9.16442e-08	0.00175603	0.0191028	0.926757
CCL15	Atrial fibrillation	rs12600678	17	36150851	T	C	-0.10528	0.0111795	2.31557e-21	0.00529566	0.0154158	0.731206
CCL15	Atrial fibrillation	rs12951688	17	36026955	G	A	-0.13138	0.00802979	1.79856e-60	-0.0139508	0.0108546	0.198705
CCL15	Atrial fibrillation	rs140218356	17	35980880	G	A	-0.193978	0.039743	5.28257e-07	0.0973918	0.0989258	0.324873
CCL15	Atrial fibrillation	rs141004986	17	35910574	T	C	-0.151943	0.0295623	1.37548e-07	0.000809344	0.0438514	0.985275
CCL15	Atrial fibrillation	rs141763872	17	35902356	A	G	0.934445	0.0342504	3.39831e-164	-0.109958	0.0335593	0.00105097
CCL15	Atrial fibrillation	rs148440493	17	36054729	T	C	-0.0957518	0.0188584	1.91309e-07	0.00770897	0.034779	0.824582
CCL15	Atrial fibrillation	rs148646190	17	35994092	G	A	-0.244062	0.0466786	8.54163e-08	-0.0512826	0.0378674	0.175651
CCL15	Atrial fibrillation	rs150872015	17	35850629	T	C	-0.124443	0.0163185	1.21183e-14	0.00558245	0.0171192	0.744353
CCL15	Atrial fibrillation	rs1617347	17	35959517	C	T	0.274984	0.0179963	5.19466e-53	0.00875933	0.0342444	0.798114
CCL15	Atrial fibrillation	rs16971518	17	35812128	T	A	-0.158097	0.028462	1.39069e-08	-0.0190104	0.0397334	0.63233
CCL15	Atrial fibrillation	rs16972050	17	36135714	C	T	-0.0581772	0.0116973	3.28675e-07	0.0190951	0.0154732	0.217174
CCL15	Atrial fibrillation	rs1719215	17	36080724	G	A	0.0393347	0.00831381	1.11572e-06	-0.0072027	0.0116562	0.536623
CCL15	Atrial fibrillation	rs17617750	17	36118154	T	C	0.0876403	0.0189436	1.86056e-06	-0.0276232	0.0239185	0.248137
CCL15	Atrial fibrillation	rs17680784	17	36141636	T	A	0.116613	0.0109155	6.09643e-27	-0.00120613	0.0127719	0.924762
CCL15	Atrial fibrillation	rs183784293	17	36117515	G	T	0.396057	0.0752021	6.94988e-08	-0.163788	0.10247	0.109955
CCL15	Atrial fibrillation	rs184846623	17	35989693	G	A	1.49771	0.0366933	<3.00E-308	-0.196144	0.122878	0.110432
CCL15	Atrial fibrillation	rs188536121	17	35949023	A	C	-0.159133	0.0207862	9.61278e-15	-0.00859924	0.020673	0.677436
CCL15	Atrial fibrillation	rs191752726	17	35814902	G	A	0.798924	0.081072	3.27711e-23	0.112635	0.112875	0.318339
CCL15	Atrial fibrillation	rs2051847	17	35990393	G	A	0.215504	0.00887741	1.77683e-130	-0.000753114	0.0125023	0.951966
CCL15	Atrial fibrillation	rs2073667	17	35981646	T	C	1.18802	0.0218101	<3.00E-308	0.0170722	0.0385002	0.657453
CCL15	Atrial fibrillation	rs2735487	17	35968308	G	A	0.245676	0.00881374	2.74138e-171	0.023184	0.0125615	0.0649441
CCL15	Atrial fibrillation	rs2735496	17	35954018	A	T	-0.0749513	0.0127618	2.13863e-09	-0.0203193	0.0142216	0.153072
CCL15	Atrial fibrillation	rs2735835	17	36065936	A	G	-0.147528	0.00733191	2.39868e-90	0.0074701	0.0100395	0.456835
CCL15	Atrial fibrillation	rs28622592	17	35975233	T	A	1.30223	0.0395881	1.31793e-237	0.0253921	0.0601245	0.672788
CCL15	Atrial fibrillation	rs34037918	17	35802722	T	C	-0.0932302	0.0172772	3.40448e-08	0.00694815	0.0215575	0.747219
CCL15	Atrial fibrillation	rs4239253	17	35881186	T	C	-0.297347	0.0223545	1.13529e-40	0.00826686	0.0292602	0.777539
CCL15	Atrial fibrillation	rs4251710	17	35809033	C	A	0.166439	0.013667	2.03157e-34	-0.000514044	0.0199117	0.979404
CCL15	Atrial fibrillation	rs4796139	17	35946982	G	A	0.199287	0.00983793	1.54072e-91	-0.0255109	0.0134431	0.0577378
CCL15	Atrial fibrillation	rs529480841	17	36039206	T	C	0.959309	0.0760982	9.75916e-37	-0.150668	0.145614	0.300804
CCL15	Atrial fibrillation	rs56102102	17	35944518	A	G	0.0923688	0.0108929	1.12863e-17	-0.00171893	0.0162301	0.915654
CCL15	Atrial fibrillation	rs567941536	17	36002573	A	G	1.48205	0.0504655	7.12476e-190	-0.0960246	0.0572837	0.0936785
CCL15	Atrial fibrillation	rs62078063	17	35959448	C	T	1.13315	0.0224073	<3.00E-308	0.0224232	0.0247953	0.365819
CCL15	Atrial fibrillation	rs62078120	17	35980865	A	C	1.15358	0.045443	1.83683e-142	-0.0384169	0.0544255	0.480274
CCL15	Atrial fibrillation	rs62078236	17	35869646	C	T	-0.124776	0.0270157	1.93125e-06	0.000386229	0.08411	0.996336
CCL15	Atrial fibrillation	rs62078241	17	35895130	A	G	0.901023	0.037982	1.05976e-124	-0.129272	0.160042	0.419241
CCL15	Atrial fibrillation	rs71381488	17	35983454	C	T	-0.0926549	0.0115371	4.83253e-16	-0.0105393	0.0139854	0.451091
CCL15	Atrial fibrillation	rs72829990	17	35968970	T	G	-0.184981	0.0385862	8.17573e-07	-0.0240825	0.0695669	0.729209
CCL15	Atrial fibrillation	rs73290707	17	36030581	T	C	1.53937	0.0281169	<3.00E-308	0.00287783	0.0301869	0.92405
CCL15	Atrial fibrillation	rs75662534	17	35859889	G	C	-0.0971415	0.0168733	4.27822e-09	0.0141614	0.0204122	0.487826
CCL15	Atrial fibrillation	rs76020764	17	36074796	G	A	-0.166485	0.0226851	1.07631e-13	-0.0246763	0.0413787	0.550938
CCL15	Atrial fibrillation	rs854643	17	36038199	G	A	0.0562372	0.0119725	1.31878e-06	0.0305551	0.0138156	0.0269923
CCL15	Atrial fibrillation	rs854664	17	36028741	A	G	0.104678	0.0127831	1.31943e-16	-0.000465401	0.0138245	0.973144
CCL15	Atrial fibrillation	rs854683	17	35986971	C	G	0.527583	0.00915021	<3.00E-308	0.0144053	0.011584	0.213663
CCL16	Heart failure	rs112903425	17	35833027	T	C	-0.165778	0.0292024	6.8594e-09	-0.102329	0.0477359	0.0320612
CCL16	Heart failure	rs11657605	17	36013794	A	G	0.0897055	0.0167354	4.15593e-08	0.0106724	0.0301807	0.723626
CCL16	Heart failure	rs117138687	17	36127234	A	G	-0.0800823	0.0169742	1.19155e-06	-0.0113867	0.0204682	0.577999
CCL16	Heart failure	rs117580275	17	36095380	T	C	0.165769	0.0257485	6.05266e-11	0.070037	0.0275228	0.0109375
CCL16	Heart failure	rs12452855	17	35965411	A	G	-1.28346	0.0767744	4.90385e-63	0.392996	0.169791	0.0206353
CCL16	Heart failure	rs12600516	17	36032689	T	C	0.0634307	0.00775791	1.46393e-16	-0.0122827	0.011026	0.265289
CCL16	Heart failure	rs12940509	17	35953251	A	G	-0.0413941	0.00767628	3.47481e-08	-0.00574026	0.0098974	0.561931
CCL16	Heart failure	rs12947174	17	35955677	G	A	-0.211022	0.0174892	8.00044e-34	-0.00397385	0.0274034	0.884701
CCL16	Heart failure	rs139640211	17	35938044	A	G	-0.608599	0.0613427	1.68182e-23	-0.0686543	0.0498057	0.168066
CCL16	Heart failure	rs140218356	17	35980880	G	A	0.241979	0.0387472	2.11804e-10	0.0122762	0.0960793	0.89833
CCL16	Heart failure	rs140744153	17	36038696	A	G	-0.624606	0.033598	1.91539e-77	0.0482607	0.0275306	0.0796049
CCL16	Heart failure	rs141617575	17	35962777	A	G	-1.5632	0.0640078	4.99043e-132	-0.0549949	0.10416	0.59751
CCL16	Heart failure	rs141763872	17	35902356	A	G	0.158756	0.0333922	9.95755e-07	-0.00167205	0.0321298	0.958496
CCL16	Heart failure	rs142032662	17	35983503	T	C	0.319997	0.0520782	4.00958e-10	-0.134414	0.119214	0.259531
CCL16	Heart failure	rs143350459	17	35832009	T	C	-0.418677	0.0888445	1.22366e-06	0.0491437	0.0561952	0.381836
CCL16	Heart failure	rs144426878	17	35839531	A	G	-0.168556	0.0181497	7.936e-21	0.00234381	0.0212063	0.911994
CCL16	Heart failure	rs144829054	17	36050711	T	C	-0.443074	0.046698	1.17673e-21	0.0219279	0.0408943	0.591814
CCL16	Heart failure	rs145146434	17	35965836	A	G	0.100084	0.018402	2.68268e-08	-0.0532913	0.0298859	0.0745607
CCL16	Heart failure	rs148048971	17	36092719	C	A	-0.904881	0.0349472	4.01306e-148	-0.110757	0.0632493	0.0799245
CCL16	Heart failure	rs148111315	17	35980026	C	T	-1.23873	0.0386257	5.75917e-226	-0.0494459	0.0577106	0.391561
CCL16	Heart failure	rs150202153	17	35992550	A	G	0.245038	0.0395136	2.79889e-10	0.120707	0.0608376	0.0472465
CCL16	Heart failure	rs150463607	17	35964455	T	C	-1.3976	0.0260641	<3.00E-308	-0.126681	0.0359144	0.000419798
CCL16	Heart failure	rs1719218	17	36079719	T	C	0.0666	0.00810624	1.05296e-16	-0.00830896	0.0113643	0.46469
CCL16	Heart failure	rs180761700	17	35929180	C	G	-0.792954	0.0502473	2.10147e-56	0.100959	0.360856	0.779649
CCL16	Heart failure	rs184846623	17	35989693	G	A	0.228983	0.0357739	7.72624e-11	-0.0169298	0.120292	0.888076
CCL16	Heart failure	rs188536121	17	35949023	A	C	0.124165	0.0202654	4.47911e-10	-0.00300426	0.0200524	0.880906
CCL16	Heart failure	rs188994736	17	36041515	T	C	-0.273882	0.0462617	1.60702e-09	0.00266266	0.13006	0.983666
CCL16	Heart failure	rs189418604	17	35954459	T	C	0.164875	0.0352284	1.43317e-06	-0.0328245	0.037588	0.382515
CCL16	Heart failure	rs190280227	17	36120258	T	A	-0.88072	0.106756	7.93029e-17	0.15169	0.200871	0.450153
CCL16	Heart failure	rs192175971	17	35935552	T	C	-0.919401	0.0648937	7.24851e-46	0.007182	0.0474815	0.879772
CCL16	Heart failure	rs192452799	17	36095188	C	T	0.270279	0.0520984	1.06364e-07	-0.0671953	0.0496404	0.175851
CCL16	Heart failure	rs192481801	17	36109497	G	A	-0.340033	0.0636756	4.6452e-08	0.0140233	0.352277	0.968247
CCL16	Heart failure	rs2051847	17	35990393	G	A	-0.0745007	0.00865497	3.72212e-18	0.0176877	0.0121272	0.1447
CCL16	Heart failure	rs2107539	17	35995574	T	C	0.10967	0.00861744	2.10606e-37	0.00491435	0.0110215	0.655679
CCL16	Heart failure	rs2526333	17	35959741	T	C	0.285428	0.00959299	7.74054e-195	0.0222067	0.0139902	0.112443
CCL16	Heart failure	rs2702957	17	35948721	T	C	0.253696	0.0248509	9.06154e-25	0.0325207	0.0222288	0.143468
CCL16	Heart failure	rs28914803	17	35877680	A	G	0.14732	0.0233622	1.4325e-10	0.0201399	0.0436508	0.644521
CCL16	Heart failure	rs34037918	17	35802722	T	C	0.113441	0.0168443	8.21446e-12	0.00816332	0.0208014	0.694733
CCL16	Heart failure	rs41389847	17	35997581	T	C	0.176855	0.018769	2.19779e-21	0.0193463	0.0171795	0.260112
CCL16	Heart failure	rs4251704	17	35808247	C	T	0.0897219	0.0133371	8.64545e-12	-0.0205431	0.0192145	0.285004
CCL16	Heart failure	rs4795104	17	35960396	T	A	-1.15322	0.0160495	<3.00E-308	-0.0482041	0.0264925	0.0688304
CCL16	Heart failure	rs529480841	17	36039206	T	C	-0.75682	0.0741914	9.82089e-25	-0.1014	0.139221	0.466407
CCL16	Heart failure	rs529941927	17	35934245	T	C	-0.755126	0.0999729	2.12172e-14	-0.239789	0.118399	0.0428401
CCL16	Heart failure	rs533980725	17	36126483	T	G	-1.00535	0.0717805	7.17325e-45	0.198749	0.195642	0.309685
CCL16	Heart failure	rs535658859	17	35987580	A	T	-1.37275	0.0643086	2.11078e-101	-0.182299	0.160327	0.255519
CCL16	Heart failure	rs536683510	17	36022355	G	T	-1.33984	0.11725	1.52894e-30	0.166432	0.662614	0.801679
CCL16	Heart failure	rs543305380	17	35989654	A	T	-1.37375	0.0620873	8.86249e-109	-0.0760139	0.095473	0.425926
CCL16	Heart failure	rs548261378	17	35839678	A	G	-0.722823	0.0860083	2.15564e-17	0.254157	0.279044	0.362393
CCL16	Heart failure	rs562076696	17	36131072	T	C	-0.851598	0.0679271	2.34373e-36	0.0264039	0.101216	0.794197
CCL16	Heart failure	rs565690322	17	35966756	G	A	-1.21899	0.0583997	4.68953e-97	-0.00703683	0.120336	0.953369
CCL16	Heart failure	rs567941536	17	36002573	A	G	0.255678	0.049201	1.01482e-07	0.0231058	0.0546233	0.672294
CCL16	Heart failure	rs58345526	17	35969041	T	C	0.139046	0.0163809	1.0484e-17	-0.00711143	0.0328583	0.828655
CCL16	Heart failure	rs60404557	17	35951814	A	G	-0.138008	0.0185287	4.72621e-14	-0.0153486	0.021053	0.465973
CCL16	Heart failure	rs62078170	17	35783975	G	T	0.136836	0.0108892	1.61936e-36	-0.00823682	0.0167519	0.622935
CCL16	Heart failure	rs71381488	17	35983454	C	T	0.102778	0.011248	3.19721e-20	0.0171112	0.0135747	0.207483
CCL16	Heart failure	rs71381496	17	36060489	A	G	0.219303	0.0288719	1.53037e-14	-0.0914449	0.0838119	0.275241
CCL16	Heart failure	rs72829972	17	35917177	A	G	-0.517958	0.0476378	7.76483e-28	0.0308022	0.0391796	0.431763
CCL16	Heart failure	rs72831780	17	36055743	T	C	0.11285	0.0212525	5.48236e-08	0.000648564	0.0226383	0.977145
CCL16	Heart failure	rs75662534	17	35859889	G	C	0.0951994	0.0164505	3.58227e-09	0.00635429	0.0198043	0.748321
CCL16	Heart failure	rs76570261	17	35976247	T	C	-1.15962	0.0314638	1.18556e-297	0.0161738	0.0312087	0.604285
CCL16	Heart failure	rs76610863	17	35812850	A	G	-0.171808	0.0145557	1.87235e-32	-0.0320518	0.0252793	0.20483
CCL16	Heart failure	rs766556	17	36071319	C	T	-0.200552	0.0338317	1.53387e-09	0.0239915	0.0578879	0.678547
CCL16	Heart failure	rs80040346	17	35938694	T	C	-1.6729	0.105354	4.43981e-57	0.00173282	0.072106	0.980827
CCL16	Heart failure	rs854670	17	36034380	G	A	-0.115983	0.0119895	1.94981e-22	0.0147641	0.0137969	0.284571
CCL16	Heart failure	rs854683	17	35986971	C	G	-0.294207	0.00892094	8.02536e-239	0.00538032	0.01126	0.632773
CCL16	Heart failure	rs9903667	17	36025298	A	G	-0.710528	0.0352352	9.87941e-91	-0.00698386	0.0309603	0.821532
CCL17	Coronary artery disease	rs11076196	16	57598624	G	A	-0.0579947	0.00794347	1.42895e-13	0.00277077	0.00912819	0.761479
CCL17	Coronary artery disease	rs112777051	16	57436972	C	A	-0.12815	0.0109935	1.05818e-31	0.0138123	0.0132451	0.29703
CCL17	Coronary artery disease	rs113897180	16	57347697	G	A	0.299095	0.0182621	1.3752e-60	-0.0173549	0.0150463	0.248733
CCL17	Coronary artery disease	rs116770694	16	57524526	A	G	0.42143	0.0302898	2.63109e-44	0.0217559	0.0354054	0.538899
CCL17	Coronary artery disease	rs117637716	16	57395387	A	G	0.186637	0.016756	4.0732e-29	0.0233303	0.0200753	0.24518
CCL17	Coronary artery disease	rs11866313	16	57476587	C	A	-0.130251	0.0145563	1.80852e-19	-0.0232254	0.0167007	0.164321
CCL17	Coronary artery disease	rs146163790	16	57225138	A	G	0.320766	0.0312822	5.68041e-25	0.0368299	0.0355214	0.299811
CCL17	Coronary artery disease	rs147671740	16	57521384	C	T	0.137597	0.0207336	1.6069e-11	-0.0230431	0.0176653	0.192087
CCL17	Coronary artery disease	rs147822244	16	57484047	C	T	0.251716	0.0357917	1.01212e-12	-0.0713664	0.0653573	0.274858
CCL17	Coronary artery disease	rs170360	16	57364038	T	C	-0.0772715	0.0168496	2.25958e-06	-0.00444192	0.0178814	0.803817
CCL17	Coronary artery disease	rs182344308	16	57334457	T	C	0.355425	0.0355765	8.39149e-24	0.0723698	0.0498746	0.14677
CCL17	Coronary artery disease	rs1833991	16	57262548	A	G	-0.0546166	0.0100528	2.77113e-08	0.0154591	0.0112897	0.170905
CCL17	Coronary artery disease	rs190567579	16	57366676	G	A	0.341621	0.0433859	1.71726e-15	0.105795	0.0796216	0.183938
CCL17	Coronary artery disease	rs190781198	16	57451637	G	C	-0.175159	0.0370387	1.12769e-06	0.00284914	0.0327879	0.930754
CCL17	Coronary artery disease	rs223868	16	57460266	C	T	-0.0960617	0.0082954	2.59876e-31	0.00201393	0.00872322	0.817416
CCL17	Coronary artery disease	rs509704	16	57449278	C	T	-0.0702048	0.0138826	2.12912e-07	-0.0406172	0.0165612	0.0141847
CCL17	Coronary artery disease	rs566540976	16	57273054	T	C	0.178352	0.0358891	3.35575e-07	-0.124343	0.0670304	0.0635916
CCL17	Coronary artery disease	rs62037146	16	57463527	T	C	0.449283	0.0369133	2.20982e-34	0.0345317	0.112459	0.758798
CCL17	Coronary artery disease	rs683544	16	57374866	T	C	-0.135055	0.00735475	1.30013e-75	0.00396246	0.00829148	0.632725
CCL17	Coronary artery disease	rs72622275	16	57570091	C	A	0.0429523	0.00877929	4.97924e-07	0.00975112	0.00938649	0.298876
CCL17	Coronary artery disease	rs72791654	16	57590921	A	G	0.161326	0.0250116	5.59077e-11	-0.0120116	0.0311314	0.69962
CCL17	Coronary artery disease	rs72791663	16	57608586	T	C	-0.0756875	0.0148952	1.87396e-07	-0.00321401	0.0149261	0.829512
CCL17	Coronary artery disease	rs7499976	16	57305901	T	C	0.0443009	0.00876431	2.15541e-07	-0.00431066	0.00947675	0.649205
CCL17	Coronary artery disease	rs75950307	16	57574103	T	C	0.11711	0.0238968	4.77586e-07	0.00836123	0.015551	0.590809
CCL17	Coronary artery disease	rs9302690	16	57409056	A	G	0.381022	0.0133624	3.87339e-179	0.0037577	0.0185339	0.839332
CCL17	Coronary artery disease	rs9936078	16	57512538	G	A	0.0767981	0.00853384	1.1364e-19	0.0019044	0.00991377	0.847667
CCL17	Heart failure	rs11076196	16	57598624	G	A	-0.0579947	0.00794347	1.42895e-13	-0.0104056	0.0107402	0.332621
CCL17	Heart failure	rs112777051	16	57436972	C	A	-0.12815	0.0109935	1.05818e-31	0.00936572	0.0155672	0.547419
CCL17	Heart failure	rs113897180	16	57347697	G	A	0.299095	0.0182621	1.3752e-60	0.00491302	0.0177053	0.781405
CCL17	Heart failure	rs116770694	16	57524526	A	G	0.42143	0.0302898	2.63109e-44	0.0081975	0.0422063	0.846
CCL17	Heart failure	rs117637716	16	57395387	A	G	0.186637	0.016756	4.0732e-29	0.0273819	0.0237688	0.249317
CCL17	Heart failure	rs11866313	16	57476587	C	A	-0.130251	0.0145563	1.80852e-19	-0.0101347	0.0197699	0.608206
CCL17	Heart failure	rs146163790	16	57225138	A	G	0.320766	0.0312822	5.68041e-25	0.00536777	0.0422832	0.898981
CCL17	Heart failure	rs147671740	16	57521384	C	T	0.137597	0.0207336	1.6069e-11	-0.00340075	0.0207658	0.869915
CCL17	Heart failure	rs147822244	16	57484047	C	T	0.251716	0.0357917	1.01212e-12	0.0514865	0.0772206	0.504934
CCL17	Heart failure	rs170360	16	57364038	T	C	-0.0772715	0.0168496	2.25958e-06	-0.010594	0.0209985	0.613902
CCL17	Heart failure	rs182344308	16	57334457	T	C	0.355425	0.0355765	8.39149e-24	0.0536918	0.0585231	0.358908
CCL17	Heart failure	rs1833991	16	57262548	A	G	-0.0546166	0.0100528	2.77113e-08	-0.0150521	0.0133027	0.257844
CCL17	Heart failure	rs190567579	16	57366676	G	A	0.341621	0.0433859	1.71726e-15	0.0122522	0.0935242	0.895771
CCL17	Heart failure	rs190781198	16	57451637	G	C	-0.175159	0.0370387	1.12769e-06	-0.00719533	0.0388597	0.853102
CCL17	Heart failure	rs223868	16	57460266	C	T	-0.0960617	0.0082954	2.59876e-31	-0.00599149	0.0102815	0.560066
CCL17	Heart failure	rs509704	16	57449278	C	T	-0.0702048	0.0138826	2.12912e-07	-0.021636	0.0194672	0.266394
CCL17	Heart failure	rs566540976	16	57273054	T	C	0.178352	0.0358891	3.35575e-07	-0.00406486	0.0786141	0.958763
CCL17	Heart failure	rs62037146	16	57463527	T	C	0.449283	0.0369133	2.20982e-34	0.0721262	0.129875	0.578655
CCL17	Heart failure	rs683544	16	57374866	T	C	-0.135055	0.00735475	1.30013e-75	-0.0193719	0.00975825	0.0471238
CCL17	Heart failure	rs72622275	16	57570091	C	A	0.0429523	0.00877929	4.97924e-07	0.0171133	0.0110482	0.121391
CCL17	Heart failure	rs72791654	16	57590921	A	G	0.161326	0.0250116	5.59077e-11	0.0598597	0.0367493	0.103341
CCL17	Heart failure	rs72791663	16	57608586	T	C	-0.0756875	0.0148952	1.87396e-07	-0.0274719	0.0175774	0.118074
CCL17	Heart failure	rs7499976	16	57305901	T	C	0.0443009	0.00876431	2.15541e-07	0.0113628	0.0111379	0.307637
CCL17	Heart failure	rs75950307	16	57574103	T	C	0.11711	0.0238968	4.77586e-07	-0.00714859	0.0184165	0.697895
CCL17	Heart failure	rs9302690	16	57409056	A	G	0.381022	0.0133624	3.87339e-179	0.0358064	0.0218377	0.101077
CCL17	Heart failure	rs9936078	16	57512538	G	A	0.0767981	0.00853384	1.1364e-19	0.00169282	0.0116769	0.884733
CCL18	Coronary artery disease	rs1005107	17	36013552	T	C	-0.102929	0.0124378	6.39594e-17	-0.00466091	0.0120495	0.698895
CCL18	Coronary artery disease	rs113409062	17	36052600	C	T	-0.13521	0.0165096	1.30852e-16	0.0372901	0.0183056	0.0416409
CCL18	Coronary artery disease	rs116923441	17	36106788	G	C	-0.113113	0.0188422	9.67487e-10	0.0554484	0.0292311	0.0578416
CCL18	Coronary artery disease	rs117051514	17	35936341	T	C	-0.199689	0.0360039	1.45876e-08	0.0059911	0.075088	0.936406
CCL18	Coronary artery disease	rs117139712	17	36005536	T	C	0.331682	0.0352123	2.26637e-21	-0.0128698	0.0249472	0.605936
CCL18	Coronary artery disease	rs117394484	17	36036671	T	C	-0.2754	0.0269936	9.6698e-25	0.0124259	0.0306533	0.685206
CCL18	Coronary artery disease	rs117503347	17	36036867	C	T	-0.230898	0.0263867	1.06163e-18	0.0235894	0.0213022	0.268133
CCL18	Coronary artery disease	rs117759380	17	36030157	G	A	0.440825	0.0261532	4.78062e-64	0.0194217	0.0329177	0.555184
CCL18	Coronary artery disease	rs117761287	17	36035420	G	A	-0.313921	0.0316252	1.59965e-23	0.00428886	0.0294765	0.884316
CCL18	Coronary artery disease	rs12452320	17	36081688	A	C	0.30413	0.013459	2.33099e-113	-0.0304821	0.0157323	0.0526793
CCL18	Coronary artery disease	rs12600678	17	36150851	T	C	-0.0669333	0.0112162	1.20417e-09	0.00214062	0.0126066	0.865166
CCL18	Coronary artery disease	rs12950560	17	36077805	C	T	-0.121135	0.007446	8.26225e-60	0.00431467	0.00813684	0.595928
CCL18	Coronary artery disease	rs138971598	17	36066572	A	G	0.842184	0.0471184	9.43767e-72	-0.0899611	0.0499639	0.0717778
CCL18	Coronary artery disease	rs139881749	17	35954653	T	C	0.641919	0.0338487	1.6804e-80	0.00362242	0.0714431	0.959562
CCL18	Coronary artery disease	rs140130384	17	35920789	T	C	0.664692	0.0766893	2.21172e-18	-0.0309812	0.1193	0.795101
CCL18	Coronary artery disease	rs140219870	17	35870139	G	T	0.1986	0.0384945	1.24018e-07	-0.0543447	0.0413139	0.188372
CCL18	Coronary artery disease	rs144624852	17	36153349	T	C	-0.174221	0.0234151	5.01371e-14	-0.00800675	0.0292573	0.784341
CCL18	Coronary artery disease	rs144896497	17	36020370	A	G	0.470299	0.0650399	2.39848e-13	-0.238271	0.174803	0.172855
CCL18	Coronary artery disease	rs145146434	17	35965836	A	G	-0.0878978	0.0189295	1.71336e-06	-0.0270411	0.02531	0.285342
CCL18	Coronary artery disease	rs145550637	17	36050714	A	G	-0.177253	0.0287745	3.63559e-10	-0.0560691	0.0503746	0.26569
CCL18	Coronary artery disease	rs148393173	17	36121396	T	C	0.444746	0.0690925	6.0943e-11	-0.281532	0.208891	0.17774
CCL18	Coronary artery disease	rs148440493	17	36054729	T	C	-0.110641	0.0189308	2.54051e-09	-0.0120517	0.029112	0.678891
CCL18	Coronary artery disease	rs149370547	17	36159060	C	G	0.162206	0.03077	6.76333e-08	0.0504236	0.0260508	0.0529176
CCL18	Coronary artery disease	rs149948374	17	35958104	C	T	0.702077	0.0687881	9.28382e-25	0.0458386	0.0435821	0.292902
CCL18	Coronary artery disease	rs16972050	17	36135714	C	T	-0.0724486	0.011726	3.23653e-10	0.0156969	0.0126787	0.215696
CCL18	Coronary artery disease	rs185259562	17	35986445	G	A	0.501431	0.0776922	5.44423e-11	0.136574	0.193786	0.480955
CCL18	Coronary artery disease	rs185795910	17	36049409	T	C	-0.235082	0.0445326	6.49899e-08	-0.0569702	0.0289585	0.0491485
CCL18	Coronary artery disease	rs189751325	17	36078554	A	G	-0.353691	0.0373299	1.33716e-21	-0.00672535	0.0445053	0.879886
CCL18	Coronary artery disease	rs190980416	17	36049828	A	G	0.550558	0.0954103	3.95359e-09	0.285525	0.417591	0.494138
CCL18	Coronary artery disease	rs190980522	17	36093520	T	C	0.466168	0.0385295	5.34599e-34	-0.230771	0.119113	0.0526939
CCL18	Coronary artery disease	rs192503234	17	36041461	A	T	-0.400372	0.0838303	8.94162e-07	0.00830469	0.0305898	0.786017
CCL18	Coronary artery disease	rs2075746	17	35998496	C	T	0.0800776	0.00736383	7.62867e-28	-0.00628873	0.00838575	0.453296
CCL18	Coronary artery disease	rs2188977	17	36135840	C	G	0.0816053	0.0121137	8.1061e-12	0.0159144	0.0121391	0.189858
CCL18	Coronary artery disease	rs2376467	17	36134487	T	C	0.058901	0.00988391	1.26675e-09	0.0103675	0.00981277	0.290723
CCL18	Coronary artery disease	rs2526333	17	35959741	T	C	0.132167	0.00986622	3.19439e-41	-0.00454088	0.0118848	0.702406
CCL18	Coronary artery disease	rs2702951	17	35943401	C	A	-0.0661351	0.00834361	1.12761e-15	0.0081091	0.00945983	0.391326
CCL18	Coronary artery disease	rs375711859	17	36118221	T	C	-0.0973069	0.0181018	3.81773e-08	-0.00729175	0.0145136	0.615381
CCL18	Coronary artery disease	rs4239253	17	35881186	T	C	-0.157873	0.02244	9.93888e-13	0.0269622	0.0243419	0.268015
CCL18	Coronary artery disease	rs4377206	17	36053135	T	C	0.0735296	0.00744058	2.48545e-23	0.0069217	0.00819013	0.39804
CCL18	Coronary artery disease	rs528227587	17	36038129	A	C	0.680524	0.119976	7.05009e-09	0.129673	0.161195	0.421138
CCL18	Coronary artery disease	rs538089951	17	35976833	A	G	0.374539	0.0582303	6.29557e-11	-0.0105932	0.129112	0.93461
CCL18	Coronary artery disease	rs547019244	17	36100345	T	C	0.423021	0.0478885	5.07447e-19	-0.281012	0.171849	0.102002
CCL18	Coronary artery disease	rs56121841	17	36036557	G	T	-0.0982457	0.0080677	2.04424e-34	0.0198736	0.00939382	0.034378
CCL18	Coronary artery disease	rs60404557	17	35951814	A	G	0.119762	0.0190261	1.54081e-10	-0.0361992	0.0178281	0.0423107
CCL18	Coronary artery disease	rs62079661	17	36024096	T	G	-0.172838	0.0302064	5.26697e-09	-0.0104145	0.0318133	0.743392
CCL18	Coronary artery disease	rs66967287	17	36024968	T	C	0.370175	0.0128981	1.90962e-181	-0.00769182	0.0133672	0.565003
CCL18	Coronary artery disease	rs72829968	17	35910450	C	T	0.346434	0.0677444	1.57838e-07	0.0233387	0.0344449	0.498047
CCL18	Coronary artery disease	rs73992656	17	35988871	A	T	0.0984795	0.021129	1.57439e-06	0.00507031	0.0168708	0.763767
CCL18	Coronary artery disease	rs74500664	17	35866133	T	C	0.123441	0.0227354	2.8262e-08	0.0547338	0.0244915	0.0254302
CCL18	Coronary artery disease	rs74691421	17	35965750	C	T	-0.172374	0.0220496	2.69292e-15	0.0560305	0.0355924	0.115435
CCL18	Coronary artery disease	rs77961273	17	35996989	T	C	0.323186	0.0419155	6.27035e-15	0.0572739	0.0903612	0.526189
