## Supplementary material for "Integrative proteomic analyses across common cardiac diseases yield new mechanistic insights and enhanced prediction": Suppl. Tables (part 2 of 3)

### Sheet: ST 5 (continued)
Supplementary Table 5. Genetic variants included in the genetic instruments for all proteins with valid cis-protein quantitative trait loci (cis-pQTLs).
CCL18	Coronary artery disease	rs79228236	17	36116904	T	G	0.276843	0.0420015	2.18048e-11	0.0196428	0.0245144	0.422971
CCL18	Coronary artery disease	rs854643	17	36038199	G	A	0.670387	0.0119979	<3.00E-308	0.00450869	0.011323	0.690493
CCL18	Coronary artery disease	rs854659	17	36026659	A	T	-0.0773444	0.0102041	1.73127e-14	0.00062097	0.00915147	0.945901
CCL18	Heart failure	rs1005107	17	36013552	T	C	-0.102929	0.0124378	6.39594e-17	0.012912	0.0142006	0.363215
CCL18	Heart failure	rs113409062	17	36052600	C	T	-0.13521	0.0165096	1.30852e-16	-0.0193441	0.021523	0.36878
CCL18	Heart failure	rs116923441	17	36106788	G	C	-0.113113	0.0188422	9.67487e-10	0.0294416	0.034364	0.39158
CCL18	Heart failure	rs117051514	17	35936341	T	C	-0.199689	0.0360039	1.45876e-08	-0.0107142	0.0880402	0.903139
CCL18	Heart failure	rs117139712	17	36005536	T	C	0.331682	0.0352123	2.26637e-21	-0.0213188	0.0292604	0.466253
CCL18	Heart failure	rs117394484	17	36036671	T	C	-0.2754	0.0269936	9.6698e-25	0.0190935	0.0365469	0.601365
CCL18	Heart failure	rs117503347	17	36036867	C	T	-0.230898	0.0263867	1.06163e-18	0.019514	0.0251241	0.437335
CCL18	Heart failure	rs117759380	17	36030157	G	A	0.440825	0.0261532	4.78062e-64	-0.0268855	0.0387435	0.487724
CCL18	Heart failure	rs117761287	17	36035420	G	A	-0.313921	0.0316252	1.59965e-23	-0.0427206	0.0344936	0.215529
CCL18	Heart failure	rs12452320	17	36081688	A	C	0.30413	0.013459	2.33099e-113	-0.0483271	0.0186652	0.00962122
CCL18	Heart failure	rs12600678	17	36150851	T	C	-0.0669333	0.0112162	1.20417e-09	-0.00898332	0.0148669	0.545679
CCL18	Heart failure	rs12950560	17	36077805	C	T	-0.121135	0.007446	8.26225e-60	0.00900243	0.00957899	0.347315
CCL18	Heart failure	rs138971598	17	36066572	A	G	0.842184	0.0471184	9.43767e-72	0.0288284	0.0584859	0.622074
CCL18	Heart failure	rs139881749	17	35954653	T	C	0.641919	0.0338487	1.6804e-80	-0.0142332	0.0853958	0.867627
CCL18	Heart failure	rs140130384	17	35920789	T	C	0.664692	0.0766893	2.21172e-18	0.0291729	0.136859	0.831202
CCL18	Heart failure	rs140219870	17	35870139	G	T	0.1986	0.0384945	1.24018e-07	-0.079238	0.0483399	0.101175
CCL18	Heart failure	rs144624852	17	36153349	T	C	-0.174221	0.0234151	5.01371e-14	0.00621988	0.0344749	0.856825
CCL18	Heart failure	rs144896497	17	36020370	A	G	0.470299	0.0650399	2.39848e-13	0.307571	0.207128	0.137562
CCL18	Heart failure	rs145146434	17	35965836	A	G	-0.0878978	0.0189295	1.71336e-06	-0.0532913	0.0298859	0.0745607
CCL18	Heart failure	rs145550637	17	36050714	A	G	-0.177253	0.0287745	3.63559e-10	-0.10104	0.0586709	0.0850433
CCL18	Heart failure	rs148393173	17	36121396	T	C	0.444746	0.0690925	6.0943e-11	-0.251793	0.241867	0.297858
CCL18	Heart failure	rs148440493	17	36054729	T	C	-0.110641	0.0189308	2.54051e-09	0.0190625	0.0340073	0.57511
CCL18	Heart failure	rs149370547	17	36159060	C	G	0.162206	0.03077	6.76333e-08	0.0203783	0.0304187	0.502904
CCL18	Heart failure	rs149948374	17	35958104	C	T	0.702077	0.0687881	9.28382e-25	0.0256331	0.0514601	0.618402
CCL18	Heart failure	rs16972050	17	36135714	C	T	-0.0724486	0.011726	3.23653e-10	0.0102841	0.0149598	0.491802
CCL18	Heart failure	rs185259562	17	35986445	G	A	0.501431	0.0776922	5.44423e-11	0.312082	0.222057	0.159899
CCL18	Heart failure	rs185795910	17	36049409	T	C	-0.235082	0.0445326	6.49899e-08	-0.0290348	0.0341514	0.395226
CCL18	Heart failure	rs189751325	17	36078554	A	G	-0.353691	0.0373299	1.33716e-21	-0.050672	0.0521669	0.331377
CCL18	Heart failure	rs190980416	17	36049828	A	G	0.550558	0.0954103	3.95359e-09	0.457031	0.485647	0.346665
CCL18	Heart failure	rs190980522	17	36093520	T	C	0.466168	0.0385295	5.34599e-34	0.15454	0.13523	0.253124
CCL18	Heart failure	rs192503234	17	36041461	A	T	-0.400372	0.0838303	8.94162e-07	-0.00315093	0.0362002	0.930638
CCL18	Heart failure	rs2075746	17	35998496	C	T	0.0800776	0.00736383	7.62867e-28	0.0100302	0.00988098	0.310056
CCL18	Heart failure	rs2188977	17	36135840	C	G	0.0816053	0.0121137	8.1061e-12	0.0291905	0.0142954	0.0411566
CCL18	Heart failure	rs2376467	17	36134487	T	C	0.058901	0.00988391	1.26675e-09	-0.00278804	0.0115726	0.80962
CCL18	Heart failure	rs2526333	17	35959741	T	C	0.132167	0.00986622	3.19439e-41	0.0222067	0.0139902	0.112443
CCL18	Heart failure	rs2702951	17	35943401	C	A	-0.0661351	0.00834361	1.12761e-15	0.0185583	0.0111255	0.0952994
CCL18	Heart failure	rs375711859	17	36118221	T	C	-0.0973069	0.0181018	3.81773e-08	0.00229496	0.017093	0.893195
CCL18	Heart failure	rs4239253	17	35881186	T	C	-0.157873	0.02244	9.93888e-13	0.0094636	0.0286168	0.74087
CCL18	Heart failure	rs4377206	17	36053135	T	C	0.0735296	0.00744058	2.48545e-23	-0.0099576	0.00965483	0.302372
CCL18	Heart failure	rs528227587	17	36038129	A	C	0.680524	0.119976	7.05009e-09	0.0973796	0.190194	0.608649
CCL18	Heart failure	rs538089951	17	35976833	A	G	0.374539	0.0582303	6.29557e-11	0.216755	0.148609	0.144687
CCL18	Heart failure	rs547019244	17	36100345	T	C	0.423021	0.0478885	5.07447e-19	0.124967	0.198778	0.529562
CCL18	Heart failure	rs56121841	17	36036557	G	T	-0.0982457	0.0080677	2.04424e-34	-0.0133254	0.0110574	0.22816
CCL18	Heart failure	rs60404557	17	35951814	A	G	0.119762	0.0190261	1.54081e-10	-0.0153486	0.021053	0.465973
CCL18	Heart failure	rs62079661	17	36024096	T	G	-0.172838	0.0302064	5.26697e-09	0.00498442	0.0377682	0.895005
CCL18	Heart failure	rs66967287	17	36024968	T	C	0.370175	0.0128981	1.90962e-181	-0.0105107	0.0157821	0.505417
CCL18	Heart failure	rs72829968	17	35910450	C	T	0.346434	0.0677444	1.57838e-07	0.018939	0.041137	0.645238
CCL18	Heart failure	rs73992656	17	35988871	A	T	0.0984795	0.021129	1.57439e-06	-0.00095673	0.0199469	0.961745
CCL18	Heart failure	rs74500664	17	35866133	T	C	0.123441	0.0227354	2.8262e-08	0.0119844	0.0292093	0.681591
CCL18	Heart failure	rs74691421	17	35965750	C	T	-0.172374	0.0220496	2.69292e-15	0.00950197	0.0419064	0.820624
CCL18	Heart failure	rs77961273	17	35996989	T	C	0.323186	0.0419155	6.27035e-15	0.146177	0.107187	0.172643
CCL18	Heart failure	rs79228236	17	36116904	T	G	0.276843	0.0420015	2.18048e-11	-0.00828127	0.0290088	0.775281
CCL18	Heart failure	rs854643	17	36038199	G	A	0.670387	0.0119979	<3.00E-308	-0.0045243	0.0133383	0.734461
CCL18	Heart failure	rs854659	17	36026659	A	T	-0.0773444	0.0102041	1.73127e-14	0.0230813	0.0108116	0.0327725
CCL20	Coronary artery disease	rs1395338	2	227783607	A	G	0.0934663	0.00762913	8.27237e-35	-0.00550453	0.00915004	0.547451
CCL20	Coronary artery disease	rs188367228	2	227817451	G	A	0.35554	0.059688	1.28737e-09	0.183836	0.13945	0.187403
CCL20	Coronary artery disease	rs78972680	2	227783159	A	G	-0.123436	0.0174612	7.79377e-13	0.0158513	0.0196917	0.420835
CCL20	Heart failure	rs1395338	2	227783607	A	G	0.0934663	0.00762913	8.27237e-35	-0.00544627	0.0107655	0.612925
CCL20	Heart failure	rs188367228	2	227817451	G	A	0.35554	0.059688	1.28737e-09	0.162776	0.159147	0.306403
CCL20	Heart failure	rs78972680	2	227783159	A	G	-0.123436	0.0174612	7.79377e-13	0.00894052	0.0232027	0.699998
CCL21	Coronary artery disease	rs1055347	9	34570992	T	C	-0.0439396	0.00867254	2.02577e-07	0.00515586	0.00908297	0.57028
CCL21	Coronary artery disease	rs10814138	9	34723038	A	C	-0.103174	0.00794442	7.25219e-39	0.00015	0.00895944	0.986642
CCL21	Coronary artery disease	rs10972211	9	34729993	A	G	0.110425	0.0107702	5.74658e-25	-0.00256236	0.0110961	0.817374
CCL21	Coronary artery disease	rs115567907	9	34893050	G	C	-0.0753037	0.00877973	4.86919e-18	0.00762061	0.00865502	0.378597
CCL21	Coronary artery disease	rs117101359	9	34830306	A	G	0.197985	0.0421569	1.32404e-06	-0.213119	0.288448	0.459998
CCL21	Coronary artery disease	rs117274888	9	34738816	T	C	0.278875	0.0428125	3.66198e-11	-0.0356566	0.0776222	0.645975
CCL21	Coronary artery disease	rs146178061	9	34559100	A	G	0.125721	0.0268739	1.44715e-06	-0.000458184	0.0332919	0.989019
CCL21	Coronary artery disease	rs2183319	9	34705650	A	G	-0.14696	0.0212848	2.51978e-12	0.0138825	0.0159959	0.385461
CCL21	Coronary artery disease	rs67226315	9	34874820	A	T	0.0664361	0.00930744	4.73644e-13	0.0151908	0.0115833	0.189707
CCL21	Heart failure	rs1055347	9	34570992	T	C	-0.0439396	0.00867254	2.02577e-07	-0.00132773	0.010711	0.901347
CCL21	Heart failure	rs10814138	9	34723038	A	C	-0.103174	0.00794442	7.25219e-39	0.00155804	0.0105508	0.882603
CCL21	Heart failure	rs10972211	9	34729993	A	G	0.110425	0.0107702	5.74658e-25	-0.0201338	0.013032	0.12236
CCL21	Heart failure	rs115567907	9	34893050	G	C	-0.0753037	0.00877973	4.86919e-18	-0.0104087	0.0102089	0.30793
CCL21	Heart failure	rs117101359	9	34830306	A	G	0.197985	0.0421569	1.32404e-06	-0.208705	0.335321	0.533676
CCL21	Heart failure	rs117274888	9	34738816	T	C	0.278875	0.0428125	3.66198e-11	-0.0522515	0.0902705	0.562703
CCL21	Heart failure	rs146178061	9	34559100	A	G	0.125721	0.0268739	1.44715e-06	-0.0346549	0.0391827	0.376457
CCL21	Heart failure	rs2183319	9	34705650	A	G	-0.14696	0.0212848	2.51978e-12	0.00273104	0.0189236	0.885248
CCL21	Heart failure	rs67226315	9	34874820	A	T	0.0664361	0.00930744	4.73644e-13	0.00428154	0.0136396	0.753593
CCL22	Coronary artery disease	rs11076193	16	57505785	C	T	-0.0448747	0.00786736	5.85455e-09	0.00601857	0.00857819	0.48292
CCL22	Coronary artery disease	rs115463924	16	57392342	C	T	0.175564	0.0306573	5.12129e-09	0.0170829	0.0355183	0.630546
CCL22	Coronary artery disease	rs11642640	16	57303329	G	T	-0.0684105	0.00797214	4.69457e-18	-0.00254169	0.00855932	0.766505
CCL22	Coronary artery disease	rs11645505	16	57268037	C	T	0.0366692	0.00755598	6.08027e-07	0.00480036	0.00815794	0.556245
CCL22	Coronary artery disease	rs117637716	16	57395387	A	G	-0.167374	0.0173544	2.59391e-22	0.0233303	0.0200753	0.24518
CCL22	Coronary artery disease	rs12923247	16	57558341	A	G	-0.0916227	0.0126338	2.05045e-13	0.0100604	0.0115503	0.383751
CCL22	Coronary artery disease	rs143117183	16	57298606	G	A	0.071444	0.0141601	2.26234e-07	0.014474	0.0144528	0.316601
CCL22	Coronary artery disease	rs146035976	16	57278621	T	C	-0.186852	0.0272817	3.71875e-12	-0.00467963	0.0221571	0.83273
CCL22	Coronary artery disease	rs146095666	16	57369295	T	C	0.246902	0.0421005	2.25127e-09	-0.00751238	0.0371119	0.839585
CCL22	Coronary artery disease	rs147844594	16	57360545	T	C	-1.00109	0.125627	8.01445e-16	0.0142787	0.052669	0.786312
CCL22	Coronary artery disease	rs170364	16	57376022	G	T	0.135043	0.00861876	1.24195e-55	-0.00603119	0.0104321	0.563172
CCL22	Coronary artery disease	rs182344308	16	57334457	T	C	0.243185	0.0370236	2.54331e-11	0.0723698	0.0498746	0.14677
CCL22	Coronary artery disease	rs202154866	16	57266369	A	G	-0.248414	0.0371135	1.09052e-11	-0.122781	0.066933	0.0665963
CCL22	Coronary artery disease	rs223821	16	57362786	G	A	0.27469	0.0177065	1.40538e-54	-0.00569959	0.017954	0.750898
CCL22	Coronary artery disease	rs223893	16	57403923	T	C	0.123293	0.0143809	5.02432e-18	-0.0218014	0.0187905	0.245951
CCL22	Coronary artery disease	rs41398344	16	57360481	C	T	-0.824293	0.0379714	8.57139e-105	0.0766097	0.113781	0.500751
CCL22	Coronary artery disease	rs72784878	16	57350214	G	A	0.185285	0.0117466	2.36756e-56	-0.0144952	0.0120021	0.227157
CCL22	Coronary artery disease	rs739813	16	57479164	T	C	-0.0898309	0.013431	1.12869e-11	0.0404423	0.0188426	0.0318471
CCL22	Coronary artery disease	rs9936593	16	57160725	A	G	0.203438	0.0241143	1.63624e-17	0.0203146	0.0216657	0.348429
CCL22	Heart failure	rs11076193	16	57505785	C	T	-0.0448747	0.00786736	5.85455e-09	0.0174832	0.0100879	0.0830807
CCL22	Heart failure	rs115463924	16	57392342	C	T	0.175564	0.0306573	5.12129e-09	0.0173449	0.0423885	0.682402
CCL22	Heart failure	rs11642640	16	57303329	G	T	-0.0684105	0.00797214	4.69457e-18	0.0111707	0.0100745	0.267514
CCL22	Heart failure	rs11645505	16	57268037	C	T	0.0366692	0.00755598	6.08027e-07	0.00182999	0.00961082	0.848988
CCL22	Heart failure	rs117637716	16	57395387	A	G	-0.167374	0.0173544	2.59391e-22	0.0273819	0.0237688	0.249317
CCL22	Heart failure	rs12923247	16	57558341	A	G	-0.0916227	0.0126338	2.05045e-13	0.0225844	0.0136311	0.0975529
CCL22	Heart failure	rs143117183	16	57298606	G	A	0.071444	0.0141601	2.26234e-07	0.0151307	0.0170636	0.37523
CCL22	Heart failure	rs146035976	16	57278621	T	C	-0.186852	0.0272817	3.71875e-12	-0.00786964	0.02607	0.762755
CCL22	Heart failure	rs146095666	16	57369295	T	C	0.246902	0.0421005	2.25127e-09	0.0291081	0.043651	0.504877
CCL22	Heart failure	rs147844594	16	57360545	T	C	-1.00109	0.125627	8.01445e-16	-0.101188	0.063076	0.108665
CCL22	Heart failure	rs170364	16	57376022	G	T	0.135043	0.00861876	1.24195e-55	-0.0182815	0.0122776	0.136484
CCL22	Heart failure	rs182344308	16	57334457	T	C	0.243185	0.0370236	2.54331e-11	0.0536918	0.0585231	0.358908
CCL22	Heart failure	rs202154866	16	57266369	A	G	-0.248414	0.0371135	1.09052e-11	-0.0072643	0.0785019	0.926272
CCL22	Heart failure	rs223821	16	57362786	G	A	0.27469	0.0177065	1.40538e-54	-0.0113816	0.0210775	0.589206
CCL22	Heart failure	rs223893	16	57403923	T	C	0.123293	0.0143809	5.02432e-18	0.0347851	0.022118	0.115788
CCL22	Heart failure	rs41398344	16	57360481	C	T	-0.824293	0.0379714	8.57139e-105	0.114419	0.131478	0.38416
CCL22	Heart failure	rs72784878	16	57350214	G	A	0.185285	0.0117466	2.36756e-56	0.0116375	0.014126	0.410034
CCL22	Heart failure	rs739813	16	57479164	T	C	-0.0898309	0.013431	1.12869e-11	0.0313156	0.0220467	0.155486
CCL22	Heart failure	rs9936593	16	57160725	A	G	0.203438	0.0241143	1.63624e-17	0.000657461	0.0254326	0.979376
CCL23	Heart failure	rs11080365	17	35941456	T	G	-0.0991721	0.0119657	5.7569e-17	-0.028484	0.0152455	0.0617135
CCL23	Heart failure	rs113634985	17	36013737	T	C	1.5917	0.0658871	3.07696e-129	-0.278124	0.257641	0.280364
CCL23	Heart failure	rs11656554	17	36117829	A	G	-0.0809267	0.0127726	1.17933e-10	-0.0219746	0.0172934	0.203838
CCL23	Heart failure	rs117085789	17	36089889	T	C	-0.436833	0.0857842	1.76937e-07	0.319087	0.364523	0.381381
CCL23	Heart failure	rs117165628	17	36079439	A	G	-0.426329	0.0885585	7.39344e-07	0.0674065	0.0463928	0.146237
CCL23	Heart failure	rs117394484	17	36036671	T	C	-0.14981	0.0274159	2.32307e-08	0.0190935	0.0365469	0.601365
CCL23	Heart failure	rs117503347	17	36036867	C	T	-0.185467	0.0267922	2.21988e-12	0.019514	0.0251241	0.437335
CCL23	Heart failure	rs117580275	17	36095380	T	C	0.143497	0.0269038	4.81137e-08	0.070037	0.0275228	0.0109375
CCL23	Heart failure	rs12942388	17	36006102	T	C	0.225993	0.0268701	2.04002e-17	-0.00425228	0.0278528	0.878659
CCL23	Heart failure	rs139214047	17	36123488	A	G	-0.598794	0.0389631	1.33681e-53	0.000873919	0.052445	0.986705
CCL23	Heart failure	rs139433362	17	36073365	C	T	-0.290356	0.0544802	4.9223e-08	-0.0140847	0.0288423	0.625314
CCL23	Heart failure	rs139881749	17	35954653	T	C	0.356323	0.0342732	1.28538e-25	-0.0142332	0.0853958	0.867627
CCL23	Heart failure	rs140130384	17	35920789	T	C	0.477719	0.0768459	2.54047e-10	0.0291729	0.136859	0.831202
CCL23	Heart failure	rs140218356	17	35980880	G	A	-0.553758	0.040511	7.7413e-43	0.0122762	0.0960793	0.89833
CCL23	Heart failure	rs142032662	17	35983503	T	C	0.321672	0.0544453	1.72966e-09	-0.134414	0.119214	0.259531
CCL23	Heart failure	rs143984784	17	35986708	T	C	0.634904	0.0599642	1.69284e-26	0.0271711	0.0470162	0.563325
CCL23	Heart failure	rs147764492	17	36015113	G	A	-0.330832	0.0507522	3.54893e-11	0.0297816	0.121338	0.806114
CCL23	Heart failure	rs148111315	17	35980026	C	T	-0.212113	0.0404461	7.84224e-08	-0.0494459	0.0577106	0.391561
CCL23	Heart failure	rs149948374	17	35958104	C	T	0.403676	0.0698397	3.73423e-09	0.0256331	0.0514601	0.618402
CCL23	Heart failure	rs150324836	17	35906679	T	C	0.312591	0.0515359	6.57719e-10	-0.0784618	0.128372	0.541063
CCL23	Heart failure	rs150603274	17	35980385	A	G	0.34767	0.0278077	3.61008e-36	-0.0357186	0.0414487	0.388823
CCL23	Heart failure	rs150813692	17	36021014	G	A	-0.564133	0.0592469	8.51596e-22	-0.13027	0.177578	0.463198
CCL23	Heart failure	rs151113062	17	36044244	C	T	0.206669	0.0364128	6.90517e-09	-0.0092749	0.0207195	0.654413
CCL23	Heart failure	rs1617347	17	35959517	C	T	-0.109015	0.0183592	1.44353e-09	0.0229819	0.0331871	0.488626
CCL23	Heart failure	rs16971918	17	36075466	A	G	0.261934	0.0359523	1.60123e-13	0.0225816	0.0580877	0.697461
CCL23	Heart failure	rs1719207	17	36016734	A	T	-0.420499	0.0351603	2.89608e-33	0.0634648	0.026725	0.0175614
CCL23	Heart failure	rs187898757	17	36080769	C	T	-0.478896	0.0648009	7.32667e-14	-0.106717	0.15301	0.485521
CCL23	Heart failure	rs189938809	17	35966925	A	G	0.329243	0.0464575	6.85391e-13	-0.0684906	0.0713014	0.336764
CCL23	Heart failure	rs191752726	17	35814902	G	A	-0.433675	0.0820901	6.35723e-08	0.137814	0.108676	0.204755
CCL23	Heart failure	rs192888890	17	35857607	C	A	-0.312119	0.0377135	6.36616e-17	-0.0559121	0.0520263	0.282513
CCL23	Heart failure	rs2075746	17	35998496	C	T	-0.043667	0.0074806	2.65163e-09	0.0100302	0.00988098	0.310056
CCL23	Heart failure	rs2526333	17	35959741	T	C	0.0683032	0.01002	4.65821e-12	0.0222067	0.0139902	0.112443
CCL23	Heart failure	rs2702957	17	35948721	T	C	0.140556	0.0259701	3.11234e-08	0.0325207	0.0222288	0.143468
CCL23	Heart failure	rs34111696	17	36023622	G	A	-0.598889	0.0180776	5.72258e-241	-0.0235535	0.0414833	0.570183
CCL23	Heart failure	rs533258630	17	35940020	T	C	-0.729882	0.0901888	2.91488e-16	-0.0933952	0.195439	0.63274
CCL23	Heart failure	rs536683510	17	36022355	G	T	-0.792048	0.122087	4.36158e-11	0.166432	0.662614	0.801679
CCL23	Heart failure	rs543305380	17	35989654	A	T	0.434022	0.0646172	9.28676e-12	-0.0760139	0.095473	0.425926
CCL23	Heart failure	rs550120629	17	36155637	A	T	-0.264454	0.05708	1.80166e-06	-0.00485683	0.0854105	0.954653
CCL23	Heart failure	rs556562262	17	35975250	T	C	0.661134	0.0713908	1.01479e-20	-0.000787885	0.0503717	0.98752
CCL23	Heart failure	rs56675286	17	36031023	A	C	-0.167372	0.0198106	1.47398e-17	0.0013162	0.0311356	0.966281
CCL23	Heart failure	rs56851656	17	36031997	G	A	-0.438598	0.0896984	5.04956e-07	0.280536	0.345919	0.417373
CCL23	Heart failure	rs60404557	17	35951814	A	G	0.185742	0.0192986	3.14647e-22	-0.0153486	0.021053	0.465973
CCL23	Heart failure	rs62078120	17	35980865	A	C	-0.655111	0.0463268	1.06002e-45	-0.0656092	0.0538351	0.222955
CCL23	Heart failure	rs62079660	17	36020502	G	A	0.199357	0.00909394	8.01982e-107	0.0146095	0.0111121	0.188598
CCL23	Heart failure	rs62079661	17	36024096	T	G	-0.142694	0.0307215	1.70236e-06	0.00498442	0.0377682	0.895005
CCL23	Heart failure	rs712045	17	36031415	C	T	-0.223182	0.00745138	2.0864e-197	0.00116142	0.00953492	0.903052
CCL23	Heart failure	rs7225952	17	36023374	A	G	-0.257003	0.0202342	2.90346e-37	-0.0466914	0.0322832	0.148091
CCL23	Heart failure	rs76020764	17	36074796	G	A	0.114193	0.0230855	3.7775e-07	0.0213013	0.0400441	0.594763
CCL23	Heart failure	rs78366008	17	36043085	A	G	0.117692	0.0217035	2.93495e-08	-0.0267353	0.039154	0.494717
CCL23	Heart failure	rs854476	17	36074402	A	T	0.0511724	0.00806316	1.10174e-10	-0.000414536	0.0105283	0.968593
CCL23	Heart failure	rs854670	17	36034380	G	A	-0.290209	0.012532	6.117e-119	0.0147641	0.0137969	0.284571
CCL23	Heart failure	rs862820	17	35991891	C	G	-0.88058	0.0228306	<3.00E-308	-0.00751505	0.0217831	0.730098
CCL23	Heart failure	rs9892586	17	35986879	G	A	0.493357	0.0167379	2.9721e-191	-0.00481093	0.0181088	0.790495
CCL23	Atrial fibrillation	rs11080365	17	35941456	T	G	-0.0991721	0.0119657	5.7569e-17	-0.0290977	0.0157636	0.0649098
CCL23	Atrial fibrillation	rs113634985	17	36013737	T	C	1.5917	0.0658871	3.07696e-129	-0.0259978	0.269107	0.923038
CCL23	Atrial fibrillation	rs11656554	17	36117829	A	G	-0.0809267	0.0127726	1.17933e-10	-0.0199727	0.0178158	0.262261
CCL23	Atrial fibrillation	rs117085789	17	36089889	T	C	-0.436833	0.0857842	1.76937e-07	0.0501483	0.36089	0.889484
CCL23	Atrial fibrillation	rs117165628	17	36079439	A	G	-0.426329	0.0885585	7.39344e-07	-0.0324386	0.0477724	0.497122
CCL23	Atrial fibrillation	rs117394484	17	36036671	T	C	-0.14981	0.0274159	2.32307e-08	0.0449092	0.0374885	0.230939
CCL23	Atrial fibrillation	rs117503347	17	36036867	C	T	-0.185467	0.0267922	2.21988e-12	-0.0030539	0.0258434	0.905933
CCL23	Atrial fibrillation	rs117580275	17	36095380	T	C	0.143497	0.0269038	4.81137e-08	0.0254862	0.0284397	0.370172
CCL23	Atrial fibrillation	rs12942388	17	36006102	T	C	0.225993	0.0268701	2.04002e-17	-0.00557961	0.028903	0.846923
CCL23	Atrial fibrillation	rs139214047	17	36123488	A	G	-0.598794	0.0389631	1.33681e-53	-0.0618085	0.0537198	0.249908
CCL23	Atrial fibrillation	rs139433362	17	36073365	C	T	-0.290356	0.0544802	4.9223e-08	-0.00614991	0.0299401	0.837254
CCL23	Atrial fibrillation	rs139881749	17	35954653	T	C	0.356323	0.0342732	1.28538e-25	0.0284482	0.0890205	0.749295
CCL23	Atrial fibrillation	rs140130384	17	35920789	T	C	0.477719	0.0768459	2.54047e-10	0.0600315	0.142491	0.673536
CCL23	Atrial fibrillation	rs140218356	17	35980880	G	A	-0.553758	0.040511	7.7413e-43	0.0973918	0.0989258	0.324873
CCL23	Atrial fibrillation	rs142032662	17	35983503	T	C	0.321672	0.0544453	1.72966e-09	-0.00604639	0.125371	0.961535
CCL23	Atrial fibrillation	rs143984784	17	35986708	T	C	0.634904	0.0599642	1.69284e-26	0.131893	0.0484218	0.00645283
CCL23	Atrial fibrillation	rs147764492	17	36015113	G	A	-0.330832	0.0507522	3.54893e-11	0.0976594	0.120175	0.416423
CCL23	Atrial fibrillation	rs148111315	17	35980026	C	T	-0.212113	0.0404461	7.84224e-08	0.0287651	0.0602237	0.632909
CCL23	Atrial fibrillation	rs149948374	17	35958104	C	T	0.403676	0.0698397	3.73423e-09	0.083771	0.0530243	0.114139
CCL23	Atrial fibrillation	rs150324836	17	35906679	T	C	0.312591	0.0515359	6.57719e-10	-0.032927	0.134085	0.806016
CCL23	Atrial fibrillation	rs150603274	17	35980385	A	G	0.34767	0.0278077	3.61008e-36	-0.0192951	0.041945	0.64551
CCL23	Atrial fibrillation	rs150813692	17	36021014	G	A	-0.564133	0.0592469	8.51596e-22	-0.0662799	0.18358	0.718069
CCL23	Atrial fibrillation	rs151113062	17	36044244	C	T	0.206669	0.0364128	6.90517e-09	-0.0151014	0.0215184	0.48281
CCL23	Atrial fibrillation	rs1617347	17	35959517	C	T	-0.109015	0.0183592	1.44353e-09	0.00875933	0.0342444	0.798114
CCL23	Atrial fibrillation	rs16971918	17	36075466	A	G	0.261934	0.0359523	1.60123e-13	-0.0666111	0.0598129	0.265426
CCL23	Atrial fibrillation	rs1719207	17	36016734	A	T	-0.420499	0.0351603	2.89608e-33	0.0179535	0.0277647	0.517873
CCL23	Atrial fibrillation	rs187898757	17	36080769	C	T	-0.478896	0.0648009	7.32667e-14	-0.16359	0.159424	0.304831
CCL23	Atrial fibrillation	rs189938809	17	35966925	A	G	0.329243	0.0464575	6.85391e-13	-0.102917	0.0724529	0.155473
CCL23	Atrial fibrillation	rs191752726	17	35814902	G	A	-0.433675	0.0820901	6.35723e-08	0.112635	0.112875	0.318339
CCL23	Atrial fibrillation	rs192888890	17	35857607	C	A	-0.312119	0.0377135	6.36616e-17	-0.198057	0.0542162	0.000259096
CCL23	Atrial fibrillation	rs2075746	17	35998496	C	T	-0.043667	0.0074806	2.65163e-09	-0.00933985	0.0101856	0.359159
CCL23	Atrial fibrillation	rs2526333	17	35959741	T	C	0.0683032	0.01002	4.65821e-12	0.0153473	0.0144364	0.287737
CCL23	Atrial fibrillation	rs2702957	17	35948721	T	C	0.140556	0.0259701	3.11234e-08	0.020117	0.0229118	0.379933
CCL23	Atrial fibrillation	rs34111696	17	36023622	G	A	-0.598889	0.0180776	5.72258e-241	0.0114738	0.0425439	0.787396
CCL23	Atrial fibrillation	rs533258630	17	35940020	T	C	-0.729882	0.0901888	2.91488e-16	-0.150314	0.194482	0.439584
CCL23	Atrial fibrillation	rs536683510	17	36022355	G	T	-0.792048	0.122087	4.36158e-11	-0.045429	0.866684	0.958196
CCL23	Atrial fibrillation	rs543305380	17	35989654	A	T	0.434022	0.0646172	9.28676e-12	-0.0620662	0.0983105	0.527825
CCL23	Atrial fibrillation	rs550120629	17	36155637	A	T	-0.264454	0.05708	1.80166e-06	-0.0453205	0.0874709	0.604373
CCL23	Atrial fibrillation	rs556562262	17	35975250	T	C	0.661134	0.0713908	1.01479e-20	0.0665417	0.0516653	0.197768
CCL23	Atrial fibrillation	rs56675286	17	36031023	A	C	-0.167372	0.0198106	1.47398e-17	-0.0117778	0.032296	0.715349
CCL23	Atrial fibrillation	rs56851656	17	36031997	G	A	-0.438598	0.0896984	5.04956e-07	-0.400519	0.343667	0.243845
CCL23	Atrial fibrillation	rs60404557	17	35951814	A	G	0.185742	0.0192986	3.14647e-22	-0.025456	0.0217455	0.241747
CCL23	Atrial fibrillation	rs62078120	17	35980865	A	C	-0.655111	0.0463268	1.06002e-45	-0.0384169	0.0544255	0.480274
CCL23	Atrial fibrillation	rs62079660	17	36020502	G	A	0.199357	0.00909394	8.01982e-107	-0.00180557	0.0114693	0.874909
CCL23	Atrial fibrillation	rs62079661	17	36024096	T	G	-0.142694	0.0307215	1.70236e-06	0.0383452	0.0387589	0.322503
CCL23	Atrial fibrillation	rs712045	17	36031415	C	T	-0.223182	0.00745138	2.0864e-197	0.0162919	0.00983532	0.097627
CCL23	Atrial fibrillation	rs7225952	17	36023374	A	G	-0.257003	0.0202342	2.90346e-37	-0.0490692	0.0333549	0.141257
CCL23	Atrial fibrillation	rs76020764	17	36074796	G	A	0.114193	0.0230855	3.7775e-07	-0.0246763	0.0413787	0.550938
CCL23	Atrial fibrillation	rs78366008	17	36043085	A	G	0.117692	0.0217035	2.93495e-08	0.0319294	0.0402618	0.427753
CCL23	Atrial fibrillation	rs854476	17	36074402	A	T	0.0511724	0.00806316	1.10174e-10	-0.00652899	0.0108124	0.545949
CCL23	Atrial fibrillation	rs854670	17	36034380	G	A	-0.290209	0.012532	6.117e-119	-0.00271674	0.014223	0.848518
CCL23	Atrial fibrillation	rs862820	17	35991891	C	G	-0.88058	0.0228306	<3.00E-308	-0.0269004	0.0224174	0.230148
CCL23	Atrial fibrillation	rs9892586	17	35986879	G	A	0.493357	0.0167379	2.9721e-191	0.0234192	0.0186701	0.209707
CCL3	Coronary artery disease	rs112696845	17	35971487	T	C	0.424009	0.0591414	3.76606e-13	0.0355093	0.0495889	0.473946
CCL3	Coronary artery disease	rs11656554	17	36117829	A	G	0.244129	0.0123674	4.91617e-87	-0.00305802	0.0147019	0.835227
CCL3	Coronary artery disease	rs116869893	17	36023272	T	C	0.380868	0.034945	5.82207e-28	-0.00669043	0.0383318	0.861441
CCL3	Coronary artery disease	rs12450552	17	36081897	C	T	-0.187127	0.0133423	5.47342e-45	-0.0302967	0.0157398	0.0542488
CCL3	Coronary artery disease	rs12600678	17	36150851	T	C	0.157783	0.0110372	1.16604e-46	0.00214062	0.0126066	0.865166
CCL3	Coronary artery disease	rs144624852	17	36153349	T	C	-0.225752	0.0231544	9.23676e-23	-0.00800675	0.0292573	0.784341
CCL3	Coronary artery disease	rs147398109	17	36109730	T	G	-0.417473	0.0656818	1.03543e-10	-0.144902	0.0772883	0.0608177
CCL3	Coronary artery disease	rs149370547	17	36159060	C	G	-0.154791	0.0302473	1.54794e-07	0.0504236	0.0260508	0.0529176
CCL3	Coronary artery disease	rs16972050	17	36135714	C	T	-0.215049	0.0115507	1.15175e-77	0.0156969	0.0126787	0.215696
CCL3	Coronary artery disease	rs1719220	17	36076917	T	C	0.343642	0.00818228	<3.00E-308	0.00345162	0.00965563	0.720739
CCL3	Coronary artery disease	rs181039501	17	36070191	G	A	0.429065	0.0597027	3.31896e-13	-0.111225	0.0816871	0.173325
CCL3	Coronary artery disease	rs185960018	17	36049660	G	C	0.336617	0.0434485	4.68618e-15	-0.0249951	0.0968874	0.796422
CCL3	Coronary artery disease	rs186524662	17	36126619	T	C	0.371234	0.0548648	6.60396e-12	-0.043904	0.155961	0.778321
CCL3	Coronary artery disease	rs187291062	17	36106315	A	C	0.429595	0.0612838	1.19221e-12	-0.0426305	0.0966479	0.659147
CCL3	Coronary artery disease	rs190980522	17	36093520	T	C	-0.259664	0.037836	3.37425e-12	-0.230771	0.119113	0.0526939
CCL3	Coronary artery disease	rs192452799	17	36095188	C	T	0.482473	0.0532621	6.61481e-20	0.0473253	0.0422808	0.263008
CCL3	Coronary artery disease	rs2735835	17	36065936	A	G	0.0667268	0.00723336	1.41954e-20	-0.00699087	0.0082671	0.397762
CCL3	Coronary artery disease	rs34912164	17	36032735	A	G	0.105321	0.00785334	2.60719e-41	0.0198904	0.00936394	0.0336574
CCL3	Coronary artery disease	rs536421110	17	36066246	A	C	0.500548	0.0624113	5.2808e-16	-0.0535676	0.0745936	0.47268
CCL3	Coronary artery disease	rs547019244	17	36100345	T	C	0.324856	0.0466774	1.70621e-12	-0.281012	0.171849	0.102002
CCL3	Coronary artery disease	rs56353010	17	36144680	C	T	-0.192827	0.0281287	3.56141e-12	0.0357424	0.0352322	0.310352
CCL3	Coronary artery disease	rs58818008	17	36050362	T	A	-0.123253	0.0115977	1.11151e-26	0.00529569	0.0114837	0.644692
CCL3	Coronary artery disease	rs60744216	17	36094797	G	A	0.173831	0.00748843	1.67197e-119	-0.00238668	0.00834502	0.774877
CCL3	Coronary artery disease	rs62079661	17	36024096	T	G	-0.183609	0.0297531	3.39108e-10	-0.0104145	0.0318133	0.743392
CCL3	Coronary artery disease	rs72831789	17	36069442	A	T	-0.116251	0.012132	4.75092e-22	0.00624884	0.0128135	0.625778
CCL3	Coronary artery disease	rs72831792	17	36070917	A	C	0.368257	0.0456964	3.85314e-16	0.0674328	0.0390594	0.0842714
CCL3	Coronary artery disease	rs73290707	17	36030581	T	C	0.275786	0.0276317	9.25006e-24	-0.00331827	0.0246745	0.893022
CCL3	Coronary artery disease	rs76020764	17	36074796	G	A	0.308093	0.0223414	1.45918e-43	0.0157905	0.034365	0.645879
CCL3	Coronary artery disease	rs77961273	17	35996989	T	C	-0.201514	0.041557	6.20118e-07	0.0572739	0.0903612	0.526189
CCL3	Coronary artery disease	rs78174491	17	36105106	T	C	0.394402	0.0749901	7.2268e-08	0.174343	0.0669034	0.00916347
CCL3	Coronary artery disease	rs78366008	17	36043085	A	G	-0.191245	0.0210652	5.49308e-20	-0.00825368	0.033079	0.802963
CCL3	Coronary artery disease	rs78949257	17	35994252	T	C	-0.106889	0.0156769	4.60786e-12	0.0375888	0.0177245	0.0339445
CCL3	Coronary artery disease	rs854658	17	36025629	A	G	0.0736938	0.00727808	2.13018e-24	-0.0107165	0.0081751	0.1899
CCL3	Coronary artery disease	rs854670	17	36034380	G	A	-0.123877	0.0121253	8.37161e-25	-0.0018716	0.0116682	0.872565
CCL3	Coronary artery disease	rs9901969	17	35939024	T	C	-0.0622288	0.0115234	3.32811e-08	0.0100891	0.0149566	0.499956
CCL3	Heart failure	rs112696845	17	35971487	T	C	0.424009	0.0591414	3.76606e-13	0.0324378	0.0575963	0.573304
CCL3	Heart failure	rs11656554	17	36117829	A	G	0.244129	0.0123674	4.91617e-87	-0.0219746	0.0172934	0.203838
CCL3	Heart failure	rs116869893	17	36023272	T	C	0.380868	0.034945	5.82207e-28	-0.0323407	0.0454529	0.476761
CCL3	Heart failure	rs12450552	17	36081897	C	T	-0.187127	0.0133423	5.47342e-45	-0.0495349	0.0186782	0.00800147
CCL3	Heart failure	rs12600678	17	36150851	T	C	0.157783	0.0110372	1.16604e-46	-0.00898332	0.0148669	0.545679
CCL3	Heart failure	rs144624852	17	36153349	T	C	-0.225752	0.0231544	9.23676e-23	0.00621988	0.0344749	0.856825
CCL3	Heart failure	rs147398109	17	36109730	T	G	-0.417473	0.0656818	1.03543e-10	0.0327156	0.0892357	0.713903
CCL3	Heart failure	rs149370547	17	36159060	C	G	-0.154791	0.0302473	1.54794e-07	0.0203783	0.0304187	0.502904
CCL3	Heart failure	rs16972050	17	36135714	C	T	-0.215049	0.0115507	1.15175e-77	0.0102841	0.0149598	0.491802
CCL3	Heart failure	rs1719220	17	36076917	T	C	0.343642	0.00818228	<3.00E-308	-0.00942216	0.0113543	0.406632
CCL3	Heart failure	rs181039501	17	36070191	G	A	0.429065	0.0597027	3.31896e-13	-0.0741652	0.097488	0.446799
CCL3	Heart failure	rs185960018	17	36049660	G	C	0.336617	0.0434485	4.68618e-15	0.00384752	0.116165	0.973578
CCL3	Heart failure	rs186524662	17	36126619	T	C	0.371234	0.0548648	6.60396e-12	-0.0783426	0.182242	0.667281
CCL3	Heart failure	rs187291062	17	36106315	A	C	0.429595	0.0612838	1.19221e-12	0.0830825	0.112307	0.459434
CCL3	Heart failure	rs190980522	17	36093520	T	C	-0.259664	0.037836	3.37425e-12	0.15454	0.13523	0.253124
CCL3	Heart failure	rs192452799	17	36095188	C	T	0.482473	0.0532621	6.61481e-20	-0.0671953	0.0496404	0.175851
CCL3	Heart failure	rs2735835	17	36065936	A	G	0.0667268	0.00723336	1.41954e-20	-0.00884981	0.0097446	0.363785
CCL3	Heart failure	rs34912164	17	36032735	A	G	0.105321	0.00785334	2.60719e-41	-0.0121456	0.0110224	0.270503
CCL3	Heart failure	rs536421110	17	36066246	A	C	0.500548	0.0624113	5.2808e-16	0.0423015	0.0874221	0.628474
CCL3	Heart failure	rs547019244	17	36100345	T	C	0.324856	0.0466774	1.70621e-12	0.124967	0.198778	0.529562
CCL3	Heart failure	rs56353010	17	36144680	C	T	-0.192827	0.0281287	3.56141e-12	0.0166023	0.0415031	0.689138
CCL3	Heart failure	rs58818008	17	36050362	T	A	-0.123253	0.0115977	1.11151e-26	-0.00817195	0.0135274	0.545773
CCL3	Heart failure	rs60744216	17	36094797	G	A	0.173831	0.00748843	1.67197e-119	0.00964868	0.00981507	0.325585
CCL3	Heart failure	rs62079661	17	36024096	T	G	-0.183609	0.0297531	3.39108e-10	0.00498442	0.0377682	0.895005
CCL3	Heart failure	rs72831789	17	36069442	A	T	-0.116251	0.012132	4.75092e-22	-0.0144469	0.0150972	0.338603
CCL3	Heart failure	rs72831792	17	36070917	A	C	0.368257	0.0456964	3.85314e-16	0.0614664	0.0464434	0.185679
CCL3	Heart failure	rs73290707	17	36030581	T	C	0.275786	0.0276317	9.25006e-24	-0.00493951	0.029216	0.865743
CCL3	Heart failure	rs76020764	17	36074796	G	A	0.308093	0.0223414	1.45918e-43	0.0213013	0.0400441	0.594763
CCL3	Heart failure	rs77961273	17	35996989	T	C	-0.201514	0.041557	6.20118e-07	0.146177	0.107187	0.172643
CCL3	Heart failure	rs78174491	17	36105106	T	C	0.394402	0.0749901	7.2268e-08	-0.0117392	0.0810188	0.884794
CCL3	Heart failure	rs78366008	17	36043085	A	G	-0.191245	0.0210652	5.49308e-20	-0.0267353	0.039154	0.494717
CCL3	Heart failure	rs78949257	17	35994252	T	C	-0.106889	0.0156769	4.60786e-12	-0.00211707	0.02088	0.919239
CCL3	Heart failure	rs854658	17	36025629	A	G	0.0736938	0.00727808	2.13018e-24	-0.0144602	0.00964079	0.13364
CCL3	Heart failure	rs854670	17	36034380	G	A	-0.123877	0.0121253	8.37161e-25	0.0147641	0.0137969	0.284571
CCL3	Heart failure	rs9901969	17	35939024	T	C	-0.0622288	0.0115234	3.32811e-08	-0.0110579	0.0175823	0.529399
CCL4	Coronary artery disease	rs117542673	17	36096470	A	G	-0.417533	0.0231962	9.73034e-73	0.0172189	0.0350716	0.623453
CCL4	Coronary artery disease	rs117580275	17	36095380	T	C	0.235142	0.0260002	7.5622e-20	-0.0406241	0.0232681	0.0808258
CCL4	Coronary artery disease	rs12600678	17	36150851	T	C	0.322299	0.0110155	1.74109e-188	0.00214062	0.0126066	0.865166
CCL4	Coronary artery disease	rs12940509	17	35953251	A	G	0.0416084	0.00774931	3.95206e-08	0.0087814	0.00840214	0.295959
CCL4	Coronary artery disease	rs140163414	17	36070062	T	C	0.261263	0.0520226	2.5554e-07	0.0538275	0.0913959	0.555895
CCL4	Coronary artery disease	rs140218356	17	35980880	G	A	0.188645	0.0391791	7.36222e-07	-0.0774939	0.0831287	0.351225
CCL4	Coronary artery disease	rs141102180	17	36108811	T	G	0.173084	0.0284432	5.81546e-10	0.00619058	0.0206841	0.764717
CCL4	Coronary artery disease	rs142302835	17	36156670	T	C	0.436154	0.0221803	2.19253e-86	-0.0464441	0.0262154	0.0764557
CCL4	Coronary artery disease	rs144563201	17	36151942	G	A	-0.453408	0.0298058	1.47041e-52	0.0129133	0.0153039	0.398788
CCL4	Coronary artery disease	rs146198970	17	36156727	C	T	-0.416181	0.07996	9.70689e-08	-0.0644784	0.223001	0.772474
CCL4	Coronary artery disease	rs149370547	17	36159060	C	G	-0.492039	0.030176	4.49955e-60	0.0504236	0.0260508	0.0529176
CCL4	Coronary artery disease	rs151113062	17	36044244	C	T	0.174938	0.0352207	3.40143e-07	-0.0145321	0.0175505	0.40766
CCL4	Coronary artery disease	rs1634505	17	36097086	C	T	-0.190291	0.00846694	3.67904e-112	-0.00653986	0.0106792	0.540279
CCL4	Coronary artery disease	rs181783367	17	36148561	T	G	-0.473276	0.0636539	5.22265e-14	-0.196383	0.0919702	0.0327371
CCL4	Coronary artery disease	rs186964621	17	36080073	A	G	-0.61697	0.124629	3.70205e-07	-0.0418282	0.0406901	0.303963
CCL4	Coronary artery disease	rs189408858	17	35978064	T	C	-0.350225	0.0646344	3.00415e-08	-0.100252	0.175899	0.568718
CCL4	Coronary artery disease	rs190980522	17	36093520	T	C	-0.25619	0.037775	5.92623e-12	-0.230771	0.119113	0.0526939
CCL4	Coronary artery disease	rs2376468	17	36134521	G	C	0.145555	0.00969085	2.72202e-51	0.0104161	0.00980984	0.288325
CCL4	Coronary artery disease	rs2526333	17	35959741	T	C	0.0503145	0.0096776	1.00145e-07	-0.00454088	0.0118848	0.702406
CCL4	Coronary artery disease	rs28622592	17	35975233	T	A	-0.249159	0.0390352	8.68649e-11	-0.0280169	0.048756	0.56554
CCL4	Coronary artery disease	rs4109578	17	36080891	G	A	-0.172619	0.0344134	2.63736e-07	-0.0903202	0.0496178	0.06871
CCL4	Coronary artery disease	rs4377206	17	36053135	T	C	-0.0732579	0.0073024	5.5113e-24	0.0069217	0.00819013	0.39804
CCL4	Coronary artery disease	rs547019244	17	36100345	T	C	-0.243322	0.0467409	9.66011e-08	-0.281012	0.171849	0.102002
CCL4	Coronary artery disease	rs56353010	17	36144680	C	T	-0.387523	0.0281762	2.42426e-43	0.0357424	0.0352322	0.310352
CCL4	Coronary artery disease	rs62079742	17	36107152	T	C	-0.0630965	0.00952177	1.7181e-11	-0.0185807	0.0101122	0.0661439
CCL4	Coronary artery disease	rs71381496	17	36060489	A	G	0.230364	0.0291174	1.27094e-15	0.00612068	0.0720105	0.932264
CCL4	Coronary artery disease	rs7222922	17	36008654	T	C	0.0832773	0.0117496	6.81938e-13	-0.0161924	0.0138824	0.243452
CCL4	Coronary artery disease	rs72829990	17	35968970	T	G	-0.184042	0.038159	7.06969e-07	-0.0256058	0.0584409	0.661278
CCL4	Coronary artery disease	rs73290707	17	36030581	T	C	-0.172617	0.0276255	2.07252e-10	-0.00331827	0.0246745	0.893022
CCL4	Coronary artery disease	rs78174491	17	36105106	T	C	-0.414734	0.0747116	1.41912e-08	0.174343	0.0669034	0.00916347
CCL4	Coronary artery disease	rs79587763	17	36151179	T	C	-0.427785	0.0228581	1.87478e-78	-0.0561929	0.0496706	0.257925
CCL4	Coronary artery disease	rs8064395	17	35945938	A	C	-0.0866777	0.0112853	7.91822e-15	0.0084658	0.0129041	0.511788
CCL4	Coronary artery disease	rs854660	17	36027766	A	G	0.0572367	0.00722584	1.17696e-15	0.00160267	0.00821836	0.845385
CCL4	Coronary artery disease	rs9303700	17	36123077	T	G	-0.0699304	0.010014	1.442e-12	-0.00201838	0.0110993	0.855703
CCL4	Coronary artery disease	rs9898073	17	36036108	T	A	-0.102964	0.0158569	4.19812e-11	0.0102104	0.0224398	0.649099
CCL4	Coronary artery disease	rs9905302	17	36025300	T	C	0.230656	0.0353407	3.36309e-11	-0.0424984	0.0263561	0.10686
CCL7	Coronary artery disease	rs140703964	17	34245500	A	C	-0.279851	0.0427247	2.87495e-11	-0.0356969	0.0840731	0.671134
CCL7	Coronary artery disease	rs147291602	17	34308820	G	A	0.181857	0.0286562	1.10374e-10	-0.0720278	0.0494321	0.145088
CCL7	Coronary artery disease	rs17735770	17	34271923	C	T	-0.153736	0.0162024	1.17224e-21	-0.00609648	0.0149474	0.683373
CCL7	Coronary artery disease	rs3091322	17	34272841	G	A	-0.121394	0.0110107	1.44608e-28	0.000630223	0.0117379	0.957181
CCL7	Coronary artery disease	rs4262996	17	34335952	C	T	-0.0542407	0.00730496	5.631e-14	-0.00436403	0.00817712	0.593558
CCL7	Coronary artery disease	rs4547380	17	34343963	G	A	0.0448908	0.00757886	1.57907e-09	0.0117434	0.00876195	0.180156
CCL7	Coronary artery disease	rs546639097	17	34215195	T	G	0.152491	0.0136645	3.2123e-29	0.00372472	0.0170836	0.827407
CCL7	Coronary artery disease	rs6505397	17	34190977	A	T	0.10544	0.00731824	2.3098e-47	0.0104153	0.00829373	0.209187
CCL7	Coronary artery disease	rs9893096	17	34236812	T	A	0.0748734	0.00728972	4.75599e-25	0.0155718	0.00813263	0.0555277
CCL7	Heart failure	rs140703964	17	34245500	A	C	-0.279851	0.0427247	2.87495e-11	0.0247553	0.101037	0.806447
CCL7	Heart failure	rs147291602	17	34308820	G	A	0.181857	0.0286562	1.10374e-10	-0.0143223	0.0585493	0.806751
CCL7	Heart failure	rs17735770	17	34271923	C	T	-0.153736	0.0162024	1.17224e-21	-0.00831909	0.0176778	0.63793
CCL7	Heart failure	rs3091322	17	34272841	G	A	-0.121394	0.0110107	1.44608e-28	-0.0152532	0.0138421	0.270486
CCL7	Heart failure	rs4262996	17	34335952	C	T	-0.0542407	0.00730496	5.631e-14	-0.00284827	0.00963508	0.767524
CCL7	Heart failure	rs4547380	17	34343963	G	A	0.0448908	0.00757886	1.57907e-09	0.010679	0.0103169	0.300624
CCL7	Heart failure	rs546639097	17	34215195	T	G	0.152491	0.0136645	3.2123e-29	-0.0232599	0.0200997	0.247179
CCL7	Heart failure	rs6505397	17	34190977	A	T	0.10544	0.00731824	2.3098e-47	0.00667595	0.00976199	0.494056
CCL7	Heart failure	rs9893096	17	34236812	T	A	0.0748734	0.00728972	4.75599e-25	0.0160996	0.00958041	0.0928646
CCN3	Coronary artery disease	rs11538929	8	119419266	A	G	-0.343636	0.0115002	1.74396e-196	-0.00931309	0.0121599	0.443745
CCN3	Coronary artery disease	rs116862207	8	119481657	C	T	-0.34978	0.0584566	1.0914e-09	0.135356	0.147749	0.359604
CCN3	Coronary artery disease	rs116926438	8	119273594	C	T	-0.256789	0.0197027	3.96133e-39	-0.00886871	0.0198244	0.654612
CCN3	Coronary artery disease	rs117560584	8	119378098	G	A	-0.475586	0.0474166	5.62883e-24	-0.224592	0.172617	0.193224
CCN3	Coronary artery disease	rs117570028	8	119386450	C	T	0.160362	0.0287718	1.24777e-08	-0.0368173	0.0305132	0.227586
CCN3	Coronary artery disease	rs117979368	8	119389966	T	C	0.190286	0.0348324	2.34206e-08	0.0141033	0.0339497	0.677837
CCN3	Coronary artery disease	rs118128498	8	119606389	A	G	-0.282212	0.0574405	4.48195e-07	0.00558127	0.142938	0.968853
CCN3	Coronary artery disease	rs13261466	8	119402308	T	C	0.182417	0.00821361	1.40207e-109	0.000587991	0.0093588	0.949904
CCN3	Coronary artery disease	rs140494258	8	119337132	T	C	-0.35614	0.074337	8.30237e-07	-0.101187	0.0648305	0.118574
CCN3	Coronary artery disease	rs141733004	8	119437554	A	C	0.163642	0.0277004	1.73597e-09	-0.00289202	0.0256377	0.910186
CCN3	Coronary artery disease	rs142368521	8	119232815	C	T	0.215842	0.0357539	7.85613e-10	-0.116863	0.076242	0.125329
CCN3	Coronary artery disease	rs142399190	8	119505432	T	C	0.214755	0.0274113	2.35276e-15	0.0101357	0.0292671	0.729105
CCN3	Coronary artery disease	rs143319157	8	119472849	G	A	0.261394	0.04334	8.13525e-10	-0.15256	0.150699	0.311372
CCN3	Coronary artery disease	rs146362775	8	119495862	T	C	-0.34136	0.0565951	8.11633e-10	-0.296228	0.189112	0.11725
CCN3	Coronary artery disease	rs147027956	8	119455771	C	T	0.118657	0.0243459	5.47364e-07	0.0442809	0.0431492	0.304785
CCN3	Coronary artery disease	rs147305264	8	119617719	T	C	0.134833	0.0291492	1.86744e-06	0.0563671	0.0180327	0.00177309
CCN3	Coronary artery disease	rs149072297	8	119309889	T	C	0.330718	0.0616235	4.00837e-08	0.085694	0.166976	0.607805
CCN3	Coronary artery disease	rs149914916	8	119252374	C	T	-0.190418	0.039231	6.05701e-07	0.0125554	0.0659076	0.848918
CCN3	Coronary artery disease	rs150077911	8	119445806	C	T	-0.415968	0.0655481	1.10495e-10	0.0715232	0.189702	0.706152
CCN3	Coronary artery disease	rs150952163	8	119357023	A	G	-0.369599	0.0547381	7.2843e-12	0.0167618	0.052241	0.748321
CCN3	Coronary artery disease	rs16892807	8	119577937	C	T	-0.15324	0.0156588	6.45337e-23	0.00263437	0.0185005	0.886768
CCN3	Coronary artery disease	rs180768561	8	119516462	T	G	0.185886	0.0255418	1.69758e-13	0.0236509	0.0490391	0.629602
CCN3	Coronary artery disease	rs182066244	8	119531699	T	C	0.273877	0.0584196	1.37876e-06	-0.198245	0.188891	0.293937
CCN3	Coronary artery disease	rs186087562	8	119466264	C	A	-0.247545	0.0459408	3.55542e-08	0.0425772	0.0746244	0.568302
CCN3	Coronary artery disease	rs186345451	8	119253437	G	C	-0.296309	0.0468948	1.31981e-10	-0.0269211	0.117332	0.818524
CCN3	Coronary artery disease	rs187225919	8	119362040	A	G	-0.463966	0.0327434	7.04944e-46	0.0221727	0.0452293	0.623972
CCN3	Coronary artery disease	rs190179905	8	119461644	A	G	-0.323854	0.0317179	8.90195e-25	0.0278153	0.0222765	0.211797
CCN3	Coronary artery disease	rs191640996	8	119623275	T	C	-0.20158	0.0419448	7.70515e-07	0.149198	0.0677295	0.0276051
CCN3	Coronary artery disease	rs192114984	8	119477726	T	C	-0.182481	0.0297664	4.38194e-10	0.0244276	0.0307237	0.426572
CCN3	Coronary artery disease	rs2279112	8	119416784	A	G	-0.273837	0.00805297	9.56616e-254	-0.000822114	0.0100507	0.934808
CCN3	Coronary artery disease	rs2468192	8	119216504	T	C	0.1896	0.0200426	1.54192e-21	0.0186401	0.0231864	0.421441
CCN3	Coronary artery disease	rs4871220	8	119454891	T	G	-0.432824	0.0221177	1.41758e-85	0.0202603	0.0374158	0.588169
CCN3	Coronary artery disease	rs528562168	8	119297586	A	C	0.22815	0.0365353	2.12381e-10	-0.026474	0.0365965	0.469432
CCN3	Coronary artery disease	rs529962181	8	119292964	A	G	-0.322476	0.0546777	1.84234e-09	0.278895	0.176945	0.114987
CCN3	Coronary artery disease	rs534145431	8	119524704	G	A	-0.378519	0.0560924	7.48796e-12	0.116402	0.169272	0.491667
CCN3	Coronary artery disease	rs543164471	8	119564570	T	C	0.271508	0.0432037	1.64594e-10	0.0919525	0.113547	0.418046
CCN3	Coronary artery disease	rs56220370	8	119522957	A	G	-0.508433	0.085378	1.29971e-09	-0.0114096	0.173894	0.947686
CCN3	Coronary artery disease	rs571895046	8	119235230	T	C	-0.379647	0.0664268	5.47655e-09	0.0551976	0.0375412	0.141475
CCN3	Coronary artery disease	rs62528898	8	119588105	G	C	0.117631	0.0233321	2.30834e-07	0.0519852	0.0476431	0.275212
CCN3	Coronary artery disease	rs7012314	8	119572743	G	T	-0.0785841	0.0103991	2.06526e-14	0.0115824	0.013197	0.380128
CCN3	Coronary artery disease	rs72684226	8	119228084	T	C	0.15637	0.015325	9.55392e-25	-0.0206383	0.0249781	0.408659
CCN3	Coronary artery disease	rs72684245	8	119315341	C	A	-0.0863942	0.0149604	3.85088e-09	0.0351726	0.0264356	0.183353
CCN3	Coronary artery disease	rs7387689	8	119351829	A	G	0.15937	0.0343941	1.79643e-06	0.0377813	0.0306736	0.218053
CCN3	Coronary artery disease	rs74764522	8	119565829	A	C	-0.263879	0.0204576	2.28506e-38	0.0384383	0.0227173	0.0906421
CCN3	Coronary artery disease	rs76334200	8	119509201	G	A	-0.280728	0.0336225	3.43027e-17	-0.0977032	0.056649	0.0845785
CCN3	Coronary artery disease	rs77337299	8	119584200	A	G	0.0999144	0.0169895	2.03959e-09	0.0325577	0.0234093	0.164285
CCN3	Coronary artery disease	rs77456161	8	119599246	A	G	-0.0737305	0.0115178	7.69594e-11	-0.0114622	0.0139482	0.411207
CCN3	Coronary artery disease	rs975335	8	119351698	T	G	0.168623	0.00910148	6.25495e-77	0.00760335	0.0117514	0.51762
CCN3	Coronary artery disease	rs9987264	8	119377818	T	C	0.144234	0.00927214	7.28546e-55	-0.000598938	0.00996921	0.952093
CCN3	Heart failure	rs11538929	8	119419266	A	G	-0.343636	0.0115002	1.74396e-196	-0.000538533	0.0143882	0.970143
CCN3	Heart failure	rs116862207	8	119481657	C	T	-0.34978	0.0584566	1.0914e-09	-0.227091	0.170953	0.184053
CCN3	Heart failure	rs116926438	8	119273594	C	T	-0.256789	0.0197027	3.96133e-39	0.00883284	0.0233316	0.705001
CCN3	Heart failure	rs117560584	8	119378098	G	A	-0.475586	0.0474166	5.62883e-24	-0.234078	0.202518	0.247747
CCN3	Heart failure	rs117570028	8	119386450	C	T	0.160362	0.0287718	1.24777e-08	-0.0576637	0.0358896	0.10812
CCN3	Heart failure	rs117979368	8	119389966	T	C	0.190286	0.0348324	2.34206e-08	-0.0285326	0.0394003	0.468959
CCN3	Heart failure	rs118128498	8	119606389	A	G	-0.282212	0.0574405	4.48195e-07	-0.0926336	0.16416	0.572559
CCN3	Heart failure	rs13261466	8	119402308	T	C	0.182417	0.00821361	1.40207e-109	0.00521231	0.0110225	0.636299
CCN3	Heart failure	rs140494258	8	119337132	T	C	-0.35614	0.074337	8.30237e-07	-0.0841386	0.0743815	0.257981
CCN3	Heart failure	rs141733004	8	119437554	A	C	0.163642	0.0277004	1.73597e-09	-0.00748252	0.0301551	0.80403
CCN3	Heart failure	rs142368521	8	119232815	C	T	0.215842	0.0357539	7.85613e-10	-0.152538	0.0888105	0.0858737
CCN3	Heart failure	rs142399190	8	119505432	T	C	0.214755	0.0274113	2.35276e-15	-0.0211272	0.034485	0.540108
CCN3	Heart failure	rs143319157	8	119472849	G	A	0.261394	0.04334	8.13525e-10	-0.223098	0.180223	0.215754
CCN3	Heart failure	rs146362775	8	119495862	T	C	-0.34136	0.0565951	8.11633e-10	0.147829	0.224499	0.510228
CCN3	Heart failure	rs147027956	8	119455771	C	T	0.118657	0.0243459	5.47364e-07	0.0521025	0.0510138	0.307093
CCN3	Heart failure	rs147305264	8	119617719	T	C	0.134833	0.0291492	1.86744e-06	0.0427516	0.0215353	0.0471238
CCN3	Heart failure	rs149072297	8	119309889	T	C	0.330718	0.0616235	4.00837e-08	-0.0253888	0.193486	0.895603
CCN3	Heart failure	rs149914916	8	119252374	C	T	-0.190418	0.039231	6.05701e-07	0.119636	0.079908	0.134349
CCN3	Heart failure	rs150077911	8	119445806	C	T	-0.415968	0.0655481	1.10495e-10	-0.0742211	0.223981	0.740364
CCN3	Heart failure	rs150952163	8	119357023	A	G	-0.369599	0.0547381	7.2843e-12	-0.038026	0.0620426	0.539942
CCN3	Heart failure	rs16892807	8	119577937	C	T	-0.15324	0.0156588	6.45337e-23	0.0374938	0.0218694	0.086447
CCN3	Heart failure	rs180768561	8	119516462	T	G	0.185886	0.0255418	1.69758e-13	0.0105875	0.0574671	0.853828
CCN3	Heart failure	rs182066244	8	119531699	T	C	0.273877	0.0584196	1.37876e-06	0.224878	0.219075	0.30466
CCN3	Heart failure	rs186087562	8	119466264	C	A	-0.247545	0.0459408	3.55542e-08	0.00922856	0.0865169	0.915053
CCN3	Heart failure	rs186345451	8	119253437	G	C	-0.296309	0.0468948	1.31981e-10	-0.0693865	0.136599	0.611482
CCN3	Heart failure	rs187225919	8	119362040	A	G	-0.463966	0.0327434	7.04944e-46	0.0104695	0.0532677	0.844184
CCN3	Heart failure	rs190179905	8	119461644	A	G	-0.323854	0.0317179	8.90195e-25	-0.00248985	0.0264651	0.925045
CCN3	Heart failure	rs191640996	8	119623275	T	C	-0.20158	0.0419448	7.70515e-07	0.0017067	0.0780744	0.98256
CCN3	Heart failure	rs192114984	8	119477726	T	C	-0.182481	0.0297664	4.38194e-10	-0.0521272	0.0362135	0.150026
CCN3	Heart failure	rs2279112	8	119416784	A	G	-0.273837	0.00805297	9.56616e-254	-0.0169385	0.0118333	0.15231
CCN3	Heart failure	rs2468192	8	119216504	T	C	0.1896	0.0200426	1.54192e-21	0.01898	0.0273397	0.48754
CCN3	Heart failure	rs4871220	8	119454891	T	G	-0.432824	0.0221177	1.41758e-85	0.00729864	0.0441704	0.868756
CCN3	Heart failure	rs528562168	8	119297586	A	C	0.22815	0.0365353	2.12381e-10	-0.00547819	0.0426595	0.897819
CCN3	Heart failure	rs529962181	8	119292964	A	G	-0.322476	0.0546777	1.84234e-09	0.199957	0.19495	0.305042
CCN3	Heart failure	rs534145431	8	119524704	G	A	-0.378519	0.0560924	7.48796e-12	0.046595	0.194457	0.810628
CCN3	Heart failure	rs543164471	8	119564570	T	C	0.271508	0.0432037	1.64594e-10	-0.0665207	0.13202	0.614354
CCN3	Heart failure	rs56220370	8	119522957	A	G	-0.508433	0.085378	1.29971e-09	0.130952	0.208172	0.529312
CCN3	Heart failure	rs571895046	8	119235230	T	C	-0.379647	0.0664268	5.47655e-09	0.0282996	0.0445097	0.524903
CCN3	Heart failure	rs62528898	8	119588105	G	C	0.117631	0.0233321	2.30834e-07	0.0959601	0.0558319	0.0856624
CCN3	Heart failure	rs7012314	8	119572743	G	T	-0.0785841	0.0103991	2.06526e-14	-0.0305034	0.0154724	0.0486698
CCN3	Heart failure	rs72684226	8	119228084	T	C	0.15637	0.015325	9.55392e-25	-0.00383337	0.0295446	0.896765
CCN3	Heart failure	rs72684245	8	119315341	C	A	-0.0863942	0.0149604	3.85088e-09	0.0296659	0.0308978	0.336991
CCN3	Heart failure	rs7387689	8	119351829	A	G	0.15937	0.0343941	1.79643e-06	0.0571746	0.0355941	0.10821
CCN3	Heart failure	rs74764522	8	119565829	A	C	-0.263879	0.0204576	2.28506e-38	0.0125519	0.0267771	0.639244
CCN3	Heart failure	rs76334200	8	119509201	G	A	-0.280728	0.0336225	3.43027e-17	0.0547947	0.0669658	0.413215
CCN3	Heart failure	rs77337299	8	119584200	A	G	0.0999144	0.0169895	2.03959e-09	-0.0418837	0.0276439	0.129744
CCN3	Heart failure	rs77456161	8	119599246	A	G	-0.0737305	0.0115178	7.69594e-11	0.0070646	0.0164548	0.667681
CCN3	Heart failure	rs975335	8	119351698	T	G	0.168623	0.00910148	6.25495e-77	-0.0323152	0.0138436	0.0195794
CCN3	Heart failure	rs9987264	8	119377818	T	C	0.144234	0.00927214	7.28546e-55	0.0261798	0.011716	0.0254484
CCN4	Heart failure	rs10956702	8	133344830	C	G	-0.0362016	0.00773975	1.45296e-06	0.00599703	0.0101924	0.556274
CCN4	Heart failure	rs111345650	8	133070183	G	A	0.234071	0.0189765	2.94238e-35	-0.0271378	0.0238808	0.255795
CCN4	Heart failure	rs111948583	8	133260244	A	G	-0.335799	0.0274423	9.9145e-35	-0.029191	0.0361438	0.419301
CCN4	Heart failure	rs113801320	8	133184742	A	G	-0.495883	0.0673957	9.34942e-14	-0.104128	0.126136	0.409077
CCN4	Heart failure	rs115986133	8	133171926	T	C	-0.209582	0.0429704	5.37583e-07	-0.00625475	0.0456164	0.890939
CCN4	Heart failure	rs116979383	8	133180719	A	G	0.183372	0.0209865	1.19039e-18	-0.0190267	0.0313531	0.543948
CCN4	Heart failure	rs117263638	8	133206583	A	G	0.378643	0.0309489	1.0173e-34	0.043622	0.0715885	0.542297
CCN4	Heart failure	rs117346860	8	133260492	A	G	-0.233125	0.0388477	9.80537e-10	0.0281827	0.0500238	0.573172
CCN4	Heart failure	rs117380030	8	133028514	A	G	-0.24976	0.0341454	1.29073e-13	0.145629	0.0765143	0.0570033
CCN4	Heart failure	rs117450090	8	133155155	T	A	-0.274371	0.0328677	3.47909e-17	0.0189344	0.0231712	0.413841
CCN4	Heart failure	rs11786202	8	133179012	A	G	0.37711	0.00832848	<3.00E-308	0.0159847	0.013454	0.234795
CCN4	Heart failure	rs117951453	8	133182773	T	G	-0.391439	0.0254172	8.11346e-54	-0.0187551	0.0254081	0.46042
CCN4	Heart failure	rs118090908	8	133409682	T	C	0.308273	0.0563363	2.22475e-08	0.025152	0.0705077	0.721297
CCN4	Heart failure	rs118094067	8	133249608	T	C	-0.303519	0.0553338	2.06458e-08	-0.0418146	0.107014	0.69599
CCN4	Heart failure	rs118157623	8	133235205	A	G	0.38616	0.0334657	4.19578e-31	-0.0521254	0.0617353	0.398481
CCN4	Heart failure	rs13278046	8	133019833	A	C	0.250881	0.040134	2.03807e-10	0.122762	0.0918106	0.181184
CCN4	Heart failure	rs140579219	8	133427758	C	A	-0.189534	0.0340157	1.25947e-08	0.0603909	0.0394539	0.125851
CCN4	Heart failure	rs141324616	8	133067551	A	G	0.424788	0.0543478	2.72419e-15	-0.26651	0.148113	0.0719598
CCN4	Heart failure	rs141351177	8	133215761	A	G	0.338079	0.0363475	6.93694e-21	0.00223343	0.0852358	0.979095
CCN4	Heart failure	rs141369044	8	133189756	C	T	-0.413471	0.0792382	9.03953e-08	0.0384847	0.146091	0.792219
CCN4	Heart failure	rs141963103	8	133108970	A	G	0.269259	0.0486253	1.53475e-08	-0.0421862	0.0759378	0.578527
CCN4	Heart failure	rs142038274	8	133115277	T	C	-0.342765	0.0463341	6.92904e-14	-0.101677	0.0599786	0.0900347
CCN4	Heart failure	rs142107754	8	133214740	C	A	-0.172978	0.0343592	2.39672e-07	-0.0294832	0.0400745	0.461907
CCN4	Heart failure	rs142463818	8	133133226	T	G	0.470665	0.0367482	7.41031e-38	0.0599897	0.0464381	0.196419
CCN4	Heart failure	rs142759739	8	133154644	T	C	0.256159	0.0205685	6.65486e-36	0.0284353	0.0216473	0.188989
CCN4	Heart failure	rs143261612	8	133204676	A	T	-0.284729	0.0170538	7.01613e-63	0.0124875	0.0161853	0.44039
CCN4	Heart failure	rs144532674	8	133225111	T	C	0.553966	0.0770915	3.34014e-13	0.027115	0.0698121	0.69772
CCN4	Heart failure	rs146930369	8	133207590	A	C	-0.494769	0.0362245	8.99366e-43	0.00160896	0.0737549	0.982596
CCN4	Heart failure	rs147194671	8	133219969	A	G	-0.222036	0.0376833	1.90591e-09	-0.00910004	0.0471391	0.846923
CCN4	Heart failure	rs148462369	8	133244072	T	C	0.165254	0.0353618	1.48246e-06	0.0525707	0.0826975	0.524973
CCN4	Heart failure	rs1533909	8	132994568	A	C	0.13662	0.0105951	2.41256e-38	0.00300899	0.0149969	0.840979
CCN4	Heart failure	rs16893349	8	133195720	G	A	-0.204476	0.02202	8.01566e-21	0.0553237	0.0377696	0.142985
CCN4	Heart failure	rs16904884	8	133300906	A	G	-0.183845	0.0165542	5.88847e-29	0.0351475	0.0172551	0.0416562
CCN4	Heart failure	rs17634070	8	133177859	A	T	-0.128252	0.0170497	2.6922e-14	-0.0242861	0.0175318	0.165972
CCN4	Heart failure	rs17634696	8	133209976	C	T	0.126517	0.0139924	7.70303e-20	0.0148173	0.0176163	0.400284
CCN4	Heart failure	rs182090226	8	133127792	T	C	-0.238455	0.041578	4.87204e-09	-0.0575809	0.0414519	0.164801
CCN4	Heart failure	rs182881111	8	133422651	C	A	-0.266359	0.0575525	1.84514e-06	-0.100929	0.136137	0.458466
CCN4	Heart failure	rs182902142	8	133068074	T	A	-0.393694	0.0779925	2.23411e-07	-0.0206737	0.116156	0.858737
CCN4	Heart failure	rs183377267	8	133086452	G	C	-0.503286	0.0486493	2.20033e-25	-0.0169419	0.1254	0.892531
CCN4	Heart failure	rs184888693	8	133224968	G	C	0.503873	0.105885	9.74308e-07	0.0273349	0.125551	0.827647
CCN4	Heart failure	rs186701421	8	133038916	C	T	-0.38236	0.0740921	1.23077e-07	0.0639182	0.046604	0.170214
CCN4	Heart failure	rs190368422	8	133150129	T	C	0.254948	0.0416629	4.69921e-10	-0.0325681	0.0449002	0.468239
CCN4	Heart failure	rs190431610	8	133196443	T	C	0.337165	0.0581559	3.36341e-09	-0.0255138	0.0961444	0.790724
CCN4	Heart failure	rs190712537	8	133040563	T	G	0.407684	0.049706	1.18301e-16	-0.134359	0.166737	0.420348
CCN4	Heart failure	rs190984792	8	133012847	C	T	0.430307	0.0730333	1.90857e-09	-0.0909622	0.086058	0.290517
CCN4	Heart failure	rs191443666	8	133141669	G	A	-0.207688	0.035893	3.59748e-09	0.0757464	0.0576273	0.188706
CCN4	Heart failure	rs191768394	8	133205535	T	C	0.548091	0.0833786	2.45695e-11	-0.305477	0.159988	0.0562134
CCN4	Heart failure	rs192142397	8	133003632	A	G	0.392738	0.0491558	6.76571e-16	0.104859	0.0608088	0.084635
CCN4	Heart failure	rs192614289	8	133184539	A	G	0.5101	0.06943	1.01377e-13	0.151428	0.204967	0.460032
CCN4	Heart failure	rs192985739	8	133233912	T	C	-0.363883	0.0548166	1.58779e-11	-0.0852668	0.110518	0.440401
CCN4	Heart failure	rs2233327	8	133259263	A	G	-0.0733822	0.0100351	1.31057e-13	0.0106369	0.0113413	0.3483
CCN4	Heart failure	rs2233334	8	133254342	G	A	-0.155032	0.00816627	1.14701e-80	-0.00168957	0.0107622	0.875252
CCN4	Heart failure	rs2252553	8	133052528	T	G	0.327724	0.00748138	<3.00E-308	-0.000705797	0.00970203	0.942007
CCN4	Heart failure	rs2272646	8	133241808	G	A	-0.0792895	0.0111841	6.73064e-13	0.00293686	0.011449	0.797553
CCN4	Heart failure	rs2702997	8	133015021	C	T	-0.0422087	0.00801164	6.88008e-08	-0.0028296	0.0101666	0.780764
CCN4	Heart failure	rs2741190	8	133041985	T	C	-0.100903	0.00744066	3.40869e-42	-0.00699099	0.00952025	0.462748
CCN4	Heart failure	rs28725324	8	133349720	T	C	0.0692861	0.0146288	1.08838e-06	-0.0326987	0.023613	0.16612
CCN4	Heart failure	rs2929975	8	133234475	C	T	-0.0831451	0.00755292	1.74184e-28	-0.00983794	0.00962753	0.306849
CCN4	Heart failure	rs2929992	8	133269686	T	C	-0.136789	0.008039	3.14231e-65	0.0170964	0.0107868	0.11298
CCN4	Heart failure	rs2977512	8	133290091	T	C	-0.0465825	0.00812688	4.96546e-09	0.000806837	0.0100539	0.936037
CCN4	Heart failure	rs2977552	8	133232117	T	C	0.0789068	0.0132306	1.23097e-09	-0.00598166	0.0159646	0.707897
CCN4	Heart failure	rs34386977	8	133187966	A	C	0.551871	0.0292225	7.55685e-80	0.00535294	0.0296603	0.85678
CCN4	Heart failure	rs35139123	8	133159764	A	G	0.320956	0.0263688	2.19619e-34	0.021204	0.0270549	0.433192
CCN4	Heart failure	rs35456324	8	133241260	C	T	0.0971158	0.0166087	2.49831e-09	-0.010141	0.030119	0.736346
CCN4	Heart failure	rs35513885	8	133225392	T	G	-0.398255	0.0189659	3.38615e-98	-0.022494	0.0257417	0.382208
CCN4	Heart failure	rs4527850	8	133184606	C	T	-0.343319	0.00859142	<3.00E-308	-0.00445551	0.0101942	0.662067
CCN4	Heart failure	rs4736436	8	133144293	C	G	0.246015	0.0110386	2.48144e-110	-0.00571172	0.0118121	0.628707
CCN4	Heart failure	rs541845473	8	133178496	C	T	0.997795	0.106539	3.78321e-21	-0.0567802	0.147492	0.700259
CCN4	Heart failure	rs547438180	8	133191030	A	G	-0.562906	0.0721065	2.93776e-15	-0.133709	0.140282	0.340515
CCN4	Heart failure	rs551003363	8	133201663	A	G	0.364891	0.0605213	8.24205e-10	0.593308	0.456815	0.194014
CCN4	Heart failure	rs551740059	8	133283067	C	G	0.406173	0.0680435	1.19127e-09	0.072626	0.110517	0.511086
CCN4	Heart failure	rs553330355	8	133184097	A	G	-0.733365	0.125401	2.48522e-09	-0.0286107	0.0444916	0.520185
CCN4	Heart failure	rs560131802	8	133360660	A	G	-0.356206	0.07779	2.33522e-06	0.168263	0.374507	0.653221
CCN4	Heart failure	rs56273899	8	133244635	A	C	0.109993	0.0110688	1.43372e-23	-0.0073882	0.0149819	0.621914
CCN4	Heart failure	rs562753078	8	133101214	T	C	0.573366	0.0592542	1.8997e-22	-0.156199	0.171596	0.36268
CCN4	Heart failure	rs575571243	8	133059107	T	C	-0.306658	0.0519116	1.73868e-09	0.0304674	0.063282	0.630194
CCN4	Heart failure	rs59525447	8	133321738	A	G	-0.0514056	0.0111029	1.82899e-06	-0.0140741	0.0136978	0.304199
CCN4	Heart failure	rs62514010	8	133201060	T	C	-0.430777	0.0326875	5.82309e-40	0.0046876	0.0382422	0.902442
CCN4	Heart failure	rs62516035	8	133093489	A	G	0.181173	0.0153707	2.27993e-32	-0.0167723	0.0316275	0.595898
CCN4	Heart failure	rs62518097	8	133343045	T	C	-0.0891944	0.017084	8.90125e-08	0.0163469	0.0200929	0.415896
CCN4	Heart failure	rs6989828	8	133315129	C	T	0.0669708	0.00915421	1.27881e-13	-0.0143314	0.0111804	0.1999
CCN4	Heart failure	rs72727484	8	133005869	T	C	-0.100449	0.0207965	6.82351e-07	0.0107081	0.0234729	0.648254
CCN4	Heart failure	rs72729570	8	133118187	A	G	0.228034	0.0231316	3.16122e-23	-0.0100828	0.0277906	0.716744
CCN4	Heart failure	rs72729572	8	133118868	A	G	-0.215817	0.0108295	1.14904e-88	0.00135837	0.0175777	0.938403
CCN4	Heart failure	rs72729573	8	133120531	T	C	1.16791	0.1097	9.06202e-27	0.140932	0.290791	0.627922
CCN4	Heart failure	rs72729588	8	133155466	G	A	0.454305	0.0246543	3.98869e-76	-0.011294	0.0357131	0.751818
CCN4	Heart failure	rs72731589	8	133298598	T	C	0.0810691	0.0121533	1.2743e-11	0.00666641	0.0185381	0.719143
CCN4	Heart failure	rs73708819	8	133023678	T	C	-0.15605	0.0256746	6.08486e-10	-0.0215609	0.0233019	0.354817
CCN4	Heart failure	rs75057105	8	133131140	T	C	0.23094	0.016718	1.05138e-43	0.0273681	0.0388791	0.481478
CCN4	Heart failure	rs75415430	8	133273402	T	C	0.153514	0.0193675	1.12821e-15	0.00283862	0.021715	0.895995
CCN4	Heart failure	rs76885495	8	133249994	T	C	-0.338275	0.0501653	7.74641e-12	0.158342	0.072847	0.0297331
CCN4	Heart failure	rs77286466	8	133159406	G	A	0.229627	0.0400719	5.01045e-09	0.0955221	0.192359	0.619482
CCN4	Heart failure	rs77330408	8	133043232	T	C	-0.196397	0.0328986	1.18796e-09	-0.0357513	0.13157	0.785831
CCN4	Heart failure	rs78274817	8	133198010	A	G	-0.317241	0.0215114	1.59458e-49	-0.0143668	0.019019	0.450014
CCN4	Heart failure	rs79189947	8	133156435	T	C	-0.342769	0.0435745	1.82678e-15	-0.0496708	0.0734432	0.498841
CCN4	Heart failure	rs79394355	8	133106896	T	C	-0.165301	0.0196885	2.31337e-17	0.0207196	0.0374491	0.580076
CCN4	Heart failure	rs79743477	8	133169585	T	C	-0.165682	0.0109551	5.64774e-52	-0.00540277	0.0142391	0.704367
CCN4	Heart failure	rs80271247	8	133177994	T	C	0.118901	0.0127323	4.88392e-21	0.0247563	0.0215012	0.249572
CCN4	Heart failure	rs869768	8	133018373	A	G	-0.227261	0.0414864	2.15124e-08	-0.069688	0.0588797	0.236585
CD14	Coronary artery disease	rs111314092	5	140678253	T	C	-0.320303	0.0286865	3.00301e-29	-0.0208744	0.0199588	0.295618
CD14	Coronary artery disease	rs112035589	5	140602705	A	G	0.129917	0.0273099	9.81778e-07	0.00250222	0.0430258	0.953624
CD14	Coronary artery disease	rs113286474	5	140656658	G	A	-0.162135	0.0293397	1.63686e-08	0.0125197	0.0370741	0.735594
CD14	Coronary artery disease	rs114216104	5	140751901	T	C	-0.242267	0.0304796	9.43942e-16	0.0373004	0.0265892	0.160665
CD14	Coronary artery disease	rs114317763	5	140565135	G	C	-0.281466	0.0309585	4.87424e-20	0.0397812	0.0249842	0.111327
CD14	Coronary artery disease	rs115216292	5	140544336	T	C	-0.113453	0.0222616	1.73128e-07	-0.000363819	0.0225802	0.987145
CD14	Coronary artery disease	rs11954514	5	140677190	C	A	0.102122	0.010452	7.5301e-23	-0.0121726	0.0135494	0.368977
CD14	Coronary artery disease	rs138246154	5	140665771	A	G	0.111525	0.0213309	8.55237e-08	0.0251615	0.0285874	0.378772
CD14	Coronary artery disease	rs138867547	5	140551007	C	T	-0.216359	0.0307455	9.81446e-13	0.0207671	0.0296031	0.48298
CD14	Coronary artery disease	rs139727614	5	140605058	T	C	0.214069	0.0395198	3.03455e-08	0.0596126	0.0733538	0.416406
CD14	Coronary artery disease	rs141667795	5	140655028	T	C	-0.244991	0.0440246	1.31177e-08	-0.0525922	0.091999	0.567552
CD14	Coronary artery disease	rs143443534	5	140582759	T	C	-0.330142	0.0322789	7.44345e-25	-0.00115462	0.0319296	0.971154
CD14	Coronary artery disease	rs143891810	5	140808404	T	C	-0.286228	0.061356	1.54281e-06	0.0252528	0.0564401	0.654567
CD14	Coronary artery disease	rs144380893	5	140766986	T	C	-0.255918	0.0348331	1.0137e-13	-0.097686	0.0442144	0.0271488
CD14	Coronary artery disease	rs144995879	5	140487905	C	T	-0.424825	0.0760686	1.1701e-08	-0.0245929	0.0252323	0.32973
CD14	Coronary artery disease	rs145096545	5	140614141	T	C	-0.240234	0.035285	4.93489e-12	0.0708975	0.0659757	0.282554
CD14	Coronary artery disease	rs190828983	5	140634846	A	G	-1.28676	0.086257	1.26333e-50	0.0949074	0.0372601	0.0108605
CD14	Coronary artery disease	rs191170416	5	140447239	G	A	-0.389193	0.0724103	3.83276e-08	-0.149064	0.169864	0.380188
CD14	Coronary artery disease	rs2563332	5	140646169	T	C	0.056785	0.00927353	4.58162e-10	-0.000618258	0.00930605	0.947031
CD14	Coronary artery disease	rs34820433	5	140616280	G	A	0.122409	0.021585	7.09743e-09	0.0390264	0.0270359	0.148879
CD14	Coronary artery disease	rs5744441	5	140637262	A	G	-0.321281	0.00885394	1.30741e-288	0.0200935	0.00893416	0.0245087
CD14	Coronary artery disease	rs61730634	5	140801608	G	A	0.166673	0.0234678	6.13934e-13	-0.00287883	0.0312656	0.926637
CD14	Coronary artery disease	rs62385984	5	140770957	T	C	0.136794	0.0188547	2.00583e-13	0.0140974	0.0272347	0.60472
CD14	Coronary artery disease	rs702401	5	140574338	T	C	-0.223158	0.0209203	7.25768e-27	0.00767756	0.0215053	0.721086
CD14	Coronary artery disease	rs76148587	5	140627133	T	C	0.195521	0.0120422	1.39591e-59	0.017473	0.0123299	0.156445
CD14	Coronary artery disease	rs77348867	5	140596505	G	T	-0.195991	0.0173013	4.76197e-30	0.0327028	0.0193732	0.0914029
CD14	Coronary artery disease	rs78792314	5	140777592	A	G	-0.251049	0.0234359	4.46296e-27	-0.0158792	0.0409949	0.698501
CD14	Coronary artery disease	rs78814797	5	140571788	C	A	0.118006	0.0154186	9.78034e-15	-0.0570422	0.0196946	0.00377537
CD14	Heart failure	rs111314092	5	140678253	T	C	-0.320303	0.0286865	3.00301e-29	0.0117461	0.0235684	0.618213
CD14	Heart failure	rs112035589	5	140602705	A	G	0.129917	0.0273099	9.81778e-07	-0.00417038	0.0499647	0.933481
CD14	Heart failure	rs113286474	5	140656658	G	A	-0.162135	0.0293397	1.63686e-08	0.0204716	0.0435967	0.638665
CD14	Heart failure	rs114216104	5	140751901	T	C	-0.242267	0.0304796	9.43942e-16	-0.00309399	0.0314578	0.921651
CD14	Heart failure	rs114317763	5	140565135	G	C	-0.281466	0.0309585	4.87424e-20	0.0204667	0.0293621	0.485775
CD14	Heart failure	rs115216292	5	140544336	T	C	-0.113453	0.0222616	1.73128e-07	0.00106705	0.0265308	0.967918
CD14	Heart failure	rs11954514	5	140677190	C	A	0.102122	0.010452	7.5301e-23	-0.00849725	0.0159005	0.593063
CD14	Heart failure	rs138246154	5	140665771	A	G	0.111525	0.0213309	8.55237e-08	0.0223825	0.0334334	0.503199
CD14	Heart failure	rs138867547	5	140551007	C	T	-0.216359	0.0307455	9.81446e-13	0.0402912	0.0354179	0.25529
CD14	Heart failure	rs139727614	5	140605058	T	C	0.214069	0.0395198	3.03455e-08	-0.00794558	0.0854809	0.925942
CD14	Heart failure	rs141667795	5	140655028	T	C	-0.244991	0.0440246	1.31177e-08	0.0680943	0.108089	0.528704
CD14	Heart failure	rs143443534	5	140582759	T	C	-0.330142	0.0322789	7.44345e-25	-0.0200976	0.0378458	0.595392
CD14	Heart failure	rs143891810	5	140808404	T	C	-0.286228	0.061356	1.54281e-06	-0.0486073	0.0671752	0.469318
CD14	Heart failure	rs144380893	5	140766986	T	C	-0.255918	0.0348331	1.0137e-13	-0.00666767	0.0515068	0.897
CD14	Heart failure	rs144995879	5	140487905	C	T	-0.424825	0.0760686	1.1701e-08	0.0317994	0.0296563	0.283601
CD14	Heart failure	rs145096545	5	140614141	T	C	-0.240234	0.035285	4.93489e-12	0.00268683	0.0776844	0.97241
CD14	Heart failure	rs190828983	5	140634846	A	G	-1.28676	0.086257	1.26333e-50	0.0071777	0.0446147	0.872186
CD14	Heart failure	rs191170416	5	140447239	G	A	-0.389193	0.0724103	3.83276e-08	-0.194441	0.195932	0.321007
CD14	Heart failure	rs2563332	5	140646169	T	C	0.056785	0.00927353	4.58162e-10	-0.00864227	0.0109645	0.430577
CD14	Heart failure	rs34820433	5	140616280	G	A	0.122409	0.021585	7.09743e-09	-0.0168956	0.031981	0.597291
CD14	Heart failure	rs5744441	5	140637262	A	G	-0.321281	0.00885394	1.30741e-288	0.0203432	0.0105436	0.053676
CD14	Heart failure	rs61730634	5	140801608	G	A	0.166673	0.0234678	6.13934e-13	-0.0318212	0.036799	0.387186
CD14	Heart failure	rs62385984	5	140770957	T	C	0.136794	0.0188547	2.00583e-13	0.0320402	0.0321991	0.319705
CD14	Heart failure	rs702401	5	140574338	T	C	-0.223158	0.0209203	7.25768e-27	-0.0247112	0.0255243	0.332974
CD14	Heart failure	rs76148587	5	140627133	T	C	0.195521	0.0120422	1.39591e-59	0.00560518	0.0145135	0.699346
CD14	Heart failure	rs77348867	5	140596505	G	T	-0.195991	0.0173013	4.76197e-30	0.0592916	0.0226395	0.00882023
CD14	Heart failure	rs78792314	5	140777592	A	G	-0.251049	0.0234359	4.46296e-27	-0.00338558	0.0476774	0.94339
CD14	Heart failure	rs78814797	5	140571788	C	A	0.118006	0.0154186	9.78034e-15	-0.0223864	0.0229906	0.330195
CD163	Heart failure	rs11054859	12	7617180	A	G	-0.185809	0.0117002	4.30096e-57	-0.000645604	0.0159208	0.967654
CD163	Heart failure	rs118130389	12	7526123	C	G	-0.246328	0.0248773	2.04593e-23	-0.00566438	0.0360114	0.875013
CD163	Heart failure	rs139638620	12	7439085	A	G	-0.0905212	0.015604	3.29301e-09	-0.0226012	0.0175892	0.198809
CD163	Heart failure	rs143837906	12	7392085	A	C	-0.199368	0.0420501	1.06227e-06	-0.00342667	0.065863	0.958507
CD163	Heart failure	rs144726714	12	7623746	G	C	0.121155	0.0225154	3.704e-08	-0.0382149	0.0387917	0.324559
CD163	Heart failure	rs145920606	12	7474715	G	A	-0.142783	0.0127981	3.32512e-29	-0.0277674	0.0175919	0.114469
CD163	Heart failure	rs41384747	12	7642178	G	T	0.0532413	0.00810766	2.57057e-11	-0.00295756	0.0102354	0.772617
CD163	Heart failure	rs56091161	12	7561128	G	A	-0.257675	0.0318686	3.09434e-16	0.00868138	0.0394397	0.825779
CD163	Heart failure	rs61729512	12	7485173	A	G	0.0851898	0.0111152	8.99315e-15	-0.000226615	0.0134647	0.986572
CD163	Heart failure	rs6488446	12	7550236	C	G	0.0502646	0.0083433	8.47921e-10	-0.0327708	0.0130578	0.012084
CD163	Heart failure	rs7485815	12	7508716	C	T	-0.0408766	0.00832552	4.55857e-07	-0.00274994	0.0117849	0.815493
CD163	Heart failure	rs749111649	12	7604599	C	T	0.581403	0.0809394	3.40519e-13	-0.0576916	0.208735	0.782251
CD163	Heart failure	rs77463173	12	7406763	T	C	-0.194339	0.0413979	1.33684e-06	0.0136529	0.0429557	0.750609
CD27	Coronary artery disease	rs10849480	12	6519947	C	G	0.0513751	0.00739407	1.85055e-12	-0.0150327	0.00807966	0.0628073
CD27	Coronary artery disease	rs11064171	12	6402048	T	C	-0.141663	0.021731	3.54039e-11	0.0162375	0.0213456	0.446837
CD27	Coronary artery disease	rs11064202	12	6454286	C	T	0.210734	0.0342982	4.01911e-10	0.0665247	0.0820156	0.417296
CD27	Coronary artery disease	rs113288484	12	6422964	C	G	0.241697	0.0422322	5.23142e-09	0.228331	0.132049	0.0837838
CD27	Coronary artery disease	rs1136666	12	6534825	G	C	0.113997	0.00824901	9.72395e-44	-6.40853e-05	0.00912064	0.994394
CD27	Coronary artery disease	rs11569370	12	6447515	A	G	-0.212746	0.0279015	1.22117e-14	0.0351548	0.0195769	0.0725371
CD27	Coronary artery disease	rs11611552	12	6435296	A	G	0.0650092	0.0129154	2.40848e-07	0.0168205	0.0134148	0.209886
CD27	Coronary artery disease	rs117820614	12	6515572	C	T	0.192364	0.0262016	1.05457e-13	0.0217068	0.0220076	0.323971
CD27	Coronary artery disease	rs140187376	12	6414746	T	A	0.309115	0.0369175	2.8054e-17	-0.0359523	0.0339651	0.289823
CD27	Coronary artery disease	rs141406415	12	6546041	T	C	-0.268361	0.035855	3.58776e-14	0.0528954	0.0775841	0.495377
CD27	Coronary artery disease	rs142619716	12	6482691	G	C	0.170163	0.032261	6.65328e-08	-0.0716258	0.0569961	0.208869
CD27	Coronary artery disease	rs147152375	12	6511656	C	T	0.229403	0.0461076	3.25593e-07	0.101794	0.0589789	0.0843587
CD27	Coronary artery disease	rs150807305	12	6434503	A	G	0.27856	0.0260561	5.62115e-27	0.0291432	0.0391844	0.457031
CD27	Coronary artery disease	rs182839904	12	6446131	T	C	-0.514698	0.0712954	2.61411e-13	0.0218372	0.0466168	0.63947
CD27	Coronary artery disease	rs183650123	12	6414384	A	G	0.249349	0.035128	6.31515e-13	-0.0119007	0.0374576	0.750703
CD27	Coronary artery disease	rs189051492	12	6649278	A	G	0.241	0.0294497	1.37921e-16	-0.0101912	0.0365601	0.780434
CD27	Coronary artery disease	rs200105333	12	6563421	T	C	0.350954	0.0736285	9.37032e-07	-0.120924	0.0966242	0.210755
CD27	Coronary artery disease	rs2534725	12	6448576	C	T	-0.110166	0.0110359	9.09027e-24	-0.0116572	0.0120378	0.332851
CD27	Coronary artery disease	rs25680	12	6445462	A	G	0.293625	0.00864012	1.92612e-253	0.00772951	0.0103869	0.45678
CD27	Coronary artery disease	rs2886087	12	6417578	G	A	-0.126932	0.00748152	7.32028e-65	-0.00535877	0.0082626	0.516625
CD27	Coronary artery disease	rs2886271	12	6625147	T	C	0.0665529	0.00981375	5.94272e-12	0.0325613	0.0110675	0.00326017
CD27	Coronary artery disease	rs3136551	12	6444694	G	A	-0.301009	0.0179727	2.92204e-63	-0.000498068	0.0139586	0.971536
CD27	Coronary artery disease	rs35064963	12	6648735	A	G	0.14611	0.0306748	9.52766e-07	0.00048013	0.0229756	0.983327
CD27	Coronary artery disease	rs4285931	12	6377995	C	T	0.0516424	0.00793691	3.84321e-11	0.000229805	0.00928558	0.980256
CD27	Coronary artery disease	rs4287378	12	6405475	T	C	-0.0803328	0.00846723	1.18327e-21	0.00350452	0.00893846	0.695005
CD27	Coronary artery disease	rs549857651	12	6540157	A	C	0.345498	0.0399829	2.78264e-18	-0.0453064	0.12517	0.717381
CD27	Coronary artery disease	rs60237390	12	6434973	T	G	-0.170725	0.0285329	1.09234e-09	-0.0184218	0.0188616	0.328727
CD27	Coronary artery disease	rs61916393	12	6411787	C	G	0.0525523	0.00821893	8.0771e-11	-6.783e-05	0.0086069	0.993712
CD27	Coronary artery disease	rs7132503	12	6451979	A	G	-0.415613	0.0474348	9.61006e-19	0.0341799	0.0328157	0.297611
CD27	Coronary artery disease	rs7311708	12	6428041	A	G	0.117442	0.015969	9.59119e-14	-0.0263545	0.0264875	0.319747
CD27	Coronary artery disease	rs76894370	12	6440670	G	A	-0.138434	0.0136142	1.37255e-24	0.0040528	0.0124329	0.744444
CD27	Heart failure	rs10849480	12	6519947	C	G	0.0513751	0.00739407	1.85055e-12	-0.013239	0.00951194	0.163974
CD27	Heart failure	rs11064171	12	6402048	T	C	-0.141663	0.021731	3.54039e-11	-0.0145922	0.0251647	0.562002
CD27	Heart failure	rs11064202	12	6454286	C	T	0.210734	0.0342982	4.01911e-10	0.144761	0.0954538	0.129379
CD27	Heart failure	rs113288484	12	6422964	C	G	0.241697	0.0422322	5.23142e-09	-0.153706	0.148879	0.301876
CD27	Heart failure	rs1136666	12	6534825	G	C	0.113997	0.00824901	9.72395e-44	0.0166726	0.0107292	0.120196
CD27	Heart failure	rs11569370	12	6447515	A	G	-0.212746	0.0279015	1.22117e-14	0.0267116	0.0230536	0.246589
CD27	Heart failure	rs11611552	12	6435296	A	G	0.0650092	0.0129154	2.40848e-07	0.0127545	0.015813	0.419905
CD27	Heart failure	rs117820614	12	6515572	C	T	0.192364	0.0262016	1.05457e-13	0.0290026	0.0258623	0.262107
CD27	Heart failure	rs140187376	12	6414746	T	A	0.309115	0.0369175	2.8054e-17	0.00144309	0.0398701	0.971127
CD27	Heart failure	rs141406415	12	6546041	T	C	-0.268361	0.035855	3.58776e-14	-0.00740999	0.0899873	0.934372
CD27	Heart failure	rs142619716	12	6482691	G	C	0.170163	0.032261	6.65328e-08	0.106918	0.0665178	0.107976
CD27	Heart failure	rs147152375	12	6511656	C	T	0.229403	0.0461076	3.25593e-07	0.208359	0.0653576	0.00143272
CD27	Heart failure	rs150807305	12	6434503	A	G	0.27856	0.0260561	5.62115e-27	0.0623784	0.0461288	0.17629
CD27	Heart failure	rs182839904	12	6446131	T	C	-0.514698	0.0712954	2.61411e-13	0.0654471	0.0555097	0.238389
CD27	Heart failure	rs183650123	12	6414384	A	G	0.249349	0.035128	6.31515e-13	0.0635792	0.0447667	0.155539
CD27	Heart failure	rs189051492	12	6649278	A	G	0.241	0.0294497	1.37921e-16	-0.0113529	0.0428343	0.790977
CD27	Heart failure	rs200105333	12	6563421	T	C	0.350954	0.0736285	9.37032e-07	-0.190403	0.113715	0.0940568
CD27	Heart failure	rs2534725	12	6448576	C	T	-0.110166	0.0110359	9.09027e-24	-0.0185981	0.0141789	0.189631
CD27	Heart failure	rs25680	12	6445462	A	G	0.293625	0.00864012	1.92612e-253	0.048157	0.0121146	7.03412e-05
CD27	Heart failure	rs2886087	12	6417578	G	A	-0.126932	0.00748152	7.32028e-65	-0.0082026	0.00972586	0.399016
CD27	Heart failure	rs2886271	12	6625147	T	C	0.0665529	0.00981375	5.94272e-12	0.0512504	0.0129697	7.76497e-05
CD27	Heart failure	rs3136551	12	6444694	G	A	-0.301009	0.0179727	2.92204e-63	-0.00521561	0.0164648	0.751415
CD27	Heart failure	rs35064963	12	6648735	A	G	0.14611	0.0306748	9.52766e-07	-0.0493168	0.0271802	0.0696097
CD27	Heart failure	rs4285931	12	6377995	C	T	0.0516424	0.00793691	3.84321e-11	0.00954207	0.0109395	0.383069
CD27	Heart failure	rs4287378	12	6405475	T	C	-0.0803328	0.00846723	1.18327e-21	-0.00545288	0.0105181	0.60416
CD27	Heart failure	rs549857651	12	6540157	A	C	0.345498	0.0399829	2.78264e-18	0.113186	0.143823	0.431294
CD27	Heart failure	rs60237390	12	6434973	T	G	-0.170725	0.0285329	1.09234e-09	-0.0242246	0.0222753	0.276811
CD27	Heart failure	rs61916393	12	6411787	C	G	0.0525523	0.00821893	8.0771e-11	0.0188305	0.0101319	0.0630914
CD27	Heart failure	rs7132503	12	6451979	A	G	-0.415613	0.0474348	9.61006e-19	0.0139387	0.0390885	0.721398
CD27	Heart failure	rs7311708	12	6428041	A	G	0.117442	0.015969	9.59119e-14	0.0388954	0.0310712	0.210637
CD27	Heart failure	rs76894370	12	6440670	G	A	-0.138434	0.0136142	1.37255e-24	-0.023839	0.0146307	0.103233
CD27	Atrial fibrillation	rs10849480	12	6519947	C	G	0.0513751	0.00739407	1.85055e-12	-0.00668706	0.00980335	0.495164
CD27	Atrial fibrillation	rs11064171	12	6402048	T	C	-0.141663	0.021731	3.54039e-11	-0.00622709	0.0257564	0.80896
CD27	Atrial fibrillation	rs11064202	12	6454286	C	T	0.210734	0.0342982	4.01911e-10	0.145081	0.097453	0.136558
CD27	Atrial fibrillation	rs113288484	12	6422964	C	G	0.241697	0.0422322	5.23142e-09	-0.0837926	0.152874	0.583613
CD27	Atrial fibrillation	rs1136666	12	6534825	G	C	0.113997	0.00824901	9.72395e-44	-0.00188072	0.0110382	0.864709
CD27	Atrial fibrillation	rs11569370	12	6447515	A	G	-0.212746	0.0279015	1.22117e-14	0.0308947	0.0235324	0.18923
CD27	Atrial fibrillation	rs11611552	12	6435296	A	G	0.0650092	0.0129154	2.40848e-07	0.0428008	0.0162825	0.00857255
CD27	Atrial fibrillation	rs117820614	12	6515572	C	T	0.192364	0.0262016	1.05457e-13	0.00794454	0.0267459	0.766438
CD27	Atrial fibrillation	rs140187376	12	6414746	T	A	0.309115	0.0369175	2.8054e-17	0.0220187	0.0409183	0.590499
CD27	Atrial fibrillation	rs141406415	12	6546041	T	C	-0.268361	0.035855	3.58776e-14	-0.0871922	0.0899539	0.332396
CD27	Atrial fibrillation	rs142619716	12	6482691	G	C	0.170163	0.032261	6.65328e-08	-0.0435558	0.0666509	0.513439
CD27	Atrial fibrillation	rs147152375	12	6511656	C	T	0.229403	0.0461076	3.25593e-07	0.159948	0.0715181	0.025321
CD27	Atrial fibrillation	rs150807305	12	6434503	A	G	0.27856	0.0260561	5.62115e-27	-0.00676387	0.0474014	0.886532
CD27	Atrial fibrillation	rs182839904	12	6446131	T	C	-0.514698	0.0712954	2.61411e-13	0.00877274	0.0573377	0.878397
CD27	Atrial fibrillation	rs183650123	12	6414384	A	G	0.249349	0.035128	6.31515e-13	0.0719963	0.046285	0.119827
CD27	Atrial fibrillation	rs189051492	12	6649278	A	G	0.241	0.0294497	1.37921e-16	-0.0405098	0.0451072	0.369143
CD27	Atrial fibrillation	rs200105333	12	6563421	T	C	0.350954	0.0736285	9.37032e-07	-0.042684	0.117176	0.715655
CD27	Atrial fibrillation	rs2534725	12	6448576	C	T	-0.110166	0.0110359	9.09027e-24	0.00946583	0.014639	0.517881
CD27	Atrial fibrillation	rs25680	12	6445462	A	G	0.293625	0.00864012	1.92612e-253	0.0166706	0.0126065	0.186042
CD27	Atrial fibrillation	rs2886087	12	6417578	G	A	-0.126932	0.00748152	7.32028e-65	-0.00988422	0.0100394	0.324848
CD27	Atrial fibrillation	rs2886271	12	6625147	T	C	0.0665529	0.00981375	5.94272e-12	0.0330612	0.0134802	0.0141837
CD27	Atrial fibrillation	rs3136551	12	6444694	G	A	-0.301009	0.0179727	2.92204e-63	-0.0206974	0.016991	0.223172
CD27	Atrial fibrillation	rs35064963	12	6648735	A	G	0.14611	0.0306748	9.52766e-07	-0.0103562	0.0277507	0.709009
CD27	Atrial fibrillation	rs4285931	12	6377995	C	T	0.0516424	0.00793691	3.84321e-11	0.012928	0.0112696	0.251314
CD27	Atrial fibrillation	rs4287378	12	6405475	T	C	-0.0803328	0.00846723	1.18327e-21	0.00677113	0.0108514	0.532634
CD27	Atrial fibrillation	rs549857651	12	6540157	A	C	0.345498	0.0399829	2.78264e-18	-0.0250583	0.147409	0.865017
CD27	Atrial fibrillation	rs60237390	12	6434973	T	G	-0.170725	0.0285329	1.09234e-09	0.0115811	0.0230172	0.614858
CD27	Atrial fibrillation	rs61916393	12	6411787	C	G	0.0525523	0.00821893	8.0771e-11	0.00209277	0.010437	0.841078
CD27	Atrial fibrillation	rs7132503	12	6451979	A	G	-0.415613	0.0474348	9.61006e-19	0.0296636	0.0394743	0.452371
CD27	Atrial fibrillation	rs7311708	12	6428041	A	G	0.117442	0.015969	9.59119e-14	-0.00642127	0.0319843	0.840884
CD27	Atrial fibrillation	rs76894370	12	6440670	G	A	-0.138434	0.0136142	1.37255e-24	-0.0295853	0.0150435	0.0492244
CD274	Coronary artery disease	rs10125854	9	5464065	G	A	-0.43086	0.0147575	1.08981e-187	-0.0234695	0.016695	0.159789
CD274	Coronary artery disease	rs10435815	9	5534087	G	T	-0.0926689	0.00827847	2.18236e-29	-0.00406576	0.0092839	0.661432
CD274	Coronary artery disease	rs10758693	9	5609243	T	C	-0.0481523	0.00835966	4.20373e-09	-0.000312985	0.00923137	0.972953
CD274	Coronary artery disease	rs10815220	9	5425847	G	A	0.0950987	0.00828467	8.4228e-31	0.0086182	0.00964477	0.371557
CD274	Coronary artery disease	rs10975041	9	5291710	G	A	-0.0747129	0.0106433	1.11163e-12	-0.025078	0.0141127	0.0755701
CD274	Coronary artery disease	rs10975087	9	5386384	G	T	0.0597811	0.00872117	3.57284e-12	-0.000927908	0.00967621	0.923603
CD274	Coronary artery disease	rs10975121	9	5446078	G	A	0.212787	0.0115262	2.12075e-76	0.00428493	0.0171539	0.802747
CD274	Coronary artery disease	rs10975201	9	5620887	A	C	-0.0846936	0.0165184	1.4702e-07	-0.011626	0.0170724	0.49588
CD274	Coronary artery disease	rs111229088	9	5537761	T	G	0.202573	0.0213844	1.36046e-21	0.0933342	0.0426401	0.0286055
CD274	Coronary artery disease	rs113789388	9	5355411	C	G	-0.284115	0.0482064	1.88799e-09	0.0202514	0.0377875	0.592007
CD274	Coronary artery disease	rs117287178	9	5516704	C	G	-0.246926	0.0313535	1.69626e-15	-0.00482406	0.0369925	0.896245
CD274	Coronary artery disease	rs117829177	9	5465309	A	G	-0.265175	0.0277456	6.03928e-22	-0.00300863	0.0541578	0.955698
CD274	Coronary artery disease	rs11788441	9	5274761	T	C	0.0606373	0.0108174	1.03807e-08	-0.0116173	0.010329	0.260707
CD274	Coronary artery disease	rs12348448	9	5525775	G	A	0.0647779	0.0079294	1.55051e-16	-0.00864294	0.00852702	0.310776
CD274	Coronary artery disease	rs12552822	9	5572448	T	G	0.0476826	0.00783707	5.85233e-10	-0.0112795	0.00847702	0.183321
CD274	Coronary artery disease	rs138821603	9	5444812	T	C	0.414749	0.0698574	1.45071e-09	-0.0105491	0.134321	0.937402
CD274	Coronary artery disease	rs139832824	9	5442715	T	C	0.302258	0.0481761	1.75917e-10	0.0522293	0.0781154	0.503739
CD274	Coronary artery disease	rs140967746	9	5518718	A	C	0.347828	0.0547071	1.02196e-10	-0.0616208	0.107938	0.568073
CD274	Coronary artery disease	rs141417576	9	5565472	T	C	-0.16648	0.0209145	8.60004e-16	0.0213103	0.0234573	0.363629
CD274	Coronary artery disease	rs142555137	9	5450474	C	G	-0.341938	0.0364905	3.60596e-21	-0.0928146	0.0972805	0.340037
CD274	Coronary artery disease	rs143101332	9	5474154	A	G	-0.0922991	0.01481	2.29943e-10	0.00267304	0.0143061	0.851781
CD274	Coronary artery disease	rs144091831	9	5584224	C	A	-0.313877	0.0573634	2.22833e-08	0.0347305	0.0584704	0.552523
CD274	Coronary artery disease	rs144313239	9	5661570	G	C	-0.126177	0.0272774	1.8667e-06	0.00993983	0.0240411	0.679276
CD274	Coronary artery disease	rs144341648	9	5425398	A	G	0.21588	0.0359397	9.46524e-10	-0.0518333	0.03707	0.162037
CD274	Coronary artery disease	rs147055142	9	5476045	T	C	0.194647	0.0122594	4.54573e-57	0.0137914	0.0143153	0.335345
CD274	Coronary artery disease	rs147707148	9	5632984	C	G	-0.116561	0.0206656	8.48576e-09	-0.00728577	0.0167556	0.663688
CD274	Coronary artery disease	rs149864068	9	5474475	C	T	0.435952	0.0482866	8.70792e-20	0.0272734	0.0368199	0.458861
CD274	Coronary artery disease	rs150558483	9	5529023	T	C	0.306821	0.0641227	8.55343e-07	-0.0279012	0.118977	0.81459
CD274	Coronary artery disease	rs150693961	9	5507668	T	C	0.350135	0.0258348	3.81097e-42	-0.0136998	0.0373958	0.714107
CD274	Coronary artery disease	rs1536927	9	5581140	G	T	-0.0731175	0.0120935	7.42355e-10	0.00971703	0.011642	0.403914
CD274	Coronary artery disease	rs1575279	9	5345673	A	G	0.103765	0.00952626	6.2563e-28	-0.0137507	0.00981608	0.161262
CD274	Coronary artery disease	rs16923169	9	5461820	G	T	-0.0980766	0.0161938	6.95883e-10	-0.00642301	0.0156189	0.680901
CD274	Coronary artery disease	rs17429567	9	5357608	G	A	-0.151911	0.0157895	3.25927e-22	0.0284956	0.027939	0.307766
CD274	Coronary artery disease	rs183970016	9	5475640	T	C	0.353361	0.0606575	2.84689e-09	0.00584947	0.0251597	0.816154
CD274	Coronary artery disease	rs185199691	9	5509196	T	G	0.488688	0.0730304	1.10395e-11	-0.330352	0.203997	0.105363
CD274	Coronary artery disease	rs185835750	9	5516192	T	C	0.41663	0.0638476	3.39141e-11	-0.0459453	0.164566	0.780098
CD274	Coronary artery disease	rs190149363	9	5463241	G	A	0.283232	0.0478098	1.56967e-09	-0.0659969	0.074711	0.37704
CD274	Coronary artery disease	rs2381281	9	5503860	C	T	-0.0950646	0.00805697	1.97369e-32	-0.0017486	0.00912666	0.848061
CD274	Coronary artery disease	rs2381362	9	5652270	T	G	0.0472184	0.00805327	2.26936e-09	0.00484419	0.0088276	0.583174
CD274	Coronary artery disease	rs28581351	9	5517265	A	G	-0.250873	0.0172288	2.47689e-48	-0.0150637	0.012625	0.232805
CD274	Coronary artery disease	rs2890658	9	5465130	A	C	0.374006	0.0135163	7.85685e-169	0.00412964	0.015821	0.794076
CD274	Coronary artery disease	rs549285407	9	5474815	G	A	0.382261	0.0537934	5.96862e-13	-0.0154623	0.209892	0.941275
CD274	Coronary artery disease	rs553808850	9	5411150	A	G	0.34088	0.0625071	2.46995e-08	-0.162788	0.0664857	0.0143463
CD274	Coronary artery disease	rs56004326	9	5455073	A	G	-0.44734	0.0507169	5.70594e-19	0.00109735	0.0798197	0.989031
CD274	Coronary artery disease	rs566231266	9	5452268	T	C	0.380605	0.0517144	9.21282e-14	0.109995	0.0811946	0.175509
CD274	Coronary artery disease	rs567003691	9	5387668	A	G	0.205059	0.0338135	6.62186e-10	-0.059891	0.0387321	0.122035
CD274	Coronary artery disease	rs57093377	9	5512486	A	G	0.0983799	0.0094118	7.11121e-26	-0.00631513	0.0106512	0.553247
CD274	Coronary artery disease	rs573156740	9	5398567	A	G	-0.287648	0.0575929	2.94935e-07	-0.0846773	0.0832258	0.308943
CD274	Coronary artery disease	rs61738986	9	5300255	A	C	0.208148	0.0379008	1.98799e-08	-0.00918409	0.0717636	0.898167
CD274	Coronary artery disease	rs62554837	9	5266200	T	C	0.0517608	0.0103528	2.87111e-07	-0.000193308	0.00957287	0.983889
CD274	Coronary artery disease	rs62557661	9	5302673	A	C	0.0813282	0.0104776	4.17666e-15	-0.0117455	0.0121811	0.334925
CD274	Coronary artery disease	rs62557692	9	5341118	T	G	0.11829	0.017936	2.12462e-11	0.0338165	0.0202534	0.0949839
CD274	Coronary artery disease	rs62559127	9	5440428	C	A	-0.0871535	0.00945672	1.54139e-20	-0.00737364	0.0107509	0.492798
CD274	Coronary artery disease	rs7033678	9	5639187	A	G	0.0752678	0.0147645	1.7173e-07	0.0587321	0.0285477	0.0396543
CD274	Coronary artery disease	rs72703655	9	5361143	C	G	0.212502	0.0262447	2.81773e-16	0.0450019	0.0440972	0.307484
CD274	Coronary artery disease	rs72703676	9	5382325	T	C	0.164514	0.0318233	1.17292e-07	0.0127214	0.0264864	0.631014
CD274	Coronary artery disease	rs74678253	9	5372366	A	G	0.116437	0.0244249	9.34282e-07	0.0076524	0.0248411	0.758042
CD274	Coronary artery disease	rs74725413	9	5466618	C	A	-0.188891	0.025095	2.59523e-14	-0.0289734	0.0286461	0.311812
CD274	Coronary artery disease	rs75771832	9	5598704	T	C	0.16132	0.0176831	3.65922e-20	-0.0253393	0.0175963	0.149857
CD274	Coronary artery disease	rs76820622	9	5421235	T	C	-0.143117	0.0174351	1.11932e-16	-0.0164951	0.0196707	0.401714
CD274	Coronary artery disease	rs77272010	9	5554109	C	T	-0.24351	0.0189651	4.90001e-38	-0.0208923	0.0226231	0.355749
CD274	Coronary artery disease	rs7869190	9	5551945	A	G	-0.0646158	0.00925338	1.44533e-12	0.0085417	0.0102487	0.404594
CD274	Coronary artery disease	rs7873709	9	5419504	C	T	0.233537	0.0298663	2.65347e-15	-0.00799994	0.0349923	0.819164
CD274	Coronary artery disease	rs7875928	9	5500129	G	C	0.178938	0.00885354	3.92528e-91	0.00476483	0.00949512	0.615795
CD274	Coronary artery disease	rs79074200	9	5530716	A	G	-0.224802	0.0243964	1.56284e-20	-0.0245644	0.0209355	0.240661
CD274	Coronary artery disease	rs822335	9	5448218	C	T	0.311107	0.00797119	<3.00E-308	0.00749946	0.00846821	0.375832
CD274	Heart failure	rs10125854	9	5464065	G	A	-0.43086	0.0147575	1.08981e-187	-0.0204386	0.019628	0.297736
CD274	Heart failure	rs10435815	9	5534087	G	T	-0.0926689	0.00827847	2.18236e-29	0.0135597	0.0109135	0.214062
CD274	Heart failure	rs10758693	9	5609243	T	C	-0.0481523	0.00835966	4.20373e-09	0.0170459	0.0108536	0.116293
CD274	Heart failure	rs10815220	9	5425847	G	A	0.0950987	0.00828467	8.4228e-31	0.016294	0.0113562	0.15134
CD274	Heart failure	rs10975041	9	5291710	G	A	-0.0747129	0.0106433	1.11163e-12	-0.00551395	0.0165896	0.739607
CD274	Heart failure	rs10975087	9	5386384	G	T	0.0597811	0.00872117	3.57284e-12	0.0179198	0.0113985	0.115922
CD274	Heart failure	rs10975121	9	5446078	G	A	0.212787	0.0115262	2.12075e-76	-0.0359813	0.0201125	0.0736156
CD274	Heart failure	rs10975201	9	5620887	A	C	-0.0846936	0.0165184	1.4702e-07	0.0071864	0.0200771	0.720387
CD274	Heart failure	rs111229088	9	5537761	T	G	0.202573	0.0213844	1.36046e-21	0.0338213	0.0501304	0.499887
CD274	Heart failure	rs113789388	9	5355411	C	G	-0.284115	0.0482064	1.88799e-09	0.0311129	0.0443877	0.483344
CD274	Heart failure	rs117287178	9	5516704	C	G	-0.246926	0.0313535	1.69626e-15	0.00856964	0.0433538	0.843305
CD274	Heart failure	rs117829177	9	5465309	A	G	-0.265175	0.0277456	6.03928e-22	0.0396365	0.0625795	0.526486
CD274	Heart failure	rs11788441	9	5274761	T	C	0.0606373	0.0108174	1.03807e-08	-0.0145037	0.0121999	0.234503
CD274	Heart failure	rs12348448	9	5525775	G	A	0.0647779	0.0079294	1.55051e-16	0.00977498	0.0100573	0.331088
CD274	Heart failure	rs12552822	9	5572448	T	G	0.0476826	0.00783707	5.85233e-10	-0.0186625	0.00998104	0.061512
CD274	Heart failure	rs138821603	9	5444812	T	C	0.414749	0.0698574	1.45071e-09	0.0184733	0.156822	0.906228
CD274	Heart failure	rs139832824	9	5442715	T	C	0.302258	0.0481761	1.75917e-10	4.45386e-05	0.0925104	0.999616
CD274	Heart failure	rs140967746	9	5518718	A	C	0.347828	0.0547071	1.02196e-10	0.0273799	0.125618	0.827459
CD274	Heart failure	rs141417576	9	5565472	T	C	-0.16648	0.0209145	8.60004e-16	-0.0166693	0.0276048	0.545939
CD274	Heart failure	rs142555137	9	5450474	C	G	-0.341938	0.0364905	3.60596e-21	0.0116938	0.111288	0.916314
CD274	Heart failure	rs143101332	9	5474154	A	G	-0.0922991	0.01481	2.29943e-10	-0.0132353	0.0168651	0.432584
CD274	Heart failure	rs144091831	9	5584224	C	A	-0.313877	0.0573634	2.22833e-08	0.0673836	0.0687543	0.327055
CD274	Heart failure	rs144313239	9	5661570	G	C	-0.126177	0.0272774	1.8667e-06	0.0428833	0.0281724	0.127965
CD274	Heart failure	rs144341648	9	5425398	A	G	0.21588	0.0359397	9.46524e-10	-0.037848	0.0434008	0.383178
CD274	Heart failure	rs147055142	9	5476045	T	C	0.194647	0.0122594	4.54573e-57	-0.00602236	0.016888	0.721388
CD274	Heart failure	rs147707148	9	5632984	C	G	-0.116561	0.0206656	8.48576e-09	-0.00394444	0.0198218	0.842266
CD274	Heart failure	rs149864068	9	5474475	C	T	0.435952	0.0482866	8.70792e-20	-0.0416907	0.0430702	0.33306
CD274	Heart failure	rs150558483	9	5529023	T	C	0.306821	0.0641227	8.55343e-07	-0.0248364	0.140549	0.859736
CD274	Heart failure	rs150693961	9	5507668	T	C	0.350135	0.0258348	3.81097e-42	0.0438413	0.044262	0.321933
CD274	Heart failure	rs1536927	9	5581140	G	T	-0.0731175	0.0120935	7.42355e-10	0.0242427	0.0137304	0.0774604
CD274	Heart failure	rs1575279	9	5345673	A	G	0.103765	0.00952626	6.2563e-28	0.0103236	0.0115578	0.371743
CD274	Heart failure	rs16923169	9	5461820	G	T	-0.0980766	0.0161938	6.95883e-10	0.0135775	0.0184272	0.461232
CD274	Heart failure	rs17429567	9	5357608	G	A	-0.151911	0.0157895	3.25927e-22	0.0168031	0.0325313	0.605489
CD274	Heart failure	rs183970016	9	5475640	T	C	0.353361	0.0606575	2.84689e-09	0.0326926	0.0297965	0.272557
CD274	Heart failure	rs185199691	9	5509196	T	G	0.488688	0.0730304	1.10395e-11	-0.0196646	0.243859	0.935729
CD274	Heart failure	rs185835750	9	5516192	T	C	0.41663	0.0638476	3.39141e-11	-0.0218316	0.190932	0.908966
CD274	Heart failure	rs190149363	9	5463241	G	A	0.283232	0.0478098	1.56967e-09	0.222005	0.0889788	0.0125945
CD274	Heart failure	rs2381281	9	5503860	C	T	-0.0950646	0.00805697	1.97369e-32	-0.00365276	0.0107473	0.733949
CD274	Heart failure	rs2381362	9	5652270	T	G	0.0472184	0.00805327	2.26936e-09	-0.00381898	0.0104095	0.713714
CD274	Heart failure	rs28581351	9	5517265	A	G	-0.250873	0.0172288	2.47689e-48	-0.0217044	0.0148601	0.144129
CD274	Heart failure	rs2890658	9	5465130	A	C	0.374006	0.0135163	7.85685e-169	0.0264073	0.0186575	0.156959
CD274	Heart failure	rs549285407	9	5474815	G	A	0.382261	0.0537934	5.96862e-13	-0.0858709	0.236852	0.71694
CD274	Heart failure	rs553808850	9	5411150	A	G	0.34088	0.0625071	2.46995e-08	0.0650866	0.0803678	0.418021
CD274	Heart failure	rs56004326	9	5455073	A	G	-0.44734	0.0507169	5.70594e-19	-0.0386937	0.0948572	0.683336
CD274	Heart failure	rs566231266	9	5452268	T	C	0.380605	0.0517144	9.21282e-14	0.0822397	0.0947018	0.385171
CD274	Heart failure	rs567003691	9	5387668	A	G	0.205059	0.0338135	6.62186e-10	0.0446857	0.0453141	0.324069
CD274	Heart failure	rs57093377	9	5512486	A	G	0.0983799	0.0094118	7.11121e-26	0.00448637	0.0125249	0.720196
CD274	Heart failure	rs573156740	9	5398567	A	G	-0.287648	0.0575929	2.94935e-07	-0.145784	0.0970655	0.13312
CD274	Heart failure	rs61738986	9	5300255	A	C	0.208148	0.0379008	1.98799e-08	-0.127223	0.0839653	0.129725
CD274	Heart failure	rs62554837	9	5266200	T	C	0.0517608	0.0103528	2.87111e-07	0.00428072	0.011286	0.704468
CD274	Heart failure	rs62557661	9	5302673	A	C	0.0813282	0.0104776	4.17666e-15	0.00992723	0.0143394	0.488746
CD274	Heart failure	rs62557692	9	5341118	T	G	0.11829	0.017936	2.12462e-11	0.0417406	0.0238508	0.0801051
CD274	Heart failure	rs62559127	9	5440428	C	A	-0.0871535	0.00945672	1.54139e-20	0.0112153	0.0126576	0.375589
CD274	Heart failure	rs7033678	9	5639187	A	G	0.0752678	0.0147645	1.7173e-07	0.0331676	0.0335407	0.322725
CD274	Heart failure	rs72703655	9	5361143	C	G	0.212502	0.0262447	2.81773e-16	0.0494962	0.0515449	0.336927
CD274	Heart failure	rs72703676	9	5382325	T	C	0.164514	0.0318233	1.17292e-07	0.00434987	0.0313939	0.8898
CD274	Heart failure	rs74678253	9	5372366	A	G	0.116437	0.0244249	9.34282e-07	-0.0253525	0.0295241	0.390504
CD274	Heart failure	rs74725413	9	5466618	C	A	-0.188891	0.025095	2.59523e-14	-0.0452242	0.0338556	0.181616
CD274	Heart failure	rs75771832	9	5598704	T	C	0.16132	0.0176831	3.65922e-20	-0.00122056	0.0208485	0.953315
CD274	Heart failure	rs76820622	9	5421235	T	C	-0.143117	0.0174351	1.11932e-16	0.0297003	0.0232287	0.201037
CD274	Heart failure	rs77272010	9	5554109	C	T	-0.24351	0.0189651	4.90001e-38	0.0310746	0.0265945	0.242621
CD274	Heart failure	rs7869190	9	5551945	A	G	-0.0646158	0.00925338	1.44533e-12	0.00101665	0.0120965	0.933021
CD274	Heart failure	rs7873709	9	5419504	C	T	0.233537	0.0298663	2.65347e-15	0.0769865	0.0409934	0.0603782
CD274	Heart failure	rs7875928	9	5500129	G	C	0.178938	0.00885354	3.92528e-91	0.0140318	0.011184	0.209613
CD274	Heart failure	rs79074200	9	5530716	A	G	-0.224802	0.0243964	1.56284e-20	0.00221144	0.024443	0.927911
CD274	Heart failure	rs822335	9	5448218	C	T	0.311107	0.00797119	<3.00E-308	-0.0105821	0.00996968	0.288495
CD274	Aortic stenosis	rs10125854	9	5464065	G	A	-0.43086	0.0147575	1.08981e-187	-0.0361936	0.0318921	0.256427
CD274	Aortic stenosis	rs10435815	9	5534087	G	T	-0.0926689	0.00827847	2.18236e-29	0.000113422	0.0176446	0.994871
CD274	Aortic stenosis	rs10758693	9	5609243	T	C	-0.0481523	0.00835966	4.20373e-09	-0.00306479	0.0175616	0.86146
CD274	Aortic stenosis	rs10815220	9	5425847	G	A	0.0950987	0.00828467	8.4228e-31	0.0201567	0.0183203	0.271228
CD274	Aortic stenosis	rs10975041	9	5291710	G	A	-0.0747129	0.0106433	1.11163e-12	-0.00759827	0.0267505	0.776378
CD274	Aortic stenosis	rs10975087	9	5386384	G	T	0.0597811	0.00872117	3.57284e-12	-0.0284556	0.0183757	0.12149
CD274	Aortic stenosis	rs10975121	9	5446078	G	A	0.212787	0.0115262	2.12075e-76	-0.00657108	0.0323325	0.838952
CD274	Aortic stenosis	rs10975201	9	5620887	A	C	-0.0846936	0.0165184	1.4702e-07	-0.00633364	0.0325937	0.845924
CD274	Aortic stenosis	rs111229088	9	5537761	T	G	0.202573	0.0213844	1.36046e-21	0.110768	0.0807116	0.169942
CD274	Aortic stenosis	rs113789388	9	5355411	C	G	-0.284115	0.0482064	1.88799e-09	0.134051	0.071659	0.0613903
CD274	Aortic stenosis	rs117287178	9	5516704	C	G	-0.246926	0.0313535	1.69626e-15	-0.0740294	0.0709066	0.296466
CD274	Aortic stenosis	rs117829177	9	5465309	A	G	-0.265175	0.0277456	6.03928e-22	-0.00448046	0.10267	0.965192
CD274	Aortic stenosis	rs11788441	9	5274761	T	C	0.0606373	0.0108174	1.03807e-08	-0.00589601	0.0196089	0.763658
CD274	Aortic stenosis	rs12348448	9	5525775	G	A	0.0647779	0.0079294	1.55051e-16	0.0124273	0.0162145	0.44342
CD274	Aortic stenosis	rs12552822	9	5572448	T	G	0.0476826	0.00783707	5.85233e-10	-0.0191764	0.0161258	0.234369
CD274	Aortic stenosis	rs138821603	9	5444812	T	C	0.414749	0.0698574	1.45071e-09	0.34152	0.260336	0.189574
CD274	Aortic stenosis	rs139832824	9	5442715	T	C	0.302258	0.0481761	1.75917e-10	0.208682	0.150126	0.164516
CD274	Aortic stenosis	rs140967746	9	5518718	A	C	0.347828	0.0547071	1.02196e-10	0.0701313	0.201203	0.72742
CD274	Aortic stenosis	rs141417576	9	5565472	T	C	-0.16648	0.0209145	8.60004e-16	-0.00224761	0.0448178	0.960003
CD274	Aortic stenosis	rs142555137	9	5450474	C	G	-0.341938	0.0364905	3.60596e-21	0.0807945	0.177007	0.648069
CD274	Aortic stenosis	rs143101332	9	5474154	A	G	-0.0922991	0.01481	2.29943e-10	-0.00825842	0.0272157	0.761551
CD274	Aortic stenosis	rs144091831	9	5584224	C	A	-0.313877	0.0573634	2.22833e-08	-0.141042	0.110517	0.201882
CD274	Aortic stenosis	rs144313239	9	5661570	G	C	-0.126177	0.0272774	1.8667e-06	-0.0732628	0.0457742	0.109482
CD274	Aortic stenosis	rs144341648	9	5425398	A	G	0.21588	0.0359397	9.46524e-10	-0.0257682	0.070038	0.712935
CD274	Aortic stenosis	rs147055142	9	5476045	T	C	0.194647	0.0122594	4.54573e-57	-0.0185371	0.0270947	0.493874
CD274	Aortic stenosis	rs147707148	9	5632984	C	G	-0.116561	0.0206656	8.48576e-09	0.0557912	0.0317447	0.0788334
CD274	Aortic stenosis	rs149864068	9	5474475	C	T	0.435952	0.0482866	8.70792e-20	-0.0139935	0.0696543	0.840778
CD274	Aortic stenosis	rs150558483	9	5529023	T	C	0.306821	0.0641227	8.55343e-07	0.156171	0.224777	0.487191
CD274	Aortic stenosis	rs150693961	9	5507668	T	C	0.350135	0.0258348	3.81097e-42	0.00927018	0.070465	0.895334
CD274	Aortic stenosis	rs1536927	9	5581140	G	T	-0.0731175	0.0120935	7.42355e-10	0.00543305	0.0221634	0.806351
CD274	Aortic stenosis	rs1575279	9	5345673	A	G	0.103765	0.00952626	6.2563e-28	-0.0124392	0.0187008	0.505942
CD274	Aortic stenosis	rs16923169	9	5461820	G	T	-0.0980766	0.0161938	6.95883e-10	0.0259274	0.0297316	0.383182
CD274	Aortic stenosis	rs17429567	9	5357608	G	A	-0.151911	0.0157895	3.25927e-22	-0.0357624	0.0529084	0.499084
CD274	Aortic stenosis	rs183970016	9	5475640	T	C	0.353361	0.0606575	2.84689e-09	0.102866	0.0480815	0.0324026
CD274	Aortic stenosis	rs185199691	9	5509196	T	G	0.488688	0.0730304	1.10395e-11	-0.608122	0.387763	0.116816
CD274	Aortic stenosis	rs185835750	9	5516192	T	C	0.41663	0.0638476	3.39141e-11	-0.182899	0.321351	0.569251
CD274	Aortic stenosis	rs190149363	9	5463241	G	A	0.283232	0.0478098	1.56967e-09	0.359146	0.144075	0.0126748
CD274	Aortic stenosis	rs2381281	9	5503860	C	T	-0.0950646	0.00805697	1.97369e-32	0.00195566	0.0173412	0.910208
CD274	Aortic stenosis	rs2381362	9	5652270	T	G	0.0472184	0.00805327	2.26936e-09	0.0109453	0.0167847	0.514338
CD274	Aortic stenosis	rs28581351	9	5517265	A	G	-0.250873	0.0172288	2.47689e-48	-0.0176903	0.02409	0.462739
CD274	Aortic stenosis	rs2890658	9	5465130	A	C	0.374006	0.0135163	7.85685e-169	-0.0259627	0.0300607	0.387764
CD274	Aortic stenosis	rs549285407	9	5474815	G	A	0.382261	0.0537934	5.96862e-13	0.452308	0.39526	0.252486
CD274	Aortic stenosis	rs553808850	9	5411150	A	G	0.34088	0.0625071	2.46995e-08	-0.147767	0.124267	0.234397
CD274	Aortic stenosis	rs56004326	9	5455073	A	G	-0.44734	0.0507169	5.70594e-19	-0.228612	0.155116	0.140532
CD274	Aortic stenosis	rs566231266	9	5452268	T	C	0.380605	0.0517144	9.21282e-14	-0.0349124	0.14906	0.814816
CD274	Aortic stenosis	rs567003691	9	5387668	A	G	0.205059	0.0338135	6.62186e-10	0.0448746	0.0735056	0.541537
CD274	Aortic stenosis	rs57093377	9	5512486	A	G	0.0983799	0.0094118	7.11121e-26	0.0208436	0.0202043	0.302239
CD274	Aortic stenosis	rs573156740	9	5398567	A	G	-0.287648	0.0575929	2.94935e-07	-0.0647718	0.158256	0.682331
CD274	Aortic stenosis	rs61738986	9	5300255	A	C	0.208148	0.0379008	1.98799e-08	0.0706953	0.132358	0.593257
CD274	Aortic stenosis	rs62554837	9	5266200	T	C	0.0517608	0.0103528	2.87111e-07	-0.00969084	0.0182305	0.595022
CD274	Aortic stenosis	rs62557661	9	5302673	A	C	0.0813282	0.0104776	4.17666e-15	-0.0299111	0.0231189	0.195736
CD274	Aortic stenosis	rs62557692	9	5341118	T	G	0.11829	0.017936	2.12462e-11	0.0569039	0.0384172	0.138551
CD274	Aortic stenosis	rs62559127	9	5440428	C	A	-0.0871535	0.00945672	1.54139e-20	-3.44063e-05	0.0204021	0.998654
CD274	Aortic stenosis	rs7033678	9	5639187	A	G	0.0752678	0.0147645	1.7173e-07	-0.0702184	0.0541638	0.194835
CD274	Aortic stenosis	rs72703655	9	5361143	C	G	0.212502	0.0262447	2.81773e-16	0.012135	0.0836474	0.884653
CD274	Aortic stenosis	rs72703676	9	5382325	T	C	0.164514	0.0318233	1.17292e-07	-0.0834156	0.0502214	0.0967231
CD274	Aortic stenosis	rs74678253	9	5372366	A	G	0.116437	0.0244249	9.34282e-07	0.00376881	0.0475427	0.936816
CD274	Aortic stenosis	rs74725413	9	5466618	C	A	-0.188891	0.025095	2.59523e-14	-0.0297332	0.0546528	0.586415
CD274	Aortic stenosis	rs75771832	9	5598704	T	C	0.16132	0.0176831	3.65922e-20	-0.043386	0.0334184	0.194195
CD274	Aortic stenosis	rs76820622	9	5421235	T	C	-0.143117	0.0174351	1.11932e-16	-0.0711302	0.0374842	0.0577484
CD274	Aortic stenosis	rs77272010	9	5554109	C	T	-0.24351	0.0189651	4.90001e-38	-0.00908379	0.0432006	0.833457
CD274	Aortic stenosis	rs7869190	9	5551945	A	G	-0.0646158	0.00925338	1.44533e-12	-0.0241077	0.0195064	0.216501
CD274	Aortic stenosis	rs7873709	9	5419504	C	T	0.233537	0.0298663	2.65347e-15	0.0248374	0.0663371	0.708097
CD274	Aortic stenosis	rs7875928	9	5500129	G	C	0.178938	0.00885354	3.92528e-91	0.00641641	0.0180295	0.721928
CD274	Aortic stenosis	rs79074200	9	5530716	A	G	-0.224802	0.0243964	1.56284e-20	0.0151245	0.0398144	0.704038
CD274	Aortic stenosis	rs822335	9	5448218	C	T	0.311107	0.00797119	<3.00E-308	-0.010835	0.0160924	0.500755
CD300C	Heart failure	rs11077745	17	74381329	G	A	0.417972	0.0807763	1.14299e-07	-0.290289	0.277804	0.29605
CD300C	Heart failure	rs113373737	17	74383846	C	T	0.236905	0.0220773	3.65183e-27	-0.00458683	0.0225702	0.838959
CD300C	Heart failure	rs113875984	17	74586507	G	C	0.278095	0.0109609	2.59931e-142	-0.0154531	0.0155067	0.318988
CD300C	Heart failure	rs114885178	17	74570404	A	G	0.771184	0.0363352	2.85707e-100	0.0551152	0.0406801	0.175467
CD300C	Heart failure	rs11654234	17	74429360	G	A	-0.132666	0.013669	1.4268e-22	-3.88604e-05	0.017939	0.998272
CD300C	Heart failure	rs117193603	17	74379874	C	T	0.122545	0.0239459	1.54742e-07	0.00197221	0.0322639	0.951258
CD300C	Heart failure	rs117925618	17	74648552	T	C	0.145718	0.0207547	1.10171e-12	0.0224634	0.0474899	0.636203
CD300C	Heart failure	rs117951602	17	74657934	A	G	-0.10612	0.0217563	5.36738e-07	-0.0200837	0.0321088	0.53165
CD300C	Heart failure	rs118171447	17	74511566	C	T	0.810885	0.118558	3.97173e-12	0.0522508	0.0521201	0.316098
CD300C	Heart failure	rs11867481	17	74560458	T	C	0.242048	0.00905651	1.16111e-157	0.011104	0.0112618	0.324139
CD300C	Heart failure	rs11870245	17	74544797	A	G	-0.544056	0.0326	7.9013e-63	-0.0118169	0.0279014	0.671911
CD300C	Heart failure	rs137987751	17	74464386	T	C	-0.388776	0.018059	4.24705e-103	-0.000115084	0.0291494	0.99685
CD300C	Heart failure	rs138150901	17	74630328	A	G	0.152586	0.0230887	1.93871e-11	-0.0466041	0.0366098	0.203019
CD300C	Heart failure	rs139611609	17	74659564	C	T	-0.241186	0.0239182	3.2583e-24	0.00733219	0.0309496	0.812729
CD300C	Heart failure	rs140117950	17	74501949	A	G	0.606149	0.0245855	1.637e-134	-0.0195179	0.0338876	0.564642
CD300C	Heart failure	rs141229463	17	74370231	T	A	0.274494	0.0286267	4.45834e-22	0.0108288	0.0269203	0.687497
CD300C	Heart failure	rs141661310	17	74360620	T	A	0.516153	0.0536163	3.08115e-22	0.0169878	0.175644	0.922951
CD300C	Heart failure	rs141929183	17	74434794	A	G	-0.126172	0.0166643	1.84619e-14	-0.0019177	0.0217672	0.929797
CD300C	Heart failure	rs142586769	17	74726340	A	G	0.529042	0.0648062	1.62798e-16	-0.0162887	0.0508496	0.748718
CD300C	Heart failure	rs144203826	17	74526144	A	G	0.717412	0.0426621	9.29354e-64	-0.0518009	0.0822882	0.529019
CD300C	Heart failure	rs144318052	17	74477186	A	G	-0.74651	0.138851	3.80079e-08	-0.137006	0.141224	0.331982
CD300C	Heart failure	rs145767181	17	74472902	G	A	-0.482659	0.0305924	2.23676e-56	-0.0368844	0.0675586	0.585092
CD300C	Heart failure	rs147656440	17	74393466	T	C	-0.21272	0.0413472	1.33956e-07	0.00450835	0.061925	0.941963
CD300C	Heart failure	rs148420928	17	74483513	T	C	0.135348	0.0205512	2.2608e-11	0.00133388	0.0419742	0.974649
CD300C	Heart failure	rs149552805	17	74558560	T	A	-0.397566	0.0812365	4.94202e-07	-0.0524067	0.194293	0.787368
CD300C	Heart failure	rs17192740	17	74428381	C	T	-0.0591193	0.00918774	6.19053e-11	0.000365054	0.0106193	0.972577
CD300C	Heart failure	rs1719519	17	74571889	T	G	0.101513	0.00729484	2.54203e-44	-0.00201412	0.00976317	0.836558
CD300C	Heart failure	rs180752380	17	74679356	A	C	0.496399	0.052309	1.15802e-21	0.106747	0.0488349	0.0288244
CD300C	Heart failure	rs183884744	17	74591533	C	T	-0.677335	0.0579882	8.01125e-32	0.004661	0.15149	0.975455
CD300C	Heart failure	rs185405777	17	74687760	G	A	0.627573	0.0583406	2.74485e-27	-0.0392839	0.0797387	0.622254
CD300C	Heart failure	rs186883598	17	74508743	T	C	0.978041	0.0812231	1.07617e-33	-0.0475972	0.119888	0.691358
CD300C	Heart failure	rs191105903	17	74625416	A	G	-0.251354	0.0470267	4.52282e-08	0.0219832	0.102957	0.830923
CD300C	Heart failure	rs191789859	17	74630301	A	G	0.352572	0.0413211	7.16136e-18	0.00315259	0.0971804	0.974121
CD300C	Heart failure	rs192805414	17	74582685	A	G	-0.231974	0.0492431	1.23378e-06	0.013287	0.12742	0.916949
CD300C	Heart failure	rs2001742	17	74503317	G	A	0.568069	0.0116029	<3.00E-308	-0.0135914	0.0130831	0.298875
CD300C	Heart failure	rs2089140	17	74519662	G	A	-0.175746	0.00734673	9.11445e-127	0.0128185	0.00951152	0.177761
CD300C	Heart failure	rs2272111	17	74473827	A	G	-0.227661	0.00908205	5.67769e-139	-0.0192905	0.011839	0.103226
CD300C	Heart failure	rs2706529	17	74444936	C	T	-0.137768	0.0122926	1.87539e-29	-0.0123025	0.014747	0.404148
CD300C	Heart failure	rs4788838	17	74478469	C	G	0.075859	0.00931631	1.93437e-16	-0.00948288	0.0132508	0.47421
CD300C	Heart failure	rs4789092	17	74695492	A	T	0.626732	0.0579906	1.5864e-27	-0.046783	0.0797818	0.557614
CD300C	Heart failure	rs549819527	17	74577323	T	C	0.892227	0.0709287	1.37382e-36	0.0730803	0.162771	0.653449
CD300C	Heart failure	rs56168354	17	74481044	T	C	0.148644	0.0261005	6.16631e-09	-0.0294822	0.0179473	0.100443
CD300C	Heart failure	rs562054479	17	74450109	T	C	0.842067	0.0807071	8.70651e-26	-0.0933152	0.0942799	0.322288
CD300C	Heart failure	rs56256685	17	74725701	A	G	-0.199713	0.0292917	4.61343e-12	-0.0925516	0.0810194	0.253313
CD300C	Heart failure	rs56396656	17	74640777	A	G	0.600643	0.0329429	1.41583e-74	0.0199319	0.0268565	0.45799
CD300C	Heart failure	rs59051349	17	74379962	C	T	-0.0590311	0.00846702	1.5636e-12	0.00718262	0.0106537	0.50019
CD300C	Heart failure	rs59371225	17	74371312	A	G	0.0702976	0.00760147	1.14478e-20	-0.00337676	0.00968734	0.72741
CD300C	Heart failure	rs60446175	17	74502379	C	T	-0.736219	0.0574565	6.88864e-38	-0.251	0.396726	0.526943
CD300C	Heart failure	rs62063610	17	74370350	T	G	-0.0486766	0.00804936	7.36634e-10	-0.0165639	0.0126746	0.191263
CD300C	Heart failure	rs62084787	17	74495527	T	C	-0.0405059	0.00782409	1.12696e-07	0.00487231	0.0101062	0.629728
CD300C	Heart failure	rs62084828	17	74556629	A	G	-0.150758	0.012573	1.9897e-33	0.000917371	0.0159158	0.954036
CD300C	Heart failure	rs7222873	17	74438820	A	G	-0.323858	0.03772	4.50864e-18	0.0172062	0.0435172	0.692556
CD300C	Heart failure	rs75838240	17	74433778	T	G	-0.161413	0.0226162	4.76768e-13	-0.0247212	0.0279502	0.37644
CD300C	Heart failure	rs75842879	17	74697430	A	G	-0.223054	0.0426036	8.22396e-08	-0.0508337	0.0397339	0.200772
CD300C	Heart failure	rs76081401	17	74646399	A	G	-0.212837	0.0463799	2.22696e-06	-0.0116716	0.0418242	0.780195
CD300C	Heart failure	rs76624186	17	74658820	C	T	0.0767225	0.0130204	1.90216e-09	0.0181468	0.0189149	0.337362
CD300C	Heart failure	rs76840885	17	74449748	A	G	0.105793	0.0180566	2.32879e-09	-0.0200743	0.0194126	0.301095
CD300C	Heart failure	rs77536782	17	74467827	T	C	-0.211804	0.030464	1.79307e-12	-0.0572413	0.0891058	0.520615
CD300C	Heart failure	rs77622150	17	74477170	T	C	0.169655	0.0254565	1.32778e-11	0.0210685	0.0202402	0.297911
CD300C	Heart failure	rs77868156	17	74461449	A	G	0.127096	0.0171143	5.5837e-14	0.00829794	0.0284021	0.770165
CD300C	Heart failure	rs79556281	17	74592299	T	G	-0.160689	0.0346661	1.7818e-06	-0.0534447	0.0625912	0.393177
CD300C	Heart failure	rs79927176	17	74422487	G	A	0.724917	0.0628117	4.0929e-31	0.111845	0.231816	0.629468
CD300C	Heart failure	rs80097964	17	74597706	C	A	0.429043	0.060524	6.76361e-13	0.158975	0.213838	0.457217
CD300C	Heart failure	rs9896550	17	74578571	C	A	-0.0993715	0.00819504	3.8547e-34	0.00166144	0.0113599	0.883721
CD300C	Heart failure	rs9906549	17	74640578	C	T	-0.10758	0.00732622	4.06683e-49	0.0127363	0.00956003	0.182781
CD300E	Coronary artery disease	rs1048367	17	74450469	C	T	-0.0710293	0.00827994	4.80675e-18	0.00170131	0.00910207	0.851728
CD300E	Coronary artery disease	rs112870524	17	74636533	G	T	0.233454	0.0113632	4.28839e-94	0.00673101	0.0132835	0.612352
CD300E	Coronary artery disease	rs114885178	17	74570404	A	G	0.310641	0.0362358	5.05147e-18	0.0891224	0.033952	0.00866623
CD300E	Coronary artery disease	rs11653123	17	74455123	A	G	-0.119979	0.0114503	5.43739e-26	0.0180794	0.0150751	0.230415
CD300E	Coronary artery disease	rs11657099	17	74528329	T	C	0.172424	0.0264072	3.30099e-11	0.0258838	0.0417225	0.535008
CD300E	Coronary artery disease	rs116947969	17	74659636	A	G	-0.288167	0.0381507	2.12041e-14	0.0154468	0.0471603	0.74326
CD300E	Coronary artery disease	rs117005964	17	74559617	A	G	-0.324517	0.018285	8.97526e-71	0.000844939	0.0230421	0.970749
CD300E	Coronary artery disease	rs117179008	17	74651278	T	C	0.240836	0.0492538	5.04965e-07	0.0291826	0.0953504	0.759562
CD300E	Coronary artery disease	rs117238742	17	74663101	T	C	-0.470392	0.0950487	3.7306e-07	-0.00527805	0.259797	0.983791
CD300E	Coronary artery disease	rs117412025	17	74559667	T	C	-0.158919	0.0235059	6.86097e-12	0.0482709	0.0220992	0.0289414
CD300E	Coronary artery disease	rs1177684	17	74636083	T	C	0.63577	0.0620886	6.5807e-25	0.0347917	0.0425104	0.413113
CD300E	Coronary artery disease	rs117919203	17	74602502	T	C	-0.134586	0.0255537	6.94145e-08	-0.00716699	0.0234594	0.759981
CD300E	Coronary artery disease	rs11868797	17	74613414	C	G	0.343143	0.0232891	1.9479e-49	0.0157286	0.0158686	0.321598
CD300E	Coronary artery disease	rs139497195	17	74801521	C	T	0.139997	0.0297284	1.24345e-06	0.0639237	0.0506343	0.206784
CD300E	Coronary artery disease	rs139571264	17	74787349	A	G	-0.0738063	0.0153533	7.65315e-07	-0.0116021	0.0127549	0.36302
CD300E	Coronary artery disease	rs140477308	17	74563333	T	C	-0.422748	0.0429103	3.363e-23	-0.093971	0.0852213	0.270171
CD300E	Coronary artery disease	rs141148701	17	74712200	T	C	-0.341649	0.0603058	7.3394e-09	0.080093	0.115447	0.487828
CD300E	Coronary artery disease	rs142528753	17	74672850	G	A	0.378205	0.032586	1.91268e-31	-0.0558719	0.0412091	0.175158
CD300E	Coronary artery disease	rs142635061	17	74609250	T	C	-0.463232	0.0683416	6.08475e-12	0.0628061	0.109082	0.564772
CD300E	Coronary artery disease	rs143113316	17	74700506	T	C	0.287098	0.0383054	3.31556e-14	-0.156506	0.119676	0.190959
CD300E	Coronary artery disease	rs144132346	17	74684056	A	G	0.26797	0.0505471	5.74615e-08	-0.133854	0.091566	0.143788
CD300E	Coronary artery disease	rs145017324	17	74647659	A	T	-0.307537	0.0380914	3.41109e-16	-0.14307	0.0559579	0.0105657
CD300E	Coronary artery disease	rs145469608	17	74600572	T	C	-0.444343	0.0566483	2.18401e-15	-0.0452452	0.0691663	0.513014
CD300E	Coronary artery disease	rs145767181	17	74472902	G	A	-0.187701	0.030662	4.63154e-10	0.073461	0.0572339	0.199309
CD300E	Coronary artery disease	rs146122126	17	74580322	T	C	-0.115134	0.0244486	1.24329e-06	-0.0193943	0.0256883	0.450258
CD300E	Coronary artery disease	rs146564583	17	74613400	T	C	-0.530468	0.0600513	5.06886e-19	-0.0694294	0.0311936	0.0260303
CD300E	Coronary artery disease	rs146660712	17	74511784	C	G	0.380684	0.0370753	4.9181e-25	0.0770082	0.0942611	0.413947
CD300E	Coronary artery disease	rs147425965	17	74464866	C	G	0.317668	0.0585721	2.92154e-08	-0.017356	0.0274828	0.5277
CD300E	Coronary artery disease	rs148200352	17	74419125	C	G	0.0773956	0.0154565	2.75969e-07	-0.0366346	0.0170649	0.0318105
CD300E	Coronary artery disease	rs148912729	17	74530737	A	C	-0.543609	0.0935839	3.14634e-09	0.0731289	0.0606453	0.227877
CD300E	Coronary artery disease	rs149552805	17	74558560	T	A	0.442768	0.0807383	2.0792e-08	0.212879	0.164098	0.194537
CD300E	Coronary artery disease	rs149967200	17	74706882	C	T	0.12749	0.0254988	2.86885e-07	-0.0761642	0.0552182	0.167792
CD300E	Coronary artery disease	rs151094876	17	74588075	A	G	0.324485	0.0252671	4.75697e-38	0.0218274	0.0312815	0.48532
CD300E	Coronary artery disease	rs151168048	17	74695891	C	A	0.440449	0.0453448	1.32275e-22	0.0507509	0.0983479	0.60583
CD300E	Coronary artery disease	rs1699598	17	74567890	T	C	-0.273545	0.00768761	1.30275e-277	-0.0136253	0.00854696	0.110898
CD300E	Coronary artery disease	rs180752380	17	74679356	A	C	0.330337	0.0524005	1.44954e-10	0.0830095	0.0413119	0.044502
CD300E	Coronary artery disease	rs180904899	17	74566658	G	A	0.394866	0.0405407	1.01788e-22	-0.0832579	0.128923	0.518413
CD300E	Coronary artery disease	rs181234200	17	74512619	G	C	0.572481	0.0787189	1.76484e-13	0.270771	0.380763	0.477006
CD300E	Coronary artery disease	rs181851175	17	74636336	G	A	0.472214	0.0883243	4.48689e-08	0.0440842	0.0361516	0.222683
CD300E	Coronary artery disease	rs187691949	17	74492661	C	T	-0.302788	0.0452483	1.10297e-11	0.0343196	0.0224913	0.127033
CD300E	Coronary artery disease	rs188237738	17	74613281	A	G	0.50624	0.043134	4.14471e-32	0.073832	0.0397491	0.063247
CD300E	Coronary artery disease	rs188870958	17	74594591	T	C	0.374946	0.0493115	1.43978e-14	0.0229094	0.0474235	0.629038
CD300E	Coronary artery disease	rs189867940	17	74549866	C	T	0.539368	0.054987	5.14872e-23	0.0737166	0.0400895	0.0659447
CD300E	Coronary artery disease	rs190427827	17	74645613	A	G	0.430967	0.0667302	5.29253e-11	0.0276017	0.049192	0.574729
CD300E	Coronary artery disease	rs191388225	17	74639054	A	G	0.195615	0.0394101	3.46036e-07	-0.0808982	0.0755006	0.283949
CD300E	Coronary artery disease	rs191982899	17	74473142	A	G	0.345746	0.0480539	3.1239e-13	-0.206456	0.109762	0.0599791
CD300E	Coronary artery disease	rs192847877	17	74548643	G	A	0.320352	0.0451545	6.48747e-13	0.136628	0.0839877	0.103787
CD300E	Coronary artery disease	rs2384953	17	74748444	C	A	-0.0475551	0.00758154	1.77665e-10	0.00843082	0.00822074	0.305102
CD300E	Coronary artery disease	rs2467244	17	74622611	T	G	-0.389176	0.015605	1.39888e-137	-0.00816201	0.0139683	0.559002
CD300E	Coronary artery disease	rs2655606	17	74574543	G	A	-0.303147	0.00769914	<3.00E-308	0.00127485	0.00888322	0.885886
CD300E	Coronary artery disease	rs34004474	17	74490711	T	G	-0.214923	0.0289337	5.50759e-14	0.0185527	0.0303915	0.541559
CD300E	Coronary artery disease	rs4788838	17	74478469	C	G	-0.0602965	0.00928327	4.14674e-11	0.00264483	0.0112796	0.814613
CD300E	Coronary artery disease	rs4789084	17	74613728	C	T	-0.252108	0.0075905	3.42272e-242	-0.00693028	0.00842503	0.410746
CD300E	Coronary artery disease	rs512038	17	74652801	A	G	-0.116058	0.00846538	4.43992e-43	-0.00883684	0.00976118	0.365304
CD300E	Coronary artery disease	rs528466503	17	74485525	C	G	0.461844	0.0696506	1.66858e-11	-0.0688847	0.0438515	0.116214
CD300E	Coronary artery disease	rs549300728	17	74513945	G	A	-0.384769	0.0703108	2.21987e-08	0.063701	0.129695	0.623313
CD300E	Coronary artery disease	rs549930940	17	74698198	G	T	0.336337	0.0617776	2.60019e-08	0.0216398	0.0297973	0.467697
CD300E	Coronary artery disease	rs56074902	17	74415284	C	T	0.0996421	0.0123602	3.76733e-16	0.0130668	0.0135471	0.334771
CD300E	Coronary artery disease	rs56095552	17	74552342	T	C	0.372437	0.0466585	7.18799e-16	-0.235572	0.107309	0.0281449
CD300E	Coronary artery disease	rs561205463	17	74446725	A	G	0.49602	0.103968	9.17064e-07	0.0846442	0.0905395	0.349847
CD300E	Coronary artery disease	rs56256685	17	74725701	A	G	0.297474	0.029352	1.93761e-24	-0.0375945	0.069182	0.586844
CD300E	Coronary artery disease	rs564045483	17	74432412	A	G	0.404251	0.074633	3.03854e-08	0.142836	0.353566	0.686223
CD300E	Coronary artery disease	rs566634103	17	74489736	A	G	0.339417	0.0521064	3.66069e-11	-0.249271	0.111198	0.0249816
CD300E	Coronary artery disease	rs62084787	17	74495527	T	C	0.0975717	0.00780385	3.59337e-36	-0.000778306	0.00858574	0.92777
CD300E	Coronary artery disease	rs71380839	17	74713071	T	C	-0.11825	0.00933681	4.62543e-37	-0.00619276	0.00902986	0.492833
CD300E	Coronary artery disease	rs7209987	17	74492716	G	C	0.116421	0.022223	8.08288e-08	-0.00563559	0.014441	0.696351
CD300E	Coronary artery disease	rs7210201	17	74654758	A	G	0.10083	0.0107998	4.98872e-21	-0.00176845	0.0117648	0.880514
CD300E	Coronary artery disease	rs7221379	17	74552708	G	C	0.100042	0.00992601	3.42886e-24	-0.0129594	0.0112602	0.249774
CD300E	Coronary artery disease	rs72844339	17	74565307	A	G	-0.133332	0.0168576	1.29409e-15	-0.0173323	0.0162002	0.284672
CD300E	Coronary artery disease	rs72847168	17	74605064	A	G	-0.385149	0.0627547	4.19486e-10	-0.017125	0.0401434	0.669675
CD300E	Coronary artery disease	rs72847172	17	74614942	A	G	0.330493	0.0352503	3.43891e-21	-0.0145497	0.0783372	0.852655
CD300E	Coronary artery disease	rs74397608	17	74581077	A	G	0.197589	0.0129652	9.60086e-53	-0.0123368	0.0165547	0.456142
CD300E	Coronary artery disease	rs75649463	17	74417046	T	C	-0.238417	0.0339062	1.02043e-12	-0.0351549	0.111024	0.751516
CD300E	Coronary artery disease	rs77313250	17	74616003	A	G	0.10689	0.0160495	1.36895e-11	-0.0203608	0.0222151	0.35939
CD300E	Coronary artery disease	rs77536782	17	74467827	T	C	-0.217255	0.0303945	4.40772e-13	0.106015	0.0763618	0.165038
CD300E	Coronary artery disease	rs77933771	17	74654016	G	C	0.176	0.0375806	1.41169e-06	0.0221294	0.0288085	0.442396
CD300E	Coronary artery disease	rs78733864	17	74644663	T	C	0.269624	0.0338837	8.78911e-16	0.0375687	0.0328167	0.252291
CD300E	Coronary artery disease	rs79556281	17	74592299	T	G	-0.176353	0.034613	1.74377e-07	-0.0630263	0.0526425	0.231208
CD300E	Coronary artery disease	rs79659787	17	74668634	G	T	-0.178324	0.0142664	3.75236e-36	-0.0151855	0.0158188	0.337074
CD300E	Heart failure	rs1048367	17	74450469	C	T	-0.0710293	0.00827994	4.80675e-18	0.0213439	0.0107155	0.0463863
CD300E	Heart failure	rs112870524	17	74636533	G	T	0.233454	0.0113632	4.28839e-94	0.0136442	0.0156714	0.383951
CD300E	Heart failure	rs114885178	17	74570404	A	G	0.310641	0.0362358	5.05147e-18	0.0551152	0.0406801	0.175467
CD300E	Heart failure	rs11653123	17	74455123	A	G	-0.119979	0.0114503	5.43739e-26	0.0195947	0.0177843	0.270551
CD300E	Heart failure	rs11657099	17	74528329	T	C	0.172424	0.0264072	3.30099e-11	0.00746363	0.0487607	0.878346
CD300E	Heart failure	rs116947969	17	74659636	A	G	-0.288167	0.0381507	2.12041e-14	-0.0208296	0.0546181	0.70293
CD300E	Heart failure	rs117005964	17	74559617	A	G	-0.324517	0.018285	8.97526e-71	-0.0162124	0.0271119	0.549851
CD300E	Heart failure	rs117179008	17	74651278	T	C	0.240836	0.0492538	5.04965e-07	-0.170062	0.108939	0.118506
CD300E	Heart failure	rs117238742	17	74663101	T	C	-0.470392	0.0950487	3.7306e-07	0.0667565	0.294155	0.820468
CD300E	Heart failure	rs117412025	17	74559667	T	C	-0.158919	0.0235059	6.86097e-12	0.0541569	0.0261042	0.0380198
CD300E	Heart failure	rs1177684	17	74636083	T	C	0.63577	0.0620886	6.5807e-25	-0.0668796	0.0503022	0.183665
CD300E	Heart failure	rs117919203	17	74602502	T	C	-0.134586	0.0255537	6.94145e-08	0.0202699	0.0276715	0.46385
CD300E	Heart failure	rs11868797	17	74613414	C	G	0.343143	0.0232891	1.9479e-49	0.035781	0.0186491	0.0550288
CD300E	Heart failure	rs139497195	17	74801521	C	T	0.139997	0.0297284	1.24345e-06	-0.00945456	0.0594708	0.873686
CD300E	Heart failure	rs139571264	17	74787349	A	G	-0.0738063	0.0153533	7.65315e-07	0.006914	0.0150732	0.646455
CD300E	Heart failure	rs140477308	17	74563333	T	C	-0.422748	0.0429103	3.363e-23	0.0606745	0.103868	0.55912
CD300E	Heart failure	rs141148701	17	74712200	T	C	-0.341649	0.0603058	7.3394e-09	0.147922	0.138613	0.285899
CD300E	Heart failure	rs142528753	17	74672850	G	A	0.378205	0.032586	1.91268e-31	-0.0415601	0.0483045	0.38958
CD300E	Heart failure	rs142635061	17	74609250	T	C	-0.463232	0.0683416	6.08475e-12	0.0116229	0.127254	0.927225
CD300E	Heart failure	rs143113316	17	74700506	T	C	0.287098	0.0383054	3.31556e-14	0.264087	0.138122	0.0558779
CD300E	Heart failure	rs144132346	17	74684056	A	G	0.26797	0.0505471	5.74615e-08	-0.0686158	0.107361	0.522749
CD300E	Heart failure	rs145017324	17	74647659	A	T	-0.307537	0.0380914	3.41109e-16	0.0022603	0.0650714	0.97229
CD300E	Heart failure	rs145469608	17	74600572	T	C	-0.444343	0.0566483	2.18401e-15	-0.180351	0.080142	0.0244242
CD300E	Heart failure	rs145767181	17	74472902	G	A	-0.187701	0.030662	4.63154e-10	-0.0368844	0.0675586	0.585092
CD300E	Heart failure	rs146122126	17	74580322	T	C	-0.115134	0.0244486	1.24329e-06	-0.0380789	0.0301512	0.206614
CD300E	Heart failure	rs146564583	17	74613400	T	C	-0.530468	0.0600513	5.06886e-19	0.00781582	0.0368265	0.831925
CD300E	Heart failure	rs146660712	17	74511784	C	G	0.380684	0.0370753	4.9181e-25	0.193473	0.110646	0.0803637
CD300E	Heart failure	rs147425965	17	74464866	C	G	0.317668	0.0585721	2.92154e-08	0.0323461	0.0321469	0.31432
CD300E	Heart failure	rs148200352	17	74419125	C	G	0.0773956	0.0154565	2.75969e-07	0.0174139	0.020116	0.386668
CD300E	Heart failure	rs148912729	17	74530737	A	C	-0.543609	0.0935839	3.14634e-09	-0.0780235	0.0718764	0.27769
CD300E	Heart failure	rs149552805	17	74558560	T	A	0.442768	0.0807383	2.0792e-08	-0.0524067	0.194293	0.787368
CD300E	Heart failure	rs149967200	17	74706882	C	T	0.12749	0.0254988	2.86885e-07	0.0494271	0.0649398	0.446584
CD300E	Heart failure	rs151094876	17	74588075	A	G	0.324485	0.0252671	4.75697e-38	0.0191516	0.0367594	0.602368
CD300E	Heart failure	rs151168048	17	74695891	C	A	0.440449	0.0453448	1.32275e-22	0.0384055	0.116592	0.741853
CD300E	Heart failure	rs1699598	17	74567890	T	C	-0.273545	0.00768761	1.30275e-277	-0.00345623	0.0100675	0.73137
CD300E	Heart failure	rs180752380	17	74679356	A	C	0.330337	0.0524005	1.44954e-10	0.106747	0.0488349	0.0288244
CD300E	Heart failure	rs180904899	17	74566658	G	A	0.394866	0.0405407	1.01788e-22	0.0485592	0.150986	0.747744
CD300E	Heart failure	rs181234200	17	74512619	G	C	0.572481	0.0787189	1.76484e-13	-0.840132	0.433752	0.0527582
CD300E	Heart failure	rs181851175	17	74636336	G	A	0.472214	0.0883243	4.48689e-08	0.0260491	0.042019	0.5353
CD300E	Heart failure	rs187691949	17	74492661	C	T	-0.302788	0.0452483	1.10297e-11	0.0466589	0.0267634	0.0812662
CD300E	Heart failure	rs188237738	17	74613281	A	G	0.50624	0.043134	4.14471e-32	0.00988462	0.0463298	0.831051
CD300E	Heart failure	rs188870958	17	74594591	T	C	0.374946	0.0493115	1.43978e-14	0.0152604	0.0574678	0.790588
CD300E	Heart failure	rs189867940	17	74549866	C	T	0.539368	0.054987	5.14872e-23	0.0150286	0.0466446	0.747307
CD300E	Heart failure	rs190427827	17	74645613	A	G	0.430967	0.0667302	5.29253e-11	0.0320672	0.057684	0.578272
CD300E	Heart failure	rs191388225	17	74639054	A	G	0.195615	0.0394101	3.46036e-07	0.0271487	0.0895303	0.761711
CD300E	Heart failure	rs191982899	17	74473142	A	G	0.345746	0.0480539	3.1239e-13	0.147635	0.130119	0.256535
CD300E	Heart failure	rs192847877	17	74548643	G	A	0.320352	0.0451545	6.48747e-13	0.020384	0.100989	0.840039
CD300E	Heart failure	rs2384953	17	74748444	C	A	-0.0475551	0.00758154	1.77665e-10	-0.00334893	0.00968011	0.729372
CD300E	Heart failure	rs2467244	17	74622611	T	G	-0.389176	0.015605	1.39888e-137	-0.00371593	0.0165334	0.822172
CD300E	Heart failure	rs2655606	17	74574543	G	A	-0.303147	0.00769914	<3.00E-308	0.00496381	0.0104608	0.635133
CD300E	Heart failure	rs34004474	17	74490711	T	G	-0.214923	0.0289337	5.50759e-14	0.0198297	0.0357858	0.579495
CD300E	Heart failure	rs4788838	17	74478469	C	G	-0.0602965	0.00928327	4.14674e-11	-0.00948288	0.0132508	0.47421
CD300E	Heart failure	rs4789084	17	74613728	C	T	-0.252108	0.0075905	3.42272e-242	-0.0181682	0.0099136	0.0668544
CD300E	Heart failure	rs512038	17	74652801	A	G	-0.116058	0.00846538	4.43992e-43	-0.00749303	0.0114972	0.514577
CD300E	Heart failure	rs528466503	17	74485525	C	G	0.461844	0.0696506	1.66858e-11	0.123886	0.0512236	0.0155837
CD300E	Heart failure	rs549300728	17	74513945	G	A	-0.384769	0.0703108	2.21987e-08	-0.233957	0.149075	0.116557
CD300E	Heart failure	rs549930940	17	74698198	G	T	0.336337	0.0617776	2.60019e-08	-0.0179623	0.0349567	0.60736
CD300E	Heart failure	rs56074902	17	74415284	C	T	0.0996421	0.0123602	3.76733e-16	-0.0244789	0.0159224	0.124199
CD300E	Heart failure	rs56095552	17	74552342	T	C	0.372437	0.0466585	7.18799e-16	0.190242	0.126471	0.13252
CD300E	Heart failure	rs561205463	17	74446725	A	G	0.49602	0.103968	9.17064e-07	-0.0532014	0.103082	0.605779
CD300E	Heart failure	rs56256685	17	74725701	A	G	0.297474	0.029352	1.93761e-24	-0.0925516	0.0810194	0.253313
CD300E	Heart failure	rs564045483	17	74432412	A	G	0.404251	0.074633	3.03854e-08	0.66551	0.388246	0.0865008
CD300E	Heart failure	rs566634103	17	74489736	A	G	0.339417	0.0521064	3.66069e-11	0.170387	0.131843	0.196236
CD300E	Heart failure	rs62084787	17	74495527	T	C	0.0975717	0.00780385	3.59337e-36	0.00487231	0.0101062	0.629728
CD300E	Heart failure	rs71380839	17	74713071	T	C	-0.11825	0.00933681	4.62543e-37	0.0105868	0.010647	0.320057
CD300E	Heart failure	rs7209987	17	74492716	G	C	0.116421	0.022223	8.08288e-08	-0.0224755	0.0170182	0.186609
CD300E	Heart failure	rs7210201	17	74654758	A	G	0.10083	0.0107998	4.98872e-21	0.0131333	0.0138432	0.342762
CD300E	Heart failure	rs7221379	17	74552708	G	C	0.100042	0.00992601	3.42886e-24	-0.00404453	0.0132436	0.760065
CD300E	Heart failure	rs72844339	17	74565307	A	G	-0.133332	0.0168576	1.29409e-15	-0.0471134	0.0190499	0.0133928
CD300E	Heart failure	rs72847168	17	74605064	A	G	-0.385149	0.0627547	4.19486e-10	0.0167057	0.0476678	0.725994
CD300E	Heart failure	rs72847172	17	74614942	A	G	0.330493	0.0352503	3.43891e-21	0.0423	0.0913529	0.643336
CD300E	Heart failure	rs74397608	17	74581077	A	G	0.197589	0.0129652	9.60086e-53	0.00830221	0.0195333	0.670815
CD300E	Heart failure	rs75649463	17	74417046	T	C	-0.238417	0.0339062	1.02043e-12	-0.165236	0.131664	0.209487
CD300E	Heart failure	rs77313250	17	74616003	A	G	0.10689	0.0160495	1.36895e-11	-0.0284616	0.0259131	0.272054
CD300E	Heart failure	rs77536782	17	74467827	T	C	-0.217255	0.0303945	4.40772e-13	-0.0572413	0.0891058	0.520615
CD300E	Heart failure	rs77933771	17	74654016	G	C	0.176	0.0375806	1.41169e-06	0.0181743	0.0339782	0.592731
CD300E	Heart failure	rs78733864	17	74644663	T	C	0.269624	0.0338837	8.78911e-16	0.0295575	0.0386652	0.444601
CD300E	Heart failure	rs79556281	17	74592299	T	G	-0.176353	0.034613	1.74377e-07	-0.0534447	0.0625912	0.393177
CD300E	Heart failure	rs79659787	17	74668634	G	T	-0.178324	0.0142664	3.75236e-36	-0.00736134	0.0186308	0.692757
CD300E	Atrial fibrillation	rs1048367	17	74450469	C	T	-0.0710293	0.00827994	4.80675e-18	-0.0128683	0.011041	0.243814
CD300E	Atrial fibrillation	rs112870524	17	74636533	G	T	0.233454	0.0113632	4.28839e-94	0.00621769	0.0160341	0.698179
CD300E	Atrial fibrillation	rs114885178	17	74570404	A	G	0.310641	0.0362358	5.05147e-18	0.0134492	0.0418579	0.747978
CD300E	Atrial fibrillation	rs11653123	17	74455123	A	G	-0.119979	0.0114503	5.43739e-26	0.0205281	0.0183532	0.263354
CD300E	Atrial fibrillation	rs11657099	17	74528329	T	C	0.172424	0.0264072	3.30099e-11	-0.0196794	0.0517657	0.703824
CD300E	Atrial fibrillation	rs116947969	17	74659636	A	G	-0.288167	0.0381507	2.12041e-14	-0.00604061	0.056966	0.915552
CD300E	Atrial fibrillation	rs117005964	17	74559617	A	G	-0.324517	0.018285	8.97526e-71	0.00840448	0.0277278	0.761809
CD300E	Atrial fibrillation	rs117179008	17	74651278	T	C	0.240836	0.0492538	5.04965e-07	0.0788232	0.113999	0.489291
CD300E	Atrial fibrillation	rs117238742	17	74663101	T	C	-0.470392	0.0950487	3.7306e-07	-0.522777	0.308572	0.0902298
CD300E	Atrial fibrillation	rs117412025	17	74559667	T	C	-0.158919	0.0235059	6.86097e-12	-0.00603142	0.0267823	0.821822
CD300E	Atrial fibrillation	rs1177684	17	74636083	T	C	0.63577	0.0620886	6.5807e-25	-0.0124155	0.0520801	0.811577
CD300E	Atrial fibrillation	rs117919203	17	74602502	T	C	-0.134586	0.0255537	6.94145e-08	0.0211492	0.0284264	0.456877
CD300E	Atrial fibrillation	rs11868797	17	74613414	C	G	0.343143	0.0232891	1.9479e-49	-0.0089346	0.0192833	0.643126
CD300E	Atrial fibrillation	rs139497195	17	74801521	C	T	0.139997	0.0297284	1.24345e-06	-0.0449295	0.0606515	0.458826
CD300E	Atrial fibrillation	rs139571264	17	74787349	A	G	-0.0738063	0.0153533	7.65315e-07	-0.0173065	0.0155101	0.264498
CD300E	Atrial fibrillation	rs140477308	17	74563333	T	C	-0.422748	0.0429103	3.363e-23	-0.0261023	0.103453	0.800801
CD300E	Atrial fibrillation	rs141148701	17	74712200	T	C	-0.341649	0.0603058	7.3394e-09	0.0502582	0.136886	0.713505
CD300E	Atrial fibrillation	rs142528753	17	74672850	G	A	0.378205	0.032586	1.91268e-31	-0.0487001	0.0493294	0.323524
CD300E	Atrial fibrillation	rs142635061	17	74609250	T	C	-0.463232	0.0683416	6.08475e-12	-0.00744387	0.128543	0.953821
CD300E	Atrial fibrillation	rs143113316	17	74700506	T	C	0.287098	0.0383054	3.31556e-14	0.110127	0.141435	0.436194
CD300E	Atrial fibrillation	rs144132346	17	74684056	A	G	0.26797	0.0505471	5.74615e-08	0.19551	0.113456	0.0848477
CD300E	Atrial fibrillation	rs145017324	17	74647659	A	T	-0.307537	0.0380914	3.41109e-16	0.0620062	0.0676469	0.359344
CD300E	Atrial fibrillation	rs145469608	17	74600572	T	C	-0.444343	0.0566483	2.18401e-15	-0.0114768	0.0818433	0.888479
CD300E	Atrial fibrillation	rs145767181	17	74472902	G	A	-0.187701	0.030662	4.63154e-10	0.133009	0.0708094	0.0603254
CD300E	Atrial fibrillation	rs146122126	17	74580322	T	C	-0.115134	0.0244486	1.24329e-06	-0.0304159	0.0310646	0.327521
CD300E	Atrial fibrillation	rs146564583	17	74613400	T	C	-0.530468	0.0600513	5.06886e-19	0.0504951	0.038126	0.185361
CD300E	Atrial fibrillation	rs146660712	17	74511784	C	G	0.380684	0.0370753	4.9181e-25	0.00483447	0.11485	0.966424
CD300E	Atrial fibrillation	rs147425965	17	74464866	C	G	0.317668	0.0585721	2.92154e-08	0.00912768	0.0331279	0.78291
CD300E	Atrial fibrillation	rs148200352	17	74419125	C	G	0.0773956	0.0154565	2.75969e-07	0.0283302	0.0206446	0.169976
CD300E	Atrial fibrillation	rs148912729	17	74530737	A	C	-0.543609	0.0935839	3.14634e-09	0.0236034	0.0760126	0.756166
CD300E	Atrial fibrillation	rs149552805	17	74558560	T	A	0.442768	0.0807383	2.0792e-08	0.0249584	0.190105	0.895548
CD300E	Atrial fibrillation	rs149967200	17	74706882	C	T	0.12749	0.0254988	2.86885e-07	0.0271501	0.0672614	0.686469
CD300E	Atrial fibrillation	rs151094876	17	74588075	A	G	0.324485	0.0252671	4.75697e-38	0.0216043	0.0377583	0.567204
CD300E	Atrial fibrillation	rs151168048	17	74695891	C	A	0.440449	0.0453448	1.32275e-22	-0.0809913	0.122687	0.509161
CD300E	Atrial fibrillation	rs1699598	17	74567890	T	C	-0.273545	0.00768761	1.30275e-277	0.0101139	0.0103622	0.329046
CD300E	Atrial fibrillation	rs180752380	17	74679356	A	C	0.330337	0.0524005	1.44954e-10	-0.0116128	0.0500432	0.816495
CD300E	Atrial fibrillation	rs180904899	17	74566658	G	A	0.394866	0.0405407	1.01788e-22	0.148716	0.153342	0.332128
CD300E	Atrial fibrillation	rs181234200	17	74512619	G	C	0.572481	0.0787189	1.76484e-13	0.174023	0.444377	0.695346
CD300E	Atrial fibrillation	rs181851175	17	74636336	G	A	0.472214	0.0883243	4.48689e-08	-0.0295911	0.0432019	0.493377
CD300E	Atrial fibrillation	rs187691949	17	74492661	C	T	-0.302788	0.0452483	1.10297e-11	0.00824759	0.0274173	0.763554
CD300E	Atrial fibrillation	rs188237738	17	74613281	A	G	0.50624	0.043134	4.14471e-32	0.0107399	0.0477351	0.821987
CD300E	Atrial fibrillation	rs188870958	17	74594591	T	C	0.374946	0.0493115	1.43978e-14	-0.0642087	0.0584775	0.272201
CD300E	Atrial fibrillation	rs189867940	17	74549866	C	T	0.539368	0.054987	5.14872e-23	0.00779573	0.047994	0.870966
CD300E	Atrial fibrillation	rs190427827	17	74645613	A	G	0.430967	0.0667302	5.29253e-11	-0.0201841	0.0593253	0.733686
CD300E	Atrial fibrillation	rs191388225	17	74639054	A	G	0.195615	0.0394101	3.46036e-07	0.00895706	0.0935364	0.923711
CD300E	Atrial fibrillation	rs191982899	17	74473142	A	G	0.345746	0.0480539	3.1239e-13	0.107945	0.136503	0.429065
CD300E	Atrial fibrillation	rs192847877	17	74548643	G	A	0.320352	0.0451545	6.48747e-13	-0.0117746	0.100904	0.907105
CD300E	Atrial fibrillation	rs2384953	17	74748444	C	A	-0.0475551	0.00758154	1.77665e-10	-0.0185924	0.00998963	0.0627206
CD300E	Atrial fibrillation	rs2467244	17	74622611	T	G	-0.389176	0.015605	1.39888e-137	0.0177272	0.0170041	0.297168
CD300E	Atrial fibrillation	rs2655606	17	74574543	G	A	-0.303147	0.00769914	<3.00E-308	-0.00846176	0.010773	0.432183
CD300E	Atrial fibrillation	rs34004474	17	74490711	T	G	-0.214923	0.0289337	5.50759e-14	0.0157414	0.0364753	0.666058
CD300E	Atrial fibrillation	rs4788838	17	74478469	C	G	-0.0602965	0.00928327	4.14674e-11	0.00221727	0.0136668	0.871118
CD300E	Atrial fibrillation	rs4789084	17	74613728	C	T	-0.252108	0.0075905	3.42272e-242	0.0068122	0.0102258	0.505296
CD300E	Atrial fibrillation	rs512038	17	74652801	A	G	-0.116058	0.00846538	4.43992e-43	0.0101335	0.011828	0.391586
CD300E	Atrial fibrillation	rs528466503	17	74485525	C	G	0.461844	0.0696506	1.66858e-11	0.0401635	0.0524858	0.444137
CD300E	Atrial fibrillation	rs549300728	17	74513945	G	A	-0.384769	0.0703108	2.21987e-08	-0.0928064	0.151076	0.539016
CD300E	Atrial fibrillation	rs549930940	17	74698198	G	T	0.336337	0.0617776	2.60019e-08	0.0177567	0.0357266	0.619179
CD300E	Atrial fibrillation	rs56074902	17	74415284	C	T	0.0996421	0.0123602	3.76733e-16	0.0174491	0.0164506	0.288828
CD300E	Atrial fibrillation	rs56095552	17	74552342	T	C	0.372437	0.0466585	7.18799e-16	0.0990303	0.1312	0.450366
CD300E	Atrial fibrillation	rs561205463	17	74446725	A	G	0.49602	0.103968	9.17064e-07	0.0275332	0.103219	0.789665
CD300E	Atrial fibrillation	rs56256685	17	74725701	A	G	0.297474	0.029352	1.93761e-24	-0.175261	0.0825357	0.0337155
CD300E	Atrial fibrillation	rs564045483	17	74432412	A	G	0.404251	0.074633	3.03854e-08	0.427962	0.373968	0.252466
CD300E	Atrial fibrillation	rs566634103	17	74489736	A	G	0.339417	0.0521064	3.66069e-11	0.0870381	0.137536	0.526839
CD300E	Atrial fibrillation	rs62084787	17	74495527	T	C	0.0975717	0.00780385	3.59337e-36	0.00172373	0.0104189	0.868596
CD300E	Atrial fibrillation	rs71380839	17	74713071	T	C	-0.11825	0.00933681	4.62543e-37	-0.000901493	0.0109531	0.934404
CD300E	Atrial fibrillation	rs7209987	17	74492716	G	C	0.116421	0.022223	8.08288e-08	-0.000296891	0.0175872	0.986532
CD300E	Atrial fibrillation	rs7210201	17	74654758	A	G	0.10083	0.0107998	4.98872e-21	-0.00892457	0.014271	0.531731
CD300E	Atrial fibrillation	rs7221379	17	74552708	G	C	0.100042	0.00992601	3.42886e-24	0.00274966	0.0136635	0.840509
CD300E	Atrial fibrillation	rs72844339	17	74565307	A	G	-0.133332	0.0168576	1.29409e-15	-0.0146383	0.0197472	0.458521
CD300E	Atrial fibrillation	rs72847168	17	74605064	A	G	-0.385149	0.0627547	4.19486e-10	0.0246767	0.0501572	0.622727
CD300E	Atrial fibrillation	rs72847172	17	74614942	A	G	0.330493	0.0352503	3.43891e-21	0.047494	0.0933169	0.610784
CD300E	Atrial fibrillation	rs74397608	17	74581077	A	G	0.197589	0.0129652	9.60086e-53	0.0414576	0.02011	0.0392518
CD300E	Atrial fibrillation	rs75649463	17	74417046	T	C	-0.238417	0.0339062	1.02043e-12	0.103747	0.132276	0.432853
CD300E	Atrial fibrillation	rs77313250	17	74616003	A	G	0.10689	0.0160495	1.36895e-11	-0.0174916	0.0268875	0.51534
CD300E	Atrial fibrillation	rs77536782	17	74467827	T	C	-0.217255	0.0303945	4.40772e-13	0.0735411	0.0966951	0.446927
CD300E	Atrial fibrillation	rs77933771	17	74654016	G	C	0.176	0.0375806	1.41169e-06	-0.0339486	0.0351784	0.334523
CD300E	Atrial fibrillation	rs78733864	17	74644663	T	C	0.269624	0.0338837	8.78911e-16	0.0501935	0.0398357	0.207665
CD300E	Atrial fibrillation	rs79556281	17	74592299	T	G	-0.176353	0.034613	1.74377e-07	-0.0470397	0.0645087	0.46588
CD300E	Atrial fibrillation	rs79659787	17	74668634	G	T	-0.178324	0.0142664	3.75236e-36	-0.00151218	0.0192907	0.937519
CD300LF	Heart failure	rs111237965	17	74706897	G	C	0.323345	0.0561749	4.30549e-09	-0.16303	0.085985	0.0579575
CD300LF	Heart failure	rs112870524	17	74636533	G	T	0.222136	0.0117746	1.09193e-79	0.0136442	0.0156714	0.383951
CD300LF	Heart failure	rs114071254	17	74585722	C	T	0.177537	0.0321489	1.67262e-08	0.0436775	0.025878	0.091445
CD300LF	Heart failure	rs114212107	17	74822940	A	G	-0.251794	0.0321427	2.36992e-15	0.0191832	0.0538815	0.721822
CD300LF	Heart failure	rs11650308	17	74618189	T	C	0.217358	0.0241577	1.15497e-19	-0.0336268	0.0264269	0.203215
CD300LF	Heart failure	rs11650378	17	74574637	G	A	-0.135201	0.00816677	7.36524e-62	0.000319108	0.0108298	0.976493
CD300LF	Heart failure	rs11651807	17	74562711	G	A	0.145812	0.0116973	5.76165e-36	0.0199825	0.0169686	0.238948
CD300LF	Heart failure	rs11655369	17	74675175	A	G	0.307896	0.00781024	<3.00E-308	-0.00213172	0.00969145	0.825903
CD300LF	Heart failure	rs11658441	17	74494613	T	C	0.150647	0.0257039	2.30236e-09	-0.00153598	0.0303896	0.95969
CD300LF	Heart failure	rs116982675	17	74879597	A	G	0.155638	0.0175397	3.54507e-19	0.0148084	0.0264578	0.575685
CD300LF	Heart failure	rs117155903	17	74686058	C	T	0.257189	0.0270063	8.38855e-22	0.0346406	0.0239025	0.147268
CD300LF	Heart failure	rs117412025	17	74559667	T	C	-0.449802	0.0243705	2.29797e-76	0.0541569	0.0261042	0.0380198
CD300LF	Heart failure	rs117596032	17	74769262	T	C	0.245677	0.0281726	1.38582e-18	0.0019086	0.0226411	0.93282
CD300LF	Heart failure	rs1177684	17	74636083	T	C	0.40541	0.0639612	1.16101e-10	-0.0668796	0.0503022	0.183665
CD300LF	Heart failure	rs117780309	17	74517330	A	G	0.191143	0.0270798	8.41496e-13	0.0644927	0.0461014	0.161833
CD300LF	Heart failure	rs12451231	17	74685802	T	C	-1.00437	0.0262512	<3.00E-308	-0.0103524	0.0294797	0.725461
CD300LF	Heart failure	rs12451499	17	74681291	T	C	0.217815	0.0339242	6.78523e-11	0.00274	0.0277837	0.921441
CD300LF	Heart failure	rs139283922	17	74495560	A	G	0.111824	0.0180574	2.95717e-10	0.0148623	0.0213725	0.486809
CD300LF	Heart failure	rs139497195	17	74801521	C	T	0.14368	0.030784	1.52547e-06	-0.00945456	0.0594708	0.873686
CD300LF	Heart failure	rs139635715	17	74683581	A	C	0.356739	0.0590633	7.70841e-10	-0.0399995	0.0363813	0.271571
CD300LF	Heart failure	rs139674683	17	74792858	G	T	-0.638543	0.0417608	4.42425e-53	-0.12	0.110482	0.277413
CD300LF	Heart failure	rs141148701	17	74712200	T	C	0.351971	0.0622441	7.80646e-09	0.147922	0.138613	0.285899
CD300LF	Heart failure	rs141611514	17	74544096	T	C	-1.07847	0.129784	4.796e-17	-0.0382644	0.143807	0.790176
CD300LF	Heart failure	rs141768342	17	74654048	A	G	0.15901	0.0247473	6.57843e-11	0.0071875	0.0309452	0.816332
CD300LF	Heart failure	rs142097331	17	74582791	C	T	0.133013	0.0261761	1.87265e-07	0.000193804	0.0279487	0.994467
CD300LF	Heart failure	rs142528753	17	74672850	G	A	0.213201	0.0337191	1.28387e-10	-0.0415601	0.0483045	0.38958
CD300LF	Heart failure	rs142540585	17	74769049	T	C	-0.721287	0.0759266	1.05154e-21	0.0198497	0.072624	0.784607
CD300LF	Heart failure	rs142549913	17	74729339	G	C	0.233446	0.0463943	2.42971e-07	0.0474144	0.075644	0.530784
CD300LF	Heart failure	rs143113316	17	74700506	T	C	-1.20046	0.039691	3.02188e-201	0.264087	0.138122	0.0558779
CD300LF	Heart failure	rs144132346	17	74684056	A	G	0.32439	0.0524473	3.10383e-10	-0.0686158	0.107361	0.522749
CD300LF	Heart failure	rs144528737	17	74791277	T	C	-0.380679	0.0512852	5.73415e-14	0.316445	0.177051	0.0738873
CD300LF	Heart failure	rs144892856	17	74695314	A	G	0.385127	0.0361661	8.8276e-27	0.00393839	0.0791002	0.96029
CD300LF	Heart failure	rs145210608	17	74853751	T	C	0.145371	0.0243495	1.18493e-09	-0.0248187	0.0234647	0.290191
CD300LF	Heart failure	rs145271707	17	74744207	A	G	0.287406	0.026633	1.89098e-27	0.0309347	0.0447758	0.489641
CD300LF	Heart failure	rs145753372	17	74721645	T	C	-1.12709	0.0347436	3.72088e-231	0.0456134	0.05147	0.375503
CD300LF	Heart failure	rs146597726	17	74754862	G	A	0.406216	0.0805692	2.30554e-07	-0.212318	0.320265	0.507366
CD300LF	Heart failure	rs147155947	17	74715849	A	G	-1.5155	0.146702	2.56554e-25	0.121842	0.102357	0.233906
CD300LF	Heart failure	rs147800447	17	74834719	C	G	0.192	0.0279025	2.96953e-12	0.00668297	0.057195	0.906983
CD300LF	Heart failure	rs148361272	17	74879380	A	G	0.276955	0.0398937	1.9285e-12	-0.0459603	0.0399404	0.249847
CD300LF	Heart failure	rs148495771	17	74707800	A	G	-1.16969	0.0298632	<3.00E-308	0.0492557	0.0455976	0.280043
CD300LF	Heart failure	rs148894191	17	74908321	C	T	0.159502	0.026068	4.7174e-10	0.0199973	0.0224759	0.373615
CD300LF	Heart failure	rs148912729	17	74530737	A	C	-0.72537	0.0971228	4.05305e-14	-0.0780235	0.0718764	0.27769
CD300LF	Heart failure	rs149201208	17	74745724	A	G	-0.41622	0.0231896	2.4624e-72	-0.0143244	0.0258346	0.579261
CD300LF	Heart failure	rs149341906	17	74528785	T	C	0.229615	0.0458727	2.78611e-07	-0.0159847	0.0329027	0.627096
CD300LF	Heart failure	rs149794871	17	74817945	A	C	-0.21734	0.0335883	4.87732e-11	0.0336014	0.0569109	0.554908
CD300LF	Heart failure	rs150549034	17	74682723	A	G	0.474817	0.0300515	1.55288e-56	-0.0115347	0.0553087	0.834798
CD300LF	Heart failure	rs151094876	17	74588075	A	G	0.154027	0.0261819	2.015e-09	0.0191516	0.0367594	0.602368
CD300LF	Heart failure	rs151168048	17	74695891	C	A	0.435619	0.0468876	7.66327e-21	0.0384055	0.116592	0.741853
CD300LF	Heart failure	rs16978167	17	74677528	T	A	1.02088	0.00892811	<3.00E-308	-0.00887555	0.0106147	0.403068
CD300LF	Heart failure	rs180904899	17	74566658	G	A	-0.966784	0.0419348	6.63528e-118	0.0485592	0.150986	0.747744
CD300LF	Heart failure	rs185756225	17	74670597	A	G	0.275611	0.0471228	2.47592e-09	-0.177906	0.107879	0.099122
CD300LF	Heart failure	rs186540952	17	74752565	G	C	0.199728	0.0432024	1.89045e-06	0.178422	0.125589	0.155409
CD300LF	Heart failure	rs187858368	17	74599449	A	G	-0.577035	0.115682	3.04858e-07	0.215139	0.188792	0.254472
CD300LF	Heart failure	rs188045826	17	74699235	C	T	-1.20437	0.0638639	1.25382e-79	-0.0151825	0.0623631	0.807654
CD300LF	Heart failure	rs188781846	17	74725930	C	T	-1.26652	0.0715639	2.18199e-70	-0.0918325	0.0587089	0.11777
CD300LF	Heart failure	rs190053642	17	74701104	C	T	0.319013	0.0598927	5.00868e-08	0.217849	0.132225	0.0994443
CD300LF	Heart failure	rs190491819	17	74762923	A	G	-0.922709	0.102855	1.46959e-19	-0.141447	0.0657263	0.0313921
CD300LF	Heart failure	rs190662759	17	74588158	G	C	-0.837543	0.0556606	1.79746e-51	-0.0800109	0.0919025	0.383969
CD300LF	Heart failure	rs191872762	17	74577276	A	G	-1.02217	0.09423	1.02358e-27	-0.334958	0.176891	0.0582814
CD300LF	Heart failure	rs192782136	17	74543713	A	C	-0.683284	0.0265607	3.04047e-146	-0.0123557	0.0541823	0.819616
CD300LF	Heart failure	rs193133269	17	74670090	T	C	0.321931	0.0497502	4.86947e-11	0.0884205	0.0457445	0.0532464
CD300LF	Heart failure	rs1996710	17	74865023	G	A	0.0783811	0.00986434	9.63897e-16	0.00538738	0.0121467	0.657385
CD300LF	Heart failure	rs2084313	17	74748473	A	G	-0.27873	0.0363801	9.1811e-15	0.0469479	0.0347267	0.176399
CD300LF	Heart failure	rs2385067	17	74813931	A	G	-0.102215	0.00754215	3.82876e-42	0.00296038	0.00955462	0.756685
CD300LF	Heart failure	rs2467244	17	74622611	T	G	0.123141	0.0161648	1.28969e-14	-0.00371593	0.0165334	0.822172
CD300LF	Heart failure	rs3178300	17	74746981	T	C	0.154479	0.00760613	5.26632e-92	0.00471299	0.00977389	0.629663
CD300LF	Heart failure	rs35321333	17	74535295	T	C	-0.280878	0.0276627	1.59562e-24	0.00767716	0.0488645	0.875157
CD300LF	Heart failure	rs35401355	17	74690096	A	C	-1.10832	0.0314349	1.31071e-272	0.0357934	0.0352308	0.309645
CD300LF	Heart failure	rs4006798	17	74557882	A	G	-0.133545	0.0160635	4.64334e-17	-0.0387473	0.0163663	0.0179081
CD300LF	Heart failure	rs41282067	17	74763390	A	G	0.237938	0.0474777	2.69933e-07	-0.185352	0.0761395	0.0149176
CD300LF	Heart failure	rs4788844	17	74537994	A	C	0.142382	0.00753349	5.71643e-80	0.0110673	0.00951317	0.24468
CD300LF	Heart failure	rs4789084	17	74613728	C	T	-0.0484457	0.00786364	3.6207e-10	-0.0181682	0.0099136	0.0668544
CD300LF	Heart failure	rs524536	17	74593296	C	T	-0.0979639	0.00912522	3.46671e-27	0.000419296	0.0115522	0.971047
CD300LF	Heart failure	rs527896371	17	74593559	T	C	-0.809697	0.11853	4.21163e-12	0.0944817	0.11032	0.391759
CD300LF	Heart failure	rs530524178	17	74820111	G	C	-0.586302	0.0645201	5.08478e-20	0.0465292	0.0871323	0.593338
CD300LF	Heart failure	rs540489	17	74901626	G	T	-0.087863	0.0088828	2.26903e-23	0.0126952	0.0125499	0.311742
CD300LF	Heart failure	rs553676326	17	74727276	A	G	-1.12507	0.0624999	9.54098e-73	-0.329954	0.166362	0.0473282
CD300LF	Heart failure	rs55862095	17	74822925	C	G	0.156215	0.026739	2.57556e-09	0.045566	0.0348213	0.190681
CD300LF	Heart failure	rs56256685	17	74725701	A	G	0.308574	0.0303859	1.5713e-24	-0.0925516	0.0810194	0.253313
CD300LF	Heart failure	rs58713971	17	74744630	G	T	-0.964322	0.0469665	5.56031e-94	0.142717	0.0807855	0.077293
CD300LF	Heart failure	rs60605430	17	74589387	T	C	-0.729413	0.0443437	4.2577e-61	0.246747	0.133872	0.065307
CD300LF	Heart failure	rs62084864	17	74675750	T	C	-0.438889	0.0149468	8.05612e-190	-0.00876364	0.0203598	0.666877
CD300LF	Heart failure	rs62084904	17	74714659	A	C	0.225272	0.0137856	2.51643e-60	-0.0201103	0.0189555	0.288725
CD300LF	Heart failure	rs62086681	17	74629500	A	G	0.188097	0.0185042	1.41919e-24	0.00619798	0.0304536	0.838727
CD300LF	Heart failure	rs71375243	17	74701245	T	C	-1.06442	0.0996601	6.27946e-27	0.0230459	0.0447921	0.606897
CD300LF	Heart failure	rs72844515	17	74902672	C	G	0.203558	0.0392914	1.10512e-07	0.00817542	0.0434213	0.850656
CD300LF	Heart failure	rs72847168	17	74605064	A	G	0.356903	0.0651302	2.12857e-08	0.0167057	0.0476678	0.725994
CD300LF	Heart failure	rs72847198	17	74674775	T	C	0.310264	0.0465924	1.37744e-11	0.0222126	0.127923	0.862148
CD300LF	Heart failure	rs72847202	17	74711314	T	C	0.376424	0.0139428	7.85642e-161	0.0170894	0.0146971	0.24492
CD300LF	Heart failure	rs745666	17	74748659	C	G	-0.242188	0.00782409	1.11728e-210	-0.0107945	0.0097384	0.267668
CD300LF	Heart failure	rs75440066	17	74512573	C	T	0.155602	0.0181323	4.68294e-18	0.0374608	0.0251155	0.13582
CD300LF	Heart failure	rs75700992	17	74586350	T	C	0.142973	0.0179396	7.95383e-16	-0.0357973	0.0230994	0.121211
CD300LF	Heart failure	rs75842879	17	74697430	A	G	0.300194	0.0441085	5.02417e-12	-0.0508337	0.0397339	0.200772
CD300LF	Heart failure	rs76081401	17	74646399	A	G	0.297972	0.0481065	2.93268e-10	-0.0116716	0.0418242	0.780195
CD300LF	Heart failure	rs76156522	17	74711645	A	G	0.237543	0.019918	4.32944e-33	0.0417325	0.0529399	0.430522
CD300LF	Heart failure	rs76698216	17	74754316	C	A	0.154339	0.0138868	5.35749e-29	-0.0249784	0.0266729	0.34903
CD300LF	Heart failure	rs76705225	17	74831525	T	C	-0.186837	0.0364762	1.51026e-07	-0.0324148	0.0436583	0.457805
CD300LF	Heart failure	rs77765423	17	74582247	T	G	-0.253554	0.0297148	7.13499e-18	-0.023608	0.0634115	0.709671
CD300LF	Heart failure	rs78064575	17	74702096	A	G	0.328633	0.016693	1.39703e-86	0.0224034	0.0188666	0.235044
CD300LF	Heart failure	rs78292629	17	74697226	A	G	0.255338	0.0267226	6.17126e-22	0.0539993	0.0386445	0.162313
CD300LF	Heart failure	rs78733864	17	74644663	T	C	0.257621	0.0351442	1.14734e-13	0.0295575	0.0386652	0.444601
CD300LF	Heart failure	rs78889570	17	74659176	C	T	-0.805192	0.0233387	3.97029e-261	-0.0303731	0.0213482	0.154811
CD300LF	Heart failure	rs79293742	17	74695983	A	G	0.289948	0.0258071	1.36932e-29	-0.0567409	0.0333182	0.0885686
CD300LF	Heart failure	rs79460470	17	74807937	A	G	-0.443355	0.0209417	8.85385e-100	-0.069538	0.0389891	0.0745006
CD300LF	Heart failure	rs80097964	17	74597706	C	A	-0.654294	0.0626814	8.27823e-26	0.158975	0.213838	0.457217
CD300LF	Heart failure	rs9898841	17	74772483	T	C	0.133396	0.0191628	1.68698e-12	0.024116	0.0236246	0.307348
CD300LF	Heart failure	rs9912943	17	74701139	C	T	0.329481	0.0273007	7.73801e-34	0.0425696	0.0419317	0.310005
CD300LF	Atrial fibrillation	rs111237965	17	74706897	G	C	0.323345	0.0561749	4.30549e-09	0.00406904	0.086967	0.962682
CD300LF	Atrial fibrillation	rs112870524	17	74636533	G	T	0.222136	0.0117746	1.09193e-79	0.00621769	0.0160341	0.698179
CD300LF	Atrial fibrillation	rs114071254	17	74585722	C	T	0.177537	0.0321489	1.67262e-08	-0.0181906	0.0267795	0.496965
CD300LF	Atrial fibrillation	rs114212107	17	74822940	A	G	-0.251794	0.0321427	2.36992e-15	-0.0482829	0.0554555	0.38394
CD300LF	Atrial fibrillation	rs11650308	17	74618189	T	C	0.217358	0.0241577	1.15497e-19	-0.039151	0.0275338	0.155048
CD300LF	Atrial fibrillation	rs11650378	17	74574637	G	A	-0.135201	0.00816677	7.36524e-62	-0.0044359	0.0111525	0.690815
CD300LF	Atrial fibrillation	rs11651807	17	74562711	G	A	0.145812	0.0116973	5.76165e-36	0.0123802	0.0175946	0.481659
CD300LF	Atrial fibrillation	rs11655369	17	74675175	A	G	0.307896	0.00781024	<3.00E-308	-0.000484404	0.00998273	0.961299
CD300LF	Atrial fibrillation	rs11658441	17	74494613	T	C	0.150647	0.0257039	2.30236e-09	0.0223948	0.0315458	0.477756
CD300LF	Atrial fibrillation	rs116982675	17	74879597	A	G	0.155638	0.0175397	3.54507e-19	0.0128118	0.0274291	0.640436
CD300LF	Atrial fibrillation	rs117155903	17	74686058	C	T	0.257189	0.0270063	8.38855e-22	0.0105859	0.0245719	0.666603
CD300LF	Atrial fibrillation	rs117412025	17	74559667	T	C	-0.449802	0.0243705	2.29797e-76	-0.00603142	0.0267823	0.821822
CD300LF	Atrial fibrillation	rs117596032	17	74769262	T	C	0.245677	0.0281726	1.38582e-18	0.00690884	0.023245	0.7663
CD300LF	Atrial fibrillation	rs1177684	17	74636083	T	C	0.40541	0.0639612	1.16101e-10	-0.0124155	0.0520801	0.811577
CD300LF	Atrial fibrillation	rs117780309	17	74517330	A	G	0.191143	0.0270798	8.41496e-13	0.062877	0.047614	0.18665
CD300LF	Atrial fibrillation	rs12451231	17	74685802	T	C	-1.00437	0.0262512	<3.00E-308	-0.0292925	0.0303905	0.33511
CD300LF	Atrial fibrillation	rs12451499	17	74681291	T	C	0.217815	0.0339242	6.78523e-11	0.0247377	0.0286421	0.387763
CD300LF	Atrial fibrillation	rs139283922	17	74495560	A	G	0.111824	0.0180574	2.95717e-10	-0.0146996	0.0219204	0.50248
CD300LF	Atrial fibrillation	rs139497195	17	74801521	C	T	0.14368	0.030784	1.52547e-06	-0.0449295	0.0606515	0.458826
CD300LF	Atrial fibrillation	rs139635715	17	74683581	A	C	0.356739	0.0590633	7.70841e-10	0.0164224	0.0378832	0.664652
CD300LF	Atrial fibrillation	rs139674683	17	74792858	G	T	-0.638543	0.0417608	4.42425e-53	0.0446593	0.115702	0.699507
CD300LF	Atrial fibrillation	rs141148701	17	74712200	T	C	0.351971	0.0622441	7.80646e-09	0.0502582	0.136886	0.713505
CD300LF	Atrial fibrillation	rs141611514	17	74544096	T	C	-1.07847	0.129784	4.796e-17	-0.0864818	0.143837	0.547674
CD300LF	Atrial fibrillation	rs141768342	17	74654048	A	G	0.15901	0.0247473	6.57843e-11	0.00250559	0.0318628	0.937321
CD300LF	Atrial fibrillation	rs142097331	17	74582791	C	T	0.133013	0.0261761	1.87265e-07	0.0321779	0.0288339	0.264433
CD300LF	Atrial fibrillation	rs142528753	17	74672850	G	A	0.213201	0.0337191	1.28387e-10	-0.0487001	0.0493294	0.323524
CD300LF	Atrial fibrillation	rs142540585	17	74769049	T	C	-0.721287	0.0759266	1.05154e-21	-0.0640974	0.0753502	0.394959
CD300LF	Atrial fibrillation	rs142549913	17	74729339	G	C	0.233446	0.0463943	2.42971e-07	0.0245823	0.077128	0.749939
CD300LF	Atrial fibrillation	rs143113316	17	74700506	T	C	-1.20046	0.039691	3.02188e-201	0.110127	0.141435	0.436194
CD300LF	Atrial fibrillation	rs144132346	17	74684056	A	G	0.32439	0.0524473	3.10383e-10	0.19551	0.113456	0.0848477
CD300LF	Atrial fibrillation	rs144528737	17	74791277	T	C	-0.380679	0.0512852	5.73415e-14	0.200487	0.173212	0.247082
CD300LF	Atrial fibrillation	rs144892856	17	74695314	A	G	0.385127	0.0361661	8.8276e-27	-0.0243242	0.0820754	0.766952
CD300LF	Atrial fibrillation	rs145210608	17	74853751	T	C	0.145371	0.0243495	1.18493e-09	-0.0306749	0.0242914	0.206664
CD300LF	Atrial fibrillation	rs145271707	17	74744207	A	G	0.287406	0.026633	1.89098e-27	-0.0212512	0.046539	0.647936
CD300LF	Atrial fibrillation	rs145753372	17	74721645	T	C	-1.12709	0.0347436	3.72088e-231	0.0668455	0.0535832	0.212211
CD300LF	Atrial fibrillation	rs146597726	17	74754862	G	A	0.406216	0.0805692	2.30554e-07	-0.257647	0.318304	0.418264
CD300LF	Atrial fibrillation	rs147155947	17	74715849	A	G	-1.5155	0.146702	2.56554e-25	0.0110023	0.104269	0.915965
CD300LF	Atrial fibrillation	rs147800447	17	74834719	C	G	0.192	0.0279025	2.96953e-12	0.058048	0.0598139	0.331809
CD300LF	Atrial fibrillation	rs148361272	17	74879380	A	G	0.276955	0.0398937	1.9285e-12	0.0405205	0.0412335	0.325751
CD300LF	Atrial fibrillation	rs148495771	17	74707800	A	G	-1.16969	0.0298632	<3.00E-308	-0.0221564	0.0470925	0.638006
CD300LF	Atrial fibrillation	rs148894191	17	74908321	C	T	0.159502	0.026068	4.7174e-10	0.00166952	0.0232081	0.942652
CD300LF	Atrial fibrillation	rs148912729	17	74530737	A	C	-0.72537	0.0971228	4.05305e-14	0.0236034	0.0760126	0.756166
CD300LF	Atrial fibrillation	rs149201208	17	74745724	A	G	-0.41622	0.0231896	2.4624e-72	-0.00689804	0.0263601	0.793564
CD300LF	Atrial fibrillation	rs149341906	17	74528785	T	C	0.229615	0.0458727	2.78611e-07	0.0236264	0.0338616	0.485344
CD300LF	Atrial fibrillation	rs149794871	17	74817945	A	C	-0.21734	0.0335883	4.87732e-11	-0.0363405	0.057902	0.530253
CD300LF	Atrial fibrillation	rs150549034	17	74682723	A	G	0.474817	0.0300515	1.55288e-56	-0.0349719	0.0573477	0.54198
CD300LF	Atrial fibrillation	rs151094876	17	74588075	A	G	0.154027	0.0261819	2.015e-09	0.0216043	0.0377583	0.567204
CD300LF	Atrial fibrillation	rs151168048	17	74695891	C	A	0.435619	0.0468876	7.66327e-21	-0.0809913	0.122687	0.509161
CD300LF	Atrial fibrillation	rs16978167	17	74677528	T	A	1.02088	0.00892811	<3.00E-308	0.00319039	0.0109561	0.770902
CD300LF	Atrial fibrillation	rs180904899	17	74566658	G	A	-0.966784	0.0419348	6.63528e-118	0.148716	0.153342	0.332128
CD300LF	Atrial fibrillation	rs185756225	17	74670597	A	G	0.275611	0.0471228	2.47592e-09	0.0576284	0.112795	0.609411
CD300LF	Atrial fibrillation	rs186540952	17	74752565	G	C	0.199728	0.0432024	1.89045e-06	0.109469	0.128274	0.393438
CD300LF	Atrial fibrillation	rs187858368	17	74599449	A	G	-0.577035	0.115682	3.04858e-07	-0.0592571	0.199652	0.766618
CD300LF	Atrial fibrillation	rs188045826	17	74699235	C	T	-1.20437	0.0638639	1.25382e-79	0.0200367	0.0638221	0.753562
CD300LF	Atrial fibrillation	rs188781846	17	74725930	C	T	-1.26652	0.0715639	2.18199e-70	-0.0578617	0.0608191	0.341415
CD300LF	Atrial fibrillation	rs190053642	17	74701104	C	T	0.319013	0.0598927	5.00868e-08	0.0180943	0.137646	0.895415
CD300LF	Atrial fibrillation	rs190491819	17	74762923	A	G	-0.922709	0.102855	1.46959e-19	-0.050985	0.0679307	0.452928
CD300LF	Atrial fibrillation	rs190662759	17	74588158	G	C	-0.837543	0.0556606	1.79746e-51	-0.120832	0.0946068	0.201532
CD300LF	Atrial fibrillation	rs191872762	17	74577276	A	G	-1.02217	0.09423	1.02358e-27	-0.442779	0.188212	0.0186449
CD300LF	Atrial fibrillation	rs192782136	17	74543713	A	C	-0.683284	0.0265607	3.04047e-146	0.0402784	0.0555655	0.468525
CD300LF	Atrial fibrillation	rs193133269	17	74670090	T	C	0.321931	0.0497502	4.86947e-11	0.0618808	0.0475758	0.193369
CD300LF	Atrial fibrillation	rs1996710	17	74865023	G	A	0.0783811	0.00986434	9.63897e-16	0.0150345	0.0124857	0.228535
CD300LF	Atrial fibrillation	rs2084313	17	74748473	A	G	-0.27873	0.0363801	9.1811e-15	0.0526495	0.035722	0.140518
CD300LF	Atrial fibrillation	rs2385067	17	74813931	A	G	-0.102215	0.00754215	3.82876e-42	-0.00424596	0.00986129	0.666782
CD300LF	Atrial fibrillation	rs2467244	17	74622611	T	G	0.123141	0.0161648	1.28969e-14	0.0177272	0.0170041	0.297168
CD300LF	Atrial fibrillation	rs3178300	17	74746981	T	C	0.154479	0.00760613	5.26632e-92	-0.00206454	0.0100732	0.837608
CD300LF	Atrial fibrillation	rs35321333	17	74535295	T	C	-0.280878	0.0276627	1.59562e-24	-0.0216309	0.0517974	0.676234
CD300LF	Atrial fibrillation	rs35401355	17	74690096	A	C	-1.10832	0.0314349	1.31071e-272	0.0241439	0.0365969	0.509432
CD300LF	Atrial fibrillation	rs4006798	17	74557882	A	G	-0.133545	0.0160635	4.64334e-17	-0.00187086	0.016905	0.911879
CD300LF	Atrial fibrillation	rs41282067	17	74763390	A	G	0.237938	0.0474777	2.69933e-07	-0.0346029	0.07753	0.655369
CD300LF	Atrial fibrillation	rs4788844	17	74537994	A	C	0.142382	0.00753349	5.71643e-80	0.0167616	0.0098149	0.0876779
CD300LF	Atrial fibrillation	rs4789084	17	74613728	C	T	-0.0484457	0.00786364	3.6207e-10	0.0068122	0.0102258	0.505296
CD300LF	Atrial fibrillation	rs524536	17	74593296	C	T	-0.0979639	0.00912522	3.46671e-27	-0.00438794	0.0119269	0.712947
CD300LF	Atrial fibrillation	rs527896371	17	74593559	T	C	-0.809697	0.11853	4.21163e-12	0.148674	0.112851	0.187691
CD300LF	Atrial fibrillation	rs530524178	17	74820111	G	C	-0.586302	0.0645201	5.08478e-20	0.142507	0.0885937	0.107717
CD300LF	Atrial fibrillation	rs540489	17	74901626	G	T	-0.087863	0.0088828	2.26903e-23	0.00408667	0.0129015	0.751426
CD300LF	Atrial fibrillation	rs553676326	17	74727276	A	G	-1.12507	0.0624999	9.54098e-73	0.212417	0.174333	0.223052
CD300LF	Atrial fibrillation	rs55862095	17	74822925	C	G	0.156215	0.026739	2.57556e-09	0.0613761	0.0357674	0.0861668
CD300LF	Atrial fibrillation	rs56256685	17	74725701	A	G	0.308574	0.0303859	1.5713e-24	-0.175261	0.0825357	0.0337155
CD300LF	Atrial fibrillation	rs58713971	17	74744630	G	T	-0.964322	0.0469665	5.56031e-94	0.0916238	0.0813885	0.260268
CD300LF	Atrial fibrillation	rs60605430	17	74589387	T	C	-0.729413	0.0443437	4.2577e-61	-0.0647617	0.143866	0.6526
CD300LF	Atrial fibrillation	rs62084864	17	74675750	T	C	-0.438889	0.0149468	8.05612e-190	0.0195485	0.0210051	0.352031
CD300LF	Atrial fibrillation	rs62084904	17	74714659	A	C	0.225272	0.0137856	2.51643e-60	-0.02628	0.0195709	0.179334
CD300LF	Atrial fibrillation	rs62086681	17	74629500	A	G	0.188097	0.0185042	1.41919e-24	-0.0495297	0.0312643	0.113142
CD300LF	Atrial fibrillation	rs71375243	17	74701245	T	C	-1.06442	0.0996601	6.27946e-27	-0.00055138	0.045843	0.990404
CD300LF	Atrial fibrillation	rs72844515	17	74902672	C	G	0.203558	0.0392914	1.10512e-07	0.0169334	0.0452954	0.708521
CD300LF	Atrial fibrillation	rs72847168	17	74605064	A	G	0.356903	0.0651302	2.12857e-08	0.0246767	0.0501572	0.622727
CD300LF	Atrial fibrillation	rs72847198	17	74674775	T	C	0.310264	0.0465924	1.37744e-11	0.162135	0.131041	0.215983
CD300LF	Atrial fibrillation	rs72847202	17	74711314	T	C	0.376424	0.0139428	7.85642e-161	0.00157836	0.0151084	0.916797
CD300LF	Atrial fibrillation	rs745666	17	74748659	C	G	-0.242188	0.00782409	1.11728e-210	-0.0124224	0.0100287	0.215463
CD300LF	Atrial fibrillation	rs75440066	17	74512573	C	T	0.155602	0.0181323	4.68294e-18	0.0288059	0.0260697	0.269179
CD300LF	Atrial fibrillation	rs75700992	17	74586350	T	C	0.142973	0.0179396	7.95383e-16	0.0075012	0.0237625	0.752251
CD300LF	Atrial fibrillation	rs75842879	17	74697430	A	G	0.300194	0.0441085	5.02417e-12	-0.0503027	0.0407786	0.217368
CD300LF	Atrial fibrillation	rs76081401	17	74646399	A	G	0.297972	0.0481065	2.93268e-10	0.0460483	0.0428018	0.281994
CD300LF	Atrial fibrillation	rs76156522	17	74711645	A	G	0.237543	0.019918	4.32944e-33	0.0388994	0.0547201	0.47716
CD300LF	Atrial fibrillation	rs76698216	17	74754316	C	A	0.154339	0.0138868	5.35749e-29	-0.0882228	0.0276153	0.00139975
CD300LF	Atrial fibrillation	rs76705225	17	74831525	T	C	-0.186837	0.0364762	1.51026e-07	0.0126835	0.044639	0.776306
CD300LF	Atrial fibrillation	rs77765423	17	74582247	T	G	-0.253554	0.0297148	7.13499e-18	-0.108056	0.0652513	0.0977237
CD300LF	Atrial fibrillation	rs78064575	17	74702096	A	G	0.328633	0.016693	1.39703e-86	0.0162799	0.0194086	0.401585
CD300LF	Atrial fibrillation	rs78292629	17	74697226	A	G	0.255338	0.0267226	6.17126e-22	0.0549581	0.0401004	0.170527
CD300LF	Atrial fibrillation	rs78733864	17	74644663	T	C	0.257621	0.0351442	1.14734e-13	0.0501935	0.0398357	0.207665
CD300LF	Atrial fibrillation	rs78889570	17	74659176	C	T	-0.805192	0.0233387	3.97029e-261	-0.0172608	0.0220513	0.43377
CD300LF	Atrial fibrillation	rs79293742	17	74695983	A	G	0.289948	0.0258071	1.36932e-29	-0.00897284	0.0343793	0.794096
CD300LF	Atrial fibrillation	rs79460470	17	74807937	A	G	-0.443355	0.0209417	8.85385e-100	-0.0461571	0.0398652	0.246934
CD300LF	Atrial fibrillation	rs80097964	17	74597706	C	A	-0.654294	0.0626814	8.27823e-26	0.125187	0.211066	0.553102
CD300LF	Atrial fibrillation	rs9898841	17	74772483	T	C	0.133396	0.0191628	1.68698e-12	0.0274134	0.0244405	0.262017
CD300LF	Atrial fibrillation	rs9912943	17	74701139	C	T	0.329481	0.0273007	7.73801e-34	0.00771841	0.0431237	0.857951
CD300LG	Atrial fibrillation	rs112193880	17	43964486	C	G	-1.04938	0.0994572	2.51106e-26	-0.131959	0.138488	0.340663
CD300LG	Atrial fibrillation	rs112613517	17	43692791	T	C	-0.13848	0.0186525	5.67293e-14	-0.0429863	0.0302287	0.155016
CD300LG	Atrial fibrillation	rs138575682	17	43705049	A	G	0.181951	0.0388765	1.43276e-06	-0.0516132	0.0511859	0.313287
CD300LG	Atrial fibrillation	rs142229067	17	43829684	A	G	-0.97267	0.0684367	3.82129e-46	-0.0952879	0.213869	0.655926
CD300LG	Atrial fibrillation	rs147453896	17	43835742	A	G	-1.15926	0.0534524	1.34008e-104	0.00568841	0.0434767	0.895903
CD300LG	Atrial fibrillation	rs1642603	17	43944339	A	G	-0.0795861	0.00750129	1.3437e-26	-0.000716381	0.0106948	0.946594
CD300LG	Atrial fibrillation	rs1642604	17	43939616	C	T	0.0751592	0.00717521	5.63621e-26	-0.0101845	0.0101936	0.317743
CD300LG	Atrial fibrillation	rs231539	17	43864741	C	T	0.0661318	0.0096389	3.42073e-12	0.00451955	0.0125672	0.719123
CD300LG	Atrial fibrillation	rs566430451	17	43696670	T	C	-1.04493	0.0989565	2.29579e-26	-0.167877	0.152967	0.272435
CD300LG	Atrial fibrillation	rs567378197	17	43815444	A	T	-1.23831	0.0742042	8.03003e-63	-0.0576892	0.0876948	0.51064
CD300LG	Atrial fibrillation	rs571868032	17	43953807	T	A	-1.06603	0.113826	3.78688e-21	-0.0565069	0.214839	0.792536
CD300LG	Atrial fibrillation	rs573978775	17	44053325	C	A	-0.871878	0.139754	2.20664e-10	0.151905	0.163711	0.353466
CD300LG	Atrial fibrillation	rs61629263	17	43782280	G	A	-0.106335	0.0080138	1.75144e-40	0.000857388	0.0119549	0.942826
CD300LG	Atrial fibrillation	rs62078657	17	43819173	A	G	0.1072	0.0107462	9.74409e-24	-0.0115412	0.0160561	0.472261
CD300LG	Atrial fibrillation	rs72833186	17	43671333	A	G	0.171357	0.0327061	8.05943e-08	0.0607208	0.0549958	0.26955
CD300LG	Atrial fibrillation	rs76868109	17	43699575	C	A	-0.797899	0.0196817	<3.00E-308	0.0402561	0.0279202	0.149351
CD300LG	Atrial fibrillation	rs9889606	17	43659942	A	G	0.062019	0.0120053	1.19599e-07	0.00224818	0.0148266	0.879477
CD300LG	Atrial fibrillation	rs9912672	17	43777123	C	G	0.115108	0.0135933	1.24826e-17	0.00106422	0.0254809	0.966686
CD302	Coronary artery disease	rs112400066	2	159953927	A	G	-0.111456	0.0164952	7.05e-12	0.00285503	0.0141829	0.840463
CD302	Coronary artery disease	rs114450674	2	159892419	C	T	-0.368635	0.047681	5.32367e-15	0.128525	0.0785363	0.101734
CD302	Coronary artery disease	rs115505058	2	159773464	G	A	0.354488	0.0602276	1.98059e-09	0.0583491	0.160327	0.715904
CD302	Coronary artery disease	rs11691616	2	159902169	C	G	-0.107376	0.00798904	1.75237e-41	0.000386059	0.00969701	0.968243
CD302	Coronary artery disease	rs1427329	2	159748301	T	C	-0.159563	0.00752074	3.3698e-100	-0.00429603	0.00847923	0.612398
CD302	Coronary artery disease	rs150781781	2	159676051	A	G	0.468551	0.0736012	9.69613e-11	-0.135285	0.142849	0.343613
CD302	Coronary artery disease	rs181331159	2	159605927	G	A	0.311039	0.0317062	5.09655e-23	-0.199421	0.0899078	0.0265509
CD302	Coronary artery disease	rs183026621	2	159584455	C	T	0.412533	0.0314385	1.23328e-39	-0.0599108	0.0537396	0.264921
CD302	Coronary artery disease	rs187889361	2	159923668	A	G	0.452883	0.0944817	8.20133e-07	-0.0619362	0.0800576	0.439141
CD302	Coronary artery disease	rs192022581	2	159923004	C	T	0.467197	0.0785096	1.33396e-09	-0.214647	0.10375	0.0385567
CD302	Coronary artery disease	rs2556106	2	159798013	T	G	-0.419387	0.0107109	<3.00E-308	0.01233	0.0140422	0.379908
CD302	Coronary artery disease	rs28398388	2	159722162	G	A	-0.139484	0.0242334	4.31015e-09	-0.0200213	0.0331673	0.54608
CD302	Coronary artery disease	rs35254028	2	159879011	C	G	0.381636	0.0333432	1.23562e-30	0.162499	0.0855472	0.057495
CD302	Coronary artery disease	rs537413409	2	159890663	T	C	0.473138	0.0936713	2.19699e-07	0.225525	0.184902	0.222579
CD302	Coronary artery disease	rs55954720	2	159894106	T	G	0.465382	0.0656611	6.82109e-13	0.0372425	0.104915	0.722607
CD302	Coronary artery disease	rs56345947	2	159755781	C	T	0.191099	0.015008	1.93473e-37	-0.000824402	0.0167024	0.960634
CD302	Coronary artery disease	rs59476292	2	159838804	A	T	-0.117169	0.0134566	1.55768e-18	-0.0290029	0.0146817	0.048217
CD302	Coronary artery disease	rs6747436	2	159790504	C	T	0.242635	0.0237145	7.16384e-25	-0.0188638	0.0188825	0.31779
CD302	Coronary artery disease	rs75056506	2	159575419	A	T	0.4009	0.0852953	1.2999e-06	0.0426267	0.0511586	0.404717
CD302	Coronary artery disease	rs7609477	2	159834983	C	T	-0.07403	0.00926085	6.53856e-16	0.00975174	0.00972704	0.316083
CD302	Coronary artery disease	rs76382789	2	159585916	C	T	0.404883	0.0332582	2.13985e-34	0.0166288	0.0390971	0.670602
CD302	Coronary artery disease	rs76655089	2	159992876	A	G	-0.10226	0.0215696	1.06369e-06	-0.0775611	0.0343307	0.0238688
CD302	Coronary artery disease	rs77370888	2	159670491	A	C	0.395043	0.0489399	3.45772e-16	-0.146903	0.0778661	0.059212
CD302	Heart failure	rs112400066	2	159953927	A	G	-0.111456	0.0164952	7.05e-12	-0.00772987	0.016563	0.640718
CD302	Heart failure	rs114450674	2	159892419	C	T	-0.368635	0.047681	5.32367e-15	-0.041282	0.0942369	0.661339
CD302	Heart failure	rs115505058	2	159773464	G	A	0.354488	0.0602276	1.98059e-09	0.157834	0.184864	0.393225
CD302	Heart failure	rs11691616	2	159902169	C	G	-0.107376	0.00798904	1.75237e-41	-0.00326121	0.0114255	0.775313
CD302	Heart failure	rs1427329	2	159748301	T	C	-0.159563	0.00752074	3.3698e-100	-0.00341466	0.00998244	0.732302
CD302	Heart failure	rs150781781	2	159676051	A	G	0.468551	0.0736012	9.69613e-11	0.0707791	0.163954	0.665958
CD302	Heart failure	rs181331159	2	159605927	G	A	0.311039	0.0317062	5.09655e-23	-0.0063576	0.103799	0.951161
CD302	Heart failure	rs183026621	2	159584455	C	T	0.412533	0.0314385	1.23328e-39	-0.0656431	0.0646048	0.309596
CD302	Heart failure	rs187889361	2	159923668	A	G	0.452883	0.0944817	8.20133e-07	0.0639742	0.094253	0.497296
CD302	Heart failure	rs192022581	2	159923004	C	T	0.467197	0.0785096	1.33396e-09	-0.0744323	0.120132	0.535529
CD302	Heart failure	rs2556106	2	159798013	T	G	-0.419387	0.0107109	<3.00E-308	-0.0107542	0.0165239	0.515157
CD302	Heart failure	rs28398388	2	159722162	G	A	-0.139484	0.0242334	4.31015e-09	-0.0662919	0.0393565	0.0921064
CD302	Heart failure	rs35254028	2	159879011	C	G	0.381636	0.0333432	1.23562e-30	0.207612	0.0988666	0.0357363
CD302	Heart failure	rs537413409	2	159890663	T	C	0.473138	0.0936713	2.19699e-07	-0.0817626	0.2118	0.69947
CD302	Heart failure	rs55954720	2	159894106	T	G	0.465382	0.0656611	6.82109e-13	0.156119	0.123172	0.204982
CD302	Heart failure	rs56345947	2	159755781	C	T	0.191099	0.015008	1.93473e-37	0.00666091	0.0196291	0.734355
CD302	Heart failure	rs59476292	2	159838804	A	T	-0.117169	0.0134566	1.55768e-18	-0.0293222	0.0172387	0.0889529
CD302	Heart failure	rs6747436	2	159790504	C	T	0.242635	0.0237145	7.16384e-25	-0.0437611	0.0223334	0.0500599
CD302	Heart failure	rs75056506	2	159575419	A	T	0.4009	0.0852953	1.2999e-06	0.0177683	0.0609326	0.770588
CD302	Heart failure	rs7609477	2	159834983	C	T	-0.07403	0.00926085	6.53856e-16	0.0185496	0.0114986	0.1067
CD302	Heart failure	rs76382789	2	159585916	C	T	0.404883	0.0332582	2.13985e-34	0.035756	0.0460992	0.437967
CD302	Heart failure	rs76655089	2	159992876	A	G	-0.10226	0.0215696	1.06369e-06	0.0253985	0.040367	0.529225
CD302	Heart failure	rs77370888	2	159670491	A	C	0.395043	0.0489399	3.45772e-16	-0.108092	0.0939902	0.250129
CD302	Atrial fibrillation	rs112400066	2	159953927	A	G	-0.111456	0.0164952	7.05e-12	-0.0013489	0.0170318	0.936874
CD302	Atrial fibrillation	rs114450674	2	159892419	C	T	-0.368635	0.047681	5.32367e-15	-0.0240544	0.0968612	0.803873
CD302	Atrial fibrillation	rs115505058	2	159773464	G	A	0.354488	0.0602276	1.98059e-09	0.337747	0.184423	0.067044
CD302	Atrial fibrillation	rs11691616	2	159902169	C	G	-0.107376	0.00798904	1.75237e-41	0.0197846	0.0117754	0.0929245
CD302	Atrial fibrillation	rs1427329	2	159748301	T	C	-0.159563	0.00752074	3.3698e-100	-0.0221604	0.0102942	0.0313422
CD302	Atrial fibrillation	rs150781781	2	159676051	A	G	0.468551	0.0736012	9.69613e-11	-0.257682	0.16646	0.12162
CD302	Atrial fibrillation	rs181331159	2	159605927	G	A	0.311039	0.0317062	5.09655e-23	-0.00456593	0.107224	0.966034
CD302	Atrial fibrillation	rs183026621	2	159584455	C	T	0.412533	0.0314385	1.23328e-39	-0.0968039	0.0678934	0.15392
CD302	Atrial fibrillation	rs187889361	2	159923668	A	G	0.452883	0.0944817	8.20133e-07	0.103858	0.0952437	0.275519
CD302	Atrial fibrillation	rs192022581	2	159923004	C	T	0.467197	0.0785096	1.33396e-09	-0.0650505	0.122954	0.596762
CD302	Atrial fibrillation	rs2556106	2	159798013	T	G	-0.419387	0.0107109	<3.00E-308	0.0140516	0.0170774	0.410613
CD302	Atrial fibrillation	rs28398388	2	159722162	G	A	-0.139484	0.0242334	4.31015e-09	-0.0580891	0.0405393	0.151884
CD302	Atrial fibrillation	rs35254028	2	159879011	C	G	0.381636	0.0333432	1.23562e-30	0.139721	0.100989	0.166505
CD302	Atrial fibrillation	rs537413409	2	159890663	T	C	0.473138	0.0936713	2.19699e-07	-0.241703	0.213316	0.257182
CD302	Atrial fibrillation	rs55954720	2	159894106	T	G	0.465382	0.0656611	6.82109e-13	-0.173769	0.127968	0.174493
CD302	Atrial fibrillation	rs56345947	2	159755781	C	T	0.191099	0.015008	1.93473e-37	0.0189057	0.0202013	0.349341
CD302	Atrial fibrillation	rs59476292	2	159838804	A	T	-0.117169	0.0134566	1.55768e-18	-0.0134437	0.0177296	0.448293
CD302	Atrial fibrillation	rs6747436	2	159790504	C	T	0.242635	0.0237145	7.16384e-25	-0.036071	0.0231007	0.118413
CD302	Atrial fibrillation	rs75056506	2	159575419	A	T	0.4009	0.0852953	1.2999e-06	-0.0671924	0.0631919	0.287643
CD302	Atrial fibrillation	rs7609477	2	159834983	C	T	-0.07403	0.00926085	6.53856e-16	0.0265781	0.0118405	0.0247891
CD302	Atrial fibrillation	rs76382789	2	159585916	C	T	0.404883	0.0332582	2.13985e-34	-0.0232773	0.0473112	0.622716
CD302	Atrial fibrillation	rs76655089	2	159992876	A	G	-0.10226	0.0215696	1.06369e-06	-0.0325522	0.0411359	0.428749
CD302	Atrial fibrillation	rs77370888	2	159670491	A	C	0.395043	0.0489399	3.45772e-16	-0.183817	0.0957442	0.0548732
CD4	Coronary artery disease	rs11064321	12	6700730	C	G	0.0699029	0.00791342	5.07421e-19	-0.00500086	0.00858776	0.560348
CD4	Coronary artery disease	rs11064391	12	6788361	C	A	-0.122516	0.00871853	3.72498e-45	0.0147833	0.0107343	0.16845
CD4	Coronary artery disease	rs11064399	12	6801616	A	G	-0.171526	0.0102888	1.06256e-62	0.0161199	0.00907045	0.075537
CD4	Coronary artery disease	rs111306549	12	6785610	T	A	-0.378715	0.0425204	2.62951e-19	0.0445476	0.105065	0.671566
CD4	Coronary artery disease	rs113427253	12	6825297	T	C	-0.212582	0.0410929	1.15056e-07	0.00244962	0.0282902	0.930998
CD4	Coronary artery disease	rs113540640	12	6801382	T	G	-0.0785513	0.0085374	1.77572e-20	0.00867557	0.00888185	0.328681
CD4	Coronary artery disease	rs113821807	12	6714045	A	G	-0.292893	0.0327097	1.70924e-19	-0.0310767	0.0389443	0.424884
CD4	Coronary artery disease	rs11575096	12	6810034	T	C	0.120449	0.0256275	1.30087e-06	0.0028095	0.0315981	0.929151
CD4	Coronary artery disease	rs11575099	12	6814943	T	C	-0.201586	0.0272296	6.64739e-14	-0.0193536	0.0379084	0.609677
CD4	Coronary artery disease	rs117201340	12	6717170	G	A	-0.131487	0.0226467	3.19893e-09	0.0315497	0.0257083	0.219741
CD4	Coronary artery disease	rs118185683	12	6737677	T	G	-0.18816	0.0398171	1.14714e-06	0.0225002	0.0195871	0.25067
CD4	Coronary artery disease	rs12320736	12	6794142	T	G	0.127521	0.0103783	5.30116e-35	-0.0042859	0.0105861	0.68558
CD4	Coronary artery disease	rs143238956	12	6783016	A	G	0.253878	0.0312235	2.12897e-16	-0.00721882	0.0201029	0.719525
CD4	Coronary artery disease	rs146111161	12	6800807	T	C	0.188505	0.0273382	2.68762e-12	-0.0722846	0.0189487	0.000136323
CD4	Coronary artery disease	rs147914326	12	6693611	A	G	-0.229529	0.034509	1.45278e-11	0.0209087	0.0355336	0.55625
CD4	Coronary artery disease	rs149434241	12	6775419	T	A	0.237003	0.0401247	1.74556e-09	0.100116	0.0373921	0.0074184
CD4	Coronary artery disease	rs151301742	12	6771493	T	C	-0.144521	0.0300215	7.40003e-07	-0.128462	0.0717459	0.0733719
CD4	Coronary artery disease	rs1639122	12	6601981	A	C	0.0490135	0.00750913	3.35081e-11	0.0141252	0.00810614	0.0814142
CD4	Coronary artery disease	rs183014982	12	6807023	T	C	-0.371104	0.0542431	3.9185e-12	0.00137102	0.064878	0.98314
CD4	Coronary artery disease	rs188343194	12	6780329	A	G	-0.410515	0.03217	1.35696e-37	0.0475503	0.0225818	0.0352306
CD4	Coronary artery disease	rs189051492	12	6649278	A	G	0.1531	0.029596	1.15185e-07	-0.0101912	0.0365601	0.780434
CD4	Coronary artery disease	rs189214091	12	6883468	T	C	-0.30943	0.0511794	7.42489e-10	0.0422842	0.0282987	0.13512
CD4	Coronary artery disease	rs2302365	12	6775078	A	G	-0.0681721	0.00783341	1.61988e-18	0.00885825	0.00868674	0.307851
CD4	Coronary artery disease	rs2365094	12	6774504	C	G	0.0628871	0.00946098	1.49567e-11	-0.00833945	0.00901448	0.354905
CD4	Coronary artery disease	rs2857228	12	6802541	T	C	0.118825	0.00764976	1.03452e-54	-0.0272647	0.00815705	0.000830367
CD4	Coronary artery disease	rs34996300	12	6746883	G	A	-0.205222	0.0238123	3.39721e-18	0.0194062	0.0228381	0.395477
CD4	Coronary artery disease	rs36012471	12	6786026	T	C	0.102585	0.0214098	8.27706e-07	0.0179723	0.0320077	0.574458
CD4	Coronary artery disease	rs4646959	12	6789015	T	C	0.368546	0.0489356	2.51294e-14	0.0261081	0.159628	0.870081
CD4	Coronary artery disease	rs4963517	12	6838636	C	T	0.0535111	0.00757318	7.98068e-13	-0.0205082	0.0081105	0.011452
CD4	Coronary artery disease	rs4963519	12	6822486	C	T	-0.123136	0.0114318	2.35011e-27	0.0231894	0.0101781	0.0227044
CD4	Coronary artery disease	rs61916271	12	6781356	A	G	-0.359587	0.0094792	<3.00E-308	0.0206987	0.0101016	0.0404576
CD4	Coronary artery disease	rs75343557	12	6889751	G	A	-0.097174	0.0199938	5.86316e-07	0.0238588	0.022963	0.2988
CD4	Coronary artery disease	rs78291718	12	6732009	C	T	0.0872617	0.0190697	2.37049e-06	-0.00485441	0.0204225	0.812114
CD4	Coronary artery disease	rs7954666	12	6744308	G	A	0.0455966	0.0079309	4.48243e-09	-0.0038649	0.00852038	0.650112
CD4	Heart failure	rs11064321	12	6700730	C	G	0.0699029	0.00791342	5.07421e-19	0.0102161	0.0101096	0.312239
CD4	Heart failure	rs11064391	12	6788361	C	A	-0.122516	0.00871853	3.72498e-45	0.00541626	0.0126345	0.66815
CD4	Heart failure	rs11064399	12	6801616	A	G	-0.171526	0.0102888	1.06256e-62	0.00138363	0.0107012	0.897123
CD4	Heart failure	rs111306549	12	6785610	T	A	-0.378715	0.0425204	2.62951e-19	-0.150363	0.121843	0.217177
CD4	Heart failure	rs113427253	12	6825297	T	C	-0.212582	0.0410929	1.15056e-07	0.0111413	0.0336993	0.74094
CD4	Heart failure	rs113540640	12	6801382	T	G	-0.0785513	0.0085374	1.77572e-20	0.017379	0.0104818	0.097315
CD4	Heart failure	rs113821807	12	6714045	A	G	-0.292893	0.0327097	1.70924e-19	-0.0814637	0.0452288	0.0716803
CD4	Heart failure	rs11575096	12	6810034	T	C	0.120449	0.0256275	1.30087e-06	-0.021358	0.0373951	0.567901
CD4	Heart failure	rs11575099	12	6814943	T	C	-0.201586	0.0272296	6.64739e-14	-0.016149	0.0444713	0.716506
CD4	Heart failure	rs117201340	12	6717170	G	A	-0.131487	0.0226467	3.19893e-09	0.036557	0.0302511	0.226873
CD4	Heart failure	rs118185683	12	6737677	T	G	-0.18816	0.0398171	1.14714e-06	-0.0264158	0.0231868	0.254596
CD4	Heart failure	rs12320736	12	6794142	T	G	0.127521	0.0103783	5.30116e-35	0.00761379	0.012455	0.540997
CD4	Heart failure	rs143238956	12	6783016	A	G	0.253878	0.0312235	2.12897e-16	-0.00163338	0.0238715	0.945448
CD4	Heart failure	rs146111161	12	6800807	T	C	0.188505	0.0273382	2.68762e-12	-0.0226498	0.0220622	0.304592
CD4	Heart failure	rs147914326	12	6693611	A	G	-0.229529	0.034509	1.45278e-11	-0.0720098	0.0414618	0.0824271
CD4	Heart failure	rs149434241	12	6775419	T	A	0.237003	0.0401247	1.74556e-09	0.0271049	0.0444905	0.542374
CD4	Heart failure	rs151301742	12	6771493	T	C	-0.144521	0.0300215	7.40003e-07	-0.00321015	0.082801	0.969074
CD4	Heart failure	rs1639122	12	6601981	A	C	0.0490135	0.00750913	3.35081e-11	0.02146	0.00954296	0.0245267
CD4	Heart failure	rs183014982	12	6807023	T	C	-0.371104	0.0542431	3.9185e-12	0.0127185	0.0761652	0.867382
CD4	Heart failure	rs188343194	12	6780329	A	G	-0.410515	0.03217	1.35696e-37	0.0545852	0.0266259	0.0403571
CD4	Heart failure	rs189051492	12	6649278	A	G	0.1531	0.029596	1.15185e-07	-0.0113529	0.0428343	0.790977
CD4	Heart failure	rs189214091	12	6883468	T	C	-0.30943	0.0511794	7.42489e-10	-0.0220465	0.0333526	0.508605
CD4	Heart failure	rs2302365	12	6775078	A	G	-0.0681721	0.00783341	1.61988e-18	0.0187235	0.0102271	0.0671352
CD4	Heart failure	rs2365094	12	6774504	C	G	0.0628871	0.00946098	1.49567e-11	0.00356992	0.0106115	0.736555
CD4	Heart failure	rs2857228	12	6802541	T	C	0.118825	0.00764976	1.03452e-54	-0.00894337	0.0096129	0.35219
CD4	Heart failure	rs34996300	12	6746883	G	A	-0.205222	0.0238123	3.39721e-18	-0.0223176	0.0269765	0.408067
CD4	Heart failure	rs36012471	12	6786026	T	C	0.102585	0.0214098	8.27706e-07	-0.00742757	0.0374706	0.84287
CD4	Heart failure	rs4646959	12	6789015	T	C	0.368546	0.0489356	2.51294e-14	0.0931862	0.183444	0.611466
CD4	Heart failure	rs4963517	12	6838636	C	T	0.0535111	0.00757318	7.98068e-13	0.0123556	0.00955033	0.195757
CD4	Heart failure	rs4963519	12	6822486	C	T	-0.123136	0.0114318	2.35011e-27	0.0145736	0.0119887	0.224135
CD4	Heart failure	rs61916271	12	6781356	A	G	-0.359587	0.0094792	<3.00E-308	-0.00444597	0.0118954	0.708587
CD4	Heart failure	rs75343557	12	6889751	G	A	-0.097174	0.0199938	5.86316e-07	0.035643	0.0269502	0.185985
CD4	Heart failure	rs78291718	12	6732009	C	T	0.0872617	0.0190697	2.37049e-06	0.0148088	0.0240951	0.538819
CD4	Heart failure	rs7954666	12	6744308	G	A	0.0455966	0.0079309	4.48243e-09	0.00150879	0.0100273	0.880396
CD4	Atrial fibrillation	rs11064321	12	6700730	C	G	0.0699029	0.00791342	5.07421e-19	0.000986966	0.0104066	0.924441
CD4	Atrial fibrillation	rs11064391	12	6788361	C	A	-0.122516	0.00871853	3.72498e-45	0.000794449	0.0130046	0.951288
CD4	Atrial fibrillation	rs11064399	12	6801616	A	G	-0.171526	0.0102888	1.06256e-62	0.0137347	0.0110132	0.212355
CD4	Atrial fibrillation	rs111306549	12	6785610	T	A	-0.378715	0.0425204	2.62951e-19	-0.205076	0.127577	0.107953
CD4	Atrial fibrillation	rs113427253	12	6825297	T	C	-0.212582	0.0410929	1.15056e-07	0.0425301	0.0343823	0.216095
CD4	Atrial fibrillation	rs113540640	12	6801382	T	G	-0.0785513	0.0085374	1.77572e-20	0.013635	0.0108085	0.207126
CD4	Atrial fibrillation	rs113821807	12	6714045	A	G	-0.292893	0.0327097	1.70924e-19	-0.140632	0.0473034	0.00294924
CD4	Atrial fibrillation	rs11575096	12	6810034	T	C	0.120449	0.0256275	1.30087e-06	0.0299696	0.0389066	0.441125
CD4	Atrial fibrillation	rs11575099	12	6814943	T	C	-0.201586	0.0272296	6.64739e-14	0.0815186	0.0455315	0.0733939
CD4	Atrial fibrillation	rs117201340	12	6717170	G	A	-0.131487	0.0226467	3.19893e-09	-0.0614639	0.0312202	0.0489846
CD4	Atrial fibrillation	rs118185683	12	6737677	T	G	-0.18816	0.0398171	1.14714e-06	0.0224971	0.0238279	0.345092
CD4	Atrial fibrillation	rs12320736	12	6794142	T	G	0.127521	0.0103783	5.30116e-35	-0.00331775	0.0127921	0.795359
CD4	Atrial fibrillation	rs143238956	12	6783016	A	G	0.253878	0.0312235	2.12897e-16	-0.00994714	0.0244775	0.684465
CD4	Atrial fibrillation	rs146111161	12	6800807	T	C	0.188505	0.0273382	2.68762e-12	-0.0106284	0.0227135	0.639831
CD4	Atrial fibrillation	rs147914326	12	6693611	A	G	-0.229529	0.034509	1.45278e-11	-0.0611635	0.0427505	0.152513
CD4	Atrial fibrillation	rs149434241	12	6775419	T	A	0.237003	0.0401247	1.74556e-09	-0.0491479	0.0457674	0.282885
CD4	Atrial fibrillation	rs151301742	12	6771493	T	C	-0.144521	0.0300215	7.40003e-07	-0.0472636	0.0869252	0.58663
CD4	Atrial fibrillation	rs1639122	12	6601981	A	C	0.0490135	0.00750913	3.35081e-11	0.0267907	0.00981626	0.00634848
CD4	Atrial fibrillation	rs183014982	12	6807023	T	C	-0.371104	0.0542431	3.9185e-12	0.0425132	0.0785716	0.588455
CD4	Atrial fibrillation	rs188343194	12	6780329	A	G	-0.410515	0.03217	1.35696e-37	0.0721309	0.0271623	0.00791772
CD4	Atrial fibrillation	rs189051492	12	6649278	A	G	0.1531	0.029596	1.15185e-07	-0.0405098	0.0451072	0.369143
CD4	Atrial fibrillation	rs189214091	12	6883468	T	C	-0.30943	0.0511794	7.42489e-10	0.0185558	0.0346844	0.592658
CD4	Atrial fibrillation	rs2302365	12	6775078	A	G	-0.0681721	0.00783341	1.61988e-18	-0.00179243	0.0105221	0.864735
CD4	Atrial fibrillation	rs2365094	12	6774504	C	G	0.0628871	0.00946098	1.49567e-11	-0.00692284	0.0109399	0.526861
CD4	Atrial fibrillation	rs2857228	12	6802541	T	C	0.118825	0.00764976	1.03452e-54	-0.00231907	0.00990074	0.814805
CD4	Atrial fibrillation	rs34996300	12	6746883	G	A	-0.205222	0.0238123	3.39721e-18	0.0168552	0.0275569	0.540771
CD4	Atrial fibrillation	rs36012471	12	6786026	T	C	0.102585	0.0214098	8.27706e-07	-0.00067895	0.0384413	0.985908
CD4	Atrial fibrillation	rs4646959	12	6789015	T	C	0.368546	0.0489356	2.51294e-14	0.159707	0.190806	0.402587
CD4	Atrial fibrillation	rs4963517	12	6838636	C	T	0.0535111	0.00757318	7.98068e-13	-0.0010752	0.00984228	0.91301
CD4	Atrial fibrillation	rs4963519	12	6822486	C	T	-0.123136	0.0114318	2.35011e-27	0.00977906	0.0123445	0.428255
CD4	Atrial fibrillation	rs61916271	12	6781356	A	G	-0.359587	0.0094792	<3.00E-308	0.0224738	0.0122587	0.0667575
CD4	Atrial fibrillation	rs75343557	12	6889751	G	A	-0.097174	0.0199938	5.86316e-07	-0.0113274	0.027657	0.682123
CD4	Atrial fibrillation	rs78291718	12	6732009	C	T	0.0872617	0.0190697	2.37049e-06	-0.001009	0.0247661	0.967502
CD4	Atrial fibrillation	rs7954666	12	6744308	G	A	0.0455966	0.0079309	4.48243e-09	-0.0271202	0.0103349	0.0086866
CD40	Heart failure	rs111828912	20	46076608	A	G	-0.579202	0.0886869	3.26959e-11	-0.0604364	0.126814	0.633665
CD40	Heart failure	rs112651958	20	46218454	A	G	0.0764122	0.0131704	3.28008e-09	-0.0174655	0.018935	0.356322
CD40	Heart failure	rs11569322	20	46123006	T	A	0.195283	0.0370348	6.71206e-08	-0.0241632	0.0368105	0.511552
CD40	Heart failure	rs117183467	20	45920672	T	C	0.155305	0.0327059	1.02449e-06	-0.0376075	0.0496325	0.448618
CD40	Heart failure	rs117736897	20	46177402	A	C	-0.275663	0.0450537	4.72174e-10	0.0470789	0.0587997	0.423325
CD40	Heart failure	rs118148307	20	46329301	T	C	0.128354	0.0226094	6.8531e-09	-0.0313458	0.0234826	0.181924
CD40	Heart failure	rs12624433	20	46052214	A	G	-0.361877	0.00863575	<3.00E-308	0.00979016	0.0108152	0.365347
CD40	Heart failure	rs13042545	20	46151116	G	A	-0.12446	0.0090412	2.04461e-43	0.0239197	0.0116607	0.0402365
CD40	Heart failure	rs1321001	20	46188097	G	T	-0.0591569	0.0102405	3.80766e-09	0.00378813	0.0137619	0.783114
CD40	Heart failure	rs140464630	20	46237468	A	G	-0.208408	0.0332931	1.92741e-10	0.0122705	0.0230286	0.594144
CD40	Heart failure	rs143925881	20	46135863	A	G	-0.356534	0.0491716	2.07141e-13	-0.0904908	0.185265	0.625239
CD40	Heart failure	rs144858460	20	46019212	T	C	-0.324016	0.0247171	1.46251e-39	-0.0175618	0.0305125	0.564912
CD40	Heart failure	rs145138367	20	46041575	T	C	-0.397471	0.0409194	1.32042e-22	-0.0123349	0.0519859	0.812444
CD40	Heart failure	rs147560657	20	46102807	G	A	-0.466291	0.0562285	5.53125e-17	-0.221327	0.18688	0.236286
CD40	Heart failure	rs149582236	20	46034201	T	C	-0.244503	0.0508216	7.50864e-07	-0.0124141	0.0949257	0.895952
CD40	Heart failure	rs1535044	20	46110517	A	G	0.176155	0.00816999	2.07728e-103	-0.00259999	0.0103062	0.800829
CD40	Heart failure	rs1569721	20	46140071	C	T	0.329629	0.0208077	8.02331e-57	0.0147271	0.0297642	0.620748
CD40	Heart failure	rs182282247	20	46101402	A	G	0.319821	0.0230379	4.05015e-44	-0.00991253	0.0422521	0.814516
CD40	Heart failure	rs183450977	20	46266398	A	G	-0.639968	0.111597	4.88614e-09	0.504294	0.234904	0.0318083
CD40	Heart failure	rs184411550	20	46060850	C	A	-0.366451	0.058861	2.39703e-10	-0.0160335	0.0251975	0.524572
CD40	Heart failure	rs191589333	20	46041263	A	G	-0.295908	0.0565278	8.26113e-08	-0.286969	0.146838	0.0506629
CD40	Heart failure	rs2180911	20	46321109	C	T	-0.0464686	0.00799775	3.11974e-09	0.00107734	0.0104701	0.918045
CD40	Heart failure	rs2297198	20	46045644	T	C	0.0653497	0.00956895	4.26504e-12	-0.00787684	0.0121033	0.515173
CD40	Heart failure	rs2425779	20	46207697	C	T	0.0552887	0.00777966	5.93704e-13	-0.0151326	0.00965427	0.11701
CD40	Heart failure	rs56287761	20	46150434	G	T	0.132516	0.0084589	1.29438e-55	-0.0232614	0.010507	0.0268368
CD40	Heart failure	rs567780694	20	46182469	T	C	0.17383	0.0365884	1.01227e-06	0.0079351	0.054112	0.883414
CD40	Heart failure	rs575818222	20	46115084	A	G	-0.397676	0.0654565	6.18302e-10	0.0470921	0.0639819	0.461717
CD40	Heart failure	rs6032614	20	45980956	T	G	-0.0953899	0.0125495	1.46821e-14	0.0225537	0.0130463	0.0838533
CD40	Heart failure	rs6073992	20	46027542	G	A	0.130835	0.0267779	5.14703e-07	0.0184629	0.0407973	0.650871
CD40	Heart failure	rs6074065	20	46212197	G	A	-0.187833	0.0387919	6.42475e-07	0.0175561	0.0247064	0.47734
CD40	Heart failure	rs6104418	20	46004666	T	G	-0.106873	0.0076787	2.45864e-44	0.00662921	0.00955197	0.487673
CD40	Heart failure	rs6104487	20	46156573	C	A	0.205398	0.0108817	9.06251e-80	-0.0202852	0.0130123	0.119014
CD40	Heart failure	rs6124765	20	46039572	T	C	0.140371	0.00865429	1.82641e-59	0.00382174	0.0111275	0.73126
CD40	Heart failure	rs62215622	20	46134562	A	C	0.149623	0.0146169	6.81745e-25	-0.0309811	0.0269394	0.250132
CD40	Heart failure	rs73117007	20	46221102	G	A	-0.194999	0.0127779	6.99291e-53	0.000410177	0.0154341	0.978798
CD40	Heart failure	rs73122315	20	46257383	G	A	-0.144088	0.0263652	2.31345e-08	0.0319046	0.0417145	0.444371
CD40	Heart failure	rs73128528	20	45953548	T	A	-0.16216	0.0107651	1.40758e-51	0.0187505	0.0147792	0.204546
CD40	Heart failure	rs74495637	20	46176819	T	C	0.0877657	0.0191058	2.17761e-06	0.000955623	0.0212124	0.964067
CD40	Heart failure	rs74821015	20	46154484	A	T	0.0818413	0.0159354	1.4046e-07	-0.0102095	0.0236962	0.666578
CD40	Heart failure	rs75950643	20	46102233	G	C	-0.294949	0.0253083	1.0916e-31	-0.016364	0.0267746	0.541082
CD40	Heart failure	rs76934160	20	46152651	T	C	0.129282	0.0188315	3.31993e-12	0.00146905	0.0213657	0.945183
CD40	Heart failure	rs79522550	20	46051785	T	G	-0.365843	0.0337895	1.2804e-27	0.0175018	0.0289302	0.545201
CD46	Heart failure	rs115252330	1	207739005	G	A	0.11548	0.0144139	5.65618e-16	-0.00929191	0.0205518	0.651181
CD46	Heart failure	rs11803366	1	207633644	C	T	-0.0553837	0.00781061	6.66555e-13	0.00888156	0.00962758	0.356262
CD46	Heart failure	rs12729557	1	207672723	A	G	0.142411	0.0151948	3.54673e-21	0.00561848	0.0170446	0.741676
CD46	Heart failure	rs141875257	1	207918520	T	C	0.22818	0.0351952	4.48777e-11	0.024153	0.0506145	0.633222
CD46	Heart failure	rs145638772	1	207726794	T	C	0.147881	0.0295148	2.71583e-07	-0.0294559	0.0342746	0.390115
CD46	Heart failure	rs17007184	1	207797280	G	A	-0.106133	0.0206198	1.32244e-07	-0.0323238	0.0456551	0.478945
CD46	Heart failure	rs1970530	1	207750721	A	G	-0.0889131	0.00765588	1.75542e-31	3.66626e-05	0.00963205	0.996963
CD48	Heart failure	rs10489636	1	160681960	G	A	0.156838	0.00881173	3.61158e-71	0.000503184	0.0113371	0.964598
CD48	Heart failure	rs113896482	1	160862395	T	C	-0.159041	0.0232319	3.80242e-12	0.0106282	0.037772	0.77842
CD48	Heart failure	rs113981173	1	160683780	C	T	0.214583	0.0267949	5.81277e-16	-0.0411841	0.0252766	0.103241
CD48	Heart failure	rs114458235	1	160779542	C	T	-0.280954	0.0340406	7.69127e-17	0.00102483	0.0280954	0.970902
CD48	Heart failure	rs114499754	1	160683864	A	G	0.318546	0.0265628	1.95235e-33	0.0106766	0.0718657	0.881898
CD48	Heart failure	rs114803747	1	160816682	T	C	-0.629611	0.0881962	4.70903e-13	0.166864	0.156628	0.286717
CD48	Heart failure	rs115845569	1	160789688	G	C	-0.318876	0.0252803	8.88254e-37	0.0214797	0.0576992	0.709692
CD48	Heart failure	rs116715707	1	160711060	A	G	0.25016	0.0251018	1.07547e-23	0.0270602	0.0336553	0.421373
CD48	Heart failure	rs12030177	1	160720679	G	A	0.0771687	0.00849077	5.01891e-20	0.01491	0.0109497	0.173299
CD48	Heart failure	rs12046037	1	160500896	A	G	0.19905	0.0399549	3.14868e-07	0.13502	0.0557214	0.0153876
CD48	Heart failure	rs12126715	1	160680262	G	C	-0.149483	0.0278525	4.00394e-08	0.0446533	0.0741927	0.54727
CD48	Heart failure	rs12402516	1	160701916	A	G	0.0729695	0.0136962	4.9727e-08	-0.0115643	0.0156074	0.458724
CD48	Heart failure	rs12732585	1	160674501	G	T	-0.0559336	0.0113049	3.75419e-07	-0.0264426	0.0144802	0.0678328
CD48	Heart failure	rs12738128	1	160645468	C	T	-0.0634359	0.00873931	1.95436e-13	-0.00177751	0.0108439	0.869796
CD48	Heart failure	rs139217399	1	160699692	A	G	0.29505	0.0284182	1.49043e-25	0.00354816	0.0308815	0.908528
CD48	Heart failure	rs139987289	1	160704161	A	G	0.168288	0.0365357	2.05121e-06	0.183789	0.0992936	0.0641756
CD48	Heart failure	rs140150395	1	160834334	C	T	-0.308103	0.0370828	4.84536e-17	-0.0339622	0.0868338	0.695711
CD48	Heart failure	rs140833109	1	160676244	T	C	0.348466	0.0444867	2.38111e-15	0.039682	0.052873	0.452945
CD48	Heart failure	rs141294724	1	160790942	A	T	-0.461939	0.0350393	5.46356e-40	-0.117829	0.0755577	0.118889
CD48	Heart failure	rs142241566	1	160760853	A	G	-0.29609	0.0554226	4.58606e-08	0.0184534	0.0390321	0.636373
CD48	Heart failure	rs144157029	1	160745314	A	G	-0.450677	0.077256	2.71296e-09	-0.350403	0.59386	0.555161
CD48	Heart failure	rs144253764	1	160745872	G	T	-0.170729	0.035185	6.10117e-07	0.0194594	0.0343783	0.571368
CD48	Heart failure	rs144930893	1	160827151	A	C	-0.361152	0.0447293	3.39684e-16	-0.0547372	0.181004	0.762341
CD48	Heart failure	rs145203060	1	160781634	G	A	0.252017	0.0515963	5.1872e-07	0.0089995	0.0748523	0.904301
CD48	Heart failure	rs147829393	1	160871004	G	A	0.143702	0.0258641	1.37981e-08	-0.0345908	0.0277118	0.211946
CD48	Heart failure	rs149050426	1	160710014	C	G	0.275963	0.0427738	5.53074e-11	0.0129395	0.0326861	0.692199
CD48	Heart failure	rs1503851	1	160715585	G	T	-0.166582	0.00778261	6.08041e-102	0.000154626	0.00961382	0.987168
CD48	Heart failure	rs17378627	1	160727284	C	G	-0.154853	0.0266778	3.22668e-09	-0.00337699	0.0289124	0.907018
CD48	Heart failure	rs181763581	1	160809104	T	C	-0.603957	0.0753195	5.34783e-16	0.0593644	0.037526	0.11366
CD48	Heart failure	rs184566947	1	160583488	C	T	-0.307118	0.0402405	1.15514e-14	0.00579922	0.0916674	0.949556
CD48	Heart failure	rs34942450	1	160711059	T	C	0.153367	0.0228531	9.6652e-12	-0.00564314	0.0508858	0.911697
CD48	Heart failure	rs352685	1	160712046	G	C	0.215862	0.00821006	1.172e-152	-0.00600388	0.0100739	0.551185
CD48	Heart failure	rs35749445	1	160483670	A	G	-0.07951	0.0137286	3.4868e-09	0.0190338	0.0179783	0.289733
CD48	Heart failure	rs3914854	1	160707997	C	A	0.178701	0.0189994	2.58639e-21	-0.00408486	0.0176866	0.817347
CD48	Heart failure	rs4656925	1	160676567	C	T	-0.0766155	0.00849824	9.80275e-20	0.00147095	0.0104827	0.888406
CD48	Heart failure	rs480104	1	160831256	G	C	0.0759767	0.00924037	9.98541e-17	0.00286206	0.0120133	0.811694
CD48	Heart failure	rs536642296	1	160792425	T	G	-0.576816	0.0646523	2.2935e-19	-0.0878693	0.0864826	0.309613
CD48	Heart failure	rs541339714	1	160730407	A	G	0.265566	0.0525703	2.19021e-07	0.112223	0.221607	0.612572
CD48	Heart failure	rs556753	1	160757298	A	G	-0.0476885	0.00753207	1.21478e-10	-0.0110214	0.0095704	0.24948
CD48	Heart failure	rs55857101	1	160682190	T	G	-0.70772	0.00996238	<3.00E-308	0.0194602	0.0142694	0.17264
CD48	Heart failure	rs565586848	1	160818449	T	G	-0.573742	0.0850977	7.80265e-12	0.194542	0.285709	0.495927
CD48	Heart failure	rs570716104	1	160689690	G	C	-1.01887	0.0663523	1.62799e-53	0.173424	0.357298	0.627409
CD48	Heart failure	rs61801608	1	160674557	A	G	-0.0767959	0.014584	6.98038e-08	-0.0252012	0.0329058	0.443761
CD48	Heart failure	rs6427524	1	160529392	T	C	-0.0640681	0.0137809	1.66733e-06	0.0112144	0.0181908	0.537571
CD48	Heart failure	rs6672314	1	160630572	C	G	0.0663936	0.0142218	1.51749e-06	-0.00162224	0.0175	0.926142
CD48	Heart failure	rs6680339	1	160774885	T	C	0.204783	0.0383409	4.61894e-08	-0.0907854	0.106651	0.394636
CD48	Heart failure	rs6702441	1	160686813	A	T	0.310057	0.0077099	<3.00E-308	0.0106864	0.0103203	0.300451
CD48	Heart failure	rs72708857	1	160619310	T	C	-0.0733444	0.0146542	2.79297e-07	0.0390497	0.0259773	0.132781
CD48	Heart failure	rs7525826	1	160706987	T	C	-0.12396	0.024401	1.88599e-07	-0.0159646	0.036199	0.659195
CD48	Heart failure	rs76240791	1	160763065	C	T	-0.131657	0.0225375	2.58376e-09	-0.0386117	0.0381994	0.312115
CD48	Heart failure	rs77533176	1	160854806	C	T	0.134489	0.0274191	4.67283e-07	-0.0408166	0.0300931	0.174989
CD48	Heart failure	rs77794256	1	160708883	G	A	-0.666568	0.0523897	2.19562e-37	-0.0260949	0.102466	0.798979
CD48	Heart failure	rs79782425	1	160710708	A	G	-0.998286	0.0489161	7.08035e-93	-0.0409805	0.151388	0.786624
CD48	Heart failure	rs9330293	1	160672661	C	T	0.0483555	0.00949771	1.77827e-07	-0.0116601	0.0107946	0.280061
CD59	Coronary artery disease	rs11032404	11	33823250	T	C	0.166232	0.022547	8.36107e-14	0.0114556	0.042362	0.786836
CD59	Coronary artery disease	rs111788994	11	33765670	T	G	-0.197891	0.0350656	8.33374e-09	0.0270146	0.0847698	0.749967
CD59	Coronary artery disease	rs113008246	11	33715417	C	T	0.092512	0.0192204	7.42591e-07	-0.00627407	0.0172169	0.71555
CD59	Coronary artery disease	rs116898444	11	33768346	C	A	0.131466	0.0186373	8.6974e-13	-0.0149111	0.0150649	0.322279
CD59	Coronary artery disease	rs116992461	11	33719230	T	C	-0.233245	0.0204874	2.48905e-30	0.00597933	0.0260584	0.818512
CD59	Coronary artery disease	rs117509641	11	33868411	T	G	-0.29029	0.058337	3.24412e-07	-0.203167	0.0989218	0.0399936
CD59	Coronary artery disease	rs138702207	11	33589685	T	C	-0.103353	0.0224768	2.1307e-06	0.0152517	0.0135814	0.261445
CD59	Coronary artery disease	rs139007446	11	33716700	A	G	-0.156543	0.0312161	2.65421e-07	-0.0214708	0.0477056	0.65266
CD59	Coronary artery disease	rs145951489	11	33776017	G	T	0.163212	0.0300099	2.68496e-08	0.0516368	0.0343876	0.133198
CD59	Coronary artery disease	rs146753940	11	33848293	G	A	0.136229	0.0220233	3.09184e-10	0.00617651	0.0434928	0.88707
CD59	Coronary artery disease	rs147751462	11	33763511	C	A	0.18943	0.0250406	1.9406e-14	-0.00410472	0.0443076	0.926188
CD59	Coronary artery disease	rs182471570	11	33777759	T	A	0.269489	0.0488167	1.69089e-08	-0.00997116	0.0749899	0.89422
CD59	Coronary artery disease	rs2038604	11	33913425	T	G	0.0360752	0.00750231	7.60162e-07	0.000769065	0.00818532	0.925143
CD59	Coronary artery disease	rs3824848	11	33865001	T	C	0.0659035	0.00776396	1.04762e-17	-0.0049985	0.00888599	0.573765
CD59	Coronary artery disease	rs549336906	11	33741358	C	A	-0.303743	0.0592006	1.44301e-07	0.317539	0.160067	0.0472792
CD59	Coronary artery disease	rs61888355	11	33714185	A	G	-0.247403	0.0288239	4.61112e-18	-0.0252246	0.064692	0.696596
CD59	Coronary artery disease	rs704701	11	33722133	G	T	-0.245528	0.00760095	3.24908e-229	0.00536571	0.00833661	0.519814
CD59	Coronary artery disease	rs75265524	11	33707115	G	A	0.16792	0.0345986	6.06888e-07	-0.0620601	0.0375481	0.0983671
CD59	Coronary artery disease	rs75281580	11	33780555	A	G	-0.199685	0.0169064	1.7081e-32	-0.00287167	0.0197466	0.884375
CD59	Coronary artery disease	rs75447850	11	33811487	C	T	0.119428	0.0219837	2.7774e-08	-0.0032692	0.0293935	0.91144
CD59	Coronary artery disease	rs76117265	11	33856990	G	C	-0.171379	0.0272119	1.50811e-10	-0.0276192	0.0258506	0.285333
CD59	Coronary artery disease	rs77096064	11	33690256	T	C	-0.315771	0.0637104	3.5915e-07	0.0762077	0.10736	0.477806
CD59	Coronary artery disease	rs77254607	11	33766178	T	C	-0.230945	0.0275299	2.454e-17	0.0410528	0.0223086	0.0657355
CD59	Coronary artery disease	rs77333923	11	33908825	A	G	0.173772	0.0354517	4.75163e-07	-0.0715831	0.114304	0.531151
CD59	Coronary artery disease	rs831603	11	33737092	A	G	-0.178867	0.00730745	1.28735e-132	-0.00607386	0.00820347	0.459056
CD59	Coronary artery disease	rs831613	11	33698927	C	T	-0.104259	0.0182202	5.25874e-09	-0.0199451	0.0235515	0.397066
CD59	Heart failure	rs11032404	11	33823250	T	C	0.166232	0.022547	8.36107e-14	0.0335535	0.0495861	0.498615
CD59	Heart failure	rs111788994	11	33765670	T	G	-0.197891	0.0350656	8.33374e-09	-0.154951	0.100965	0.124859
CD59	Heart failure	rs113008246	11	33715417	C	T	0.092512	0.0192204	7.42591e-07	0.00207736	0.020302	0.9185
CD59	Heart failure	rs116898444	11	33768346	C	A	0.131466	0.0186373	8.6974e-13	-0.020886	0.0177987	0.240614
CD59	Heart failure	rs116992461	11	33719230	T	C	-0.233245	0.0204874	2.48905e-30	0.0549284	0.0303303	0.0701391
CD59	Heart failure	rs117509641	11	33868411	T	G	-0.29029	0.058337	3.24412e-07	0.0976477	0.115864	0.39935
CD59	Heart failure	rs138702207	11	33589685	T	C	-0.103353	0.0224768	2.1307e-06	-0.00379325	0.0160271	0.812907
CD59	Heart failure	rs139007446	11	33716700	A	G	-0.156543	0.0312161	2.65421e-07	-0.0388183	0.0563564	0.490949
CD59	Heart failure	rs145951489	11	33776017	G	T	0.163212	0.0300099	2.68496e-08	-0.0193855	0.0406956	0.633823
CD59	Heart failure	rs146753940	11	33848293	G	A	0.136229	0.0220233	3.09184e-10	-0.0786963	0.0510523	0.123199
CD59	Heart failure	rs147751462	11	33763511	C	A	0.18943	0.0250406	1.9406e-14	0.0396919	0.0513872	0.439872
CD59	Heart failure	rs182471570	11	33777759	T	A	0.269489	0.0488167	1.69089e-08	-0.00629628	0.0882024	0.943092
CD59	Heart failure	rs2038604	11	33913425	T	G	0.0360752	0.00750231	7.60162e-07	0.00278723	0.0096421	0.772529
CD59	Heart failure	rs3824848	11	33865001	T	C	0.0659035	0.00776396	1.04762e-17	-0.0208647	0.0104505	0.0458775
CD59	Heart failure	rs549336906	11	33741358	C	A	-0.303743	0.0592006	1.44301e-07	0.31722	0.18636	0.0887197
CD59	Heart failure	rs61888355	11	33714185	A	G	-0.247403	0.0288239	4.61112e-18	-0.132584	0.0773187	0.0863873
CD59	Heart failure	rs704701	11	33722133	G	T	-0.245528	0.00760095	3.24908e-229	-0.00079214	0.00981659	0.935685
CD59	Heart failure	rs75265524	11	33707115	G	A	0.16792	0.0345986	6.06888e-07	-0.0137739	0.0442246	0.755456
CD59	Heart failure	rs75281580	11	33780555	A	G	-0.199685	0.0169064	1.7081e-32	-0.0184216	0.0234196	0.431523
CD59	Heart failure	rs75447850	11	33811487	C	T	0.119428	0.0219837	2.7774e-08	0.021962	0.0344133	0.523356
CD59	Heart failure	rs76117265	11	33856990	G	C	-0.171379	0.0272119	1.50811e-10	-0.0190785	0.0302335	0.528016
CD59	Heart failure	rs77096064	11	33690256	T	C	-0.315771	0.0637104	3.5915e-07	-0.161962	0.124542	0.193441
CD59	Heart failure	rs77254607	11	33766178	T	C	-0.230945	0.0275299	2.454e-17	0.0112145	0.0262736	0.669501
CD59	Heart failure	rs77333923	11	33908825	A	G	0.173772	0.0354517	4.75163e-07	-0.449836	0.152896	0.00325979
CD59	Heart failure	rs831603	11	33737092	A	G	-0.178867	0.00730745	1.28735e-132	0.0130228	0.00965548	0.177418
CD59	Heart failure	rs831613	11	33698927	C	T	-0.104259	0.0182202	5.25874e-09	-0.000300241	0.0277303	0.991361
CD59	Atrial fibrillation	rs11032404	11	33823250	T	C	0.166232	0.022547	8.36107e-14	0.0665972	0.0511063	0.192536
CD59	Atrial fibrillation	rs111788994	11	33765670	T	G	-0.197891	0.0350656	8.33374e-09	-0.0364596	0.103006	0.723373
CD59	Atrial fibrillation	rs113008246	11	33715417	C	T	0.092512	0.0192204	7.42591e-07	-0.0157313	0.020846	0.450464
CD59	Atrial fibrillation	rs116898444	11	33768346	C	A	0.131466	0.0186373	8.6974e-13	-0.0109648	0.0183321	0.54976
CD59	Atrial fibrillation	rs116992461	11	33719230	T	C	-0.233245	0.0204874	2.48905e-30	0.0197002	0.031406	0.530479
CD59	Atrial fibrillation	rs117509641	11	33868411	T	G	-0.29029	0.058337	3.24412e-07	-0.154624	0.120372	0.198952
CD59	Atrial fibrillation	rs138702207	11	33589685	T	C	-0.103353	0.0224768	2.1307e-06	-0.0264948	0.0165516	0.109434
CD59	Atrial fibrillation	rs139007446	11	33716700	A	G	-0.156543	0.0312161	2.65421e-07	0.101722	0.0584012	0.0815455
CD59	Atrial fibrillation	rs145951489	11	33776017	G	T	0.163212	0.0300099	2.68496e-08	0.0314663	0.0425646	0.459749
CD59	Atrial fibrillation	rs146753940	11	33848293	G	A	0.136229	0.0220233	3.09184e-10	-0.0279669	0.0524417	0.59383
CD59	Atrial fibrillation	rs147751462	11	33763511	C	A	0.18943	0.0250406	1.9406e-14	0.0643406	0.053857	0.232221
CD59	Atrial fibrillation	rs182471570	11	33777759	T	A	0.269489	0.0488167	1.69089e-08	0.0122605	0.0887868	0.89017
CD59	Atrial fibrillation	rs2038604	11	33913425	T	G	0.0360752	0.00750231	7.60162e-07	-0.000326398	0.00993393	0.973789
CD59	Atrial fibrillation	rs3824848	11	33865001	T	C	0.0659035	0.00776396	1.04762e-17	-0.0156736	0.0107575	0.145119
CD59	Atrial fibrillation	rs549336906	11	33741358	C	A	-0.303743	0.0592006	1.44301e-07	0.145551	0.196224	0.458233
CD59	Atrial fibrillation	rs61888355	11	33714185	A	G	-0.247403	0.0288239	4.61112e-18	-0.1801	0.0789957	0.0226157
CD59	Atrial fibrillation	rs704701	11	33722133	G	T	-0.245528	0.00760095	3.24908e-229	0.00343566	0.0101201	0.734242
CD59	Atrial fibrillation	rs75265524	11	33707115	G	A	0.16792	0.0345986	6.06888e-07	-0.021917	0.0451364	0.627271
CD59	Atrial fibrillation	rs75281580	11	33780555	A	G	-0.199685	0.0169064	1.7081e-32	0.00433569	0.0241112	0.857294
CD59	Atrial fibrillation	rs75447850	11	33811487	C	T	0.119428	0.0219837	2.7774e-08	0.00732539	0.0352933	0.835575
CD59	Atrial fibrillation	rs76117265	11	33856990	G	C	-0.171379	0.0272119	1.50811e-10	0.0143042	0.031051	0.645038
CD59	Atrial fibrillation	rs77096064	11	33690256	T	C	-0.315771	0.0637104	3.5915e-07	-0.195392	0.127133	0.124315
CD59	Atrial fibrillation	rs77254607	11	33766178	T	C	-0.230945	0.0275299	2.454e-17	0.0483966	0.0269347	0.0723652
CD59	Atrial fibrillation	rs77333923	11	33908825	A	G	0.173772	0.0354517	4.75163e-07	-0.0878169	0.137221	0.522195
CD59	Atrial fibrillation	rs831603	11	33737092	A	G	-0.178867	0.00730745	1.28735e-132	0.00299922	0.00994289	0.762924
CD59	Atrial fibrillation	rs831613	11	33698927	C	T	-0.104259	0.0182202	5.25874e-09	-0.0215397	0.0284419	0.448856
CD70	Heart failure	rs10407867	19	6398112	T	C	-0.0888036	0.00761126	9.35286e-32	0.00502769	0.0100897	0.618273
CD70	Heart failure	rs1077667	19	6668961	T	C	0.19038	0.00879621	3.50587e-104	-0.00325479	0.0103388	0.752903
CD70	Heart failure	rs11085195	19	6704659	C	T	0.110635	0.0120549	2.20412e-20	0.00905444	0.0129829	0.485543
CD70	Heart failure	rs11085196	19	6708809	A	C	-0.111651	0.00840563	1.45486e-40	-0.00903257	0.0106814	0.397757
CD70	Heart failure	rs111564333	19	6656028	G	A	0.237552	0.0182886	7.0561e-39	-0.00294459	0.0238265	0.901644
CD70	Heart failure	rs111759466	19	6656608	A	G	0.261135	0.00926863	6.07862e-175	0.0032403	0.0118493	0.7845
CD70	Heart failure	rs111956974	19	6584781	A	G	0.49863	0.037178	2.57289e-41	-0.0318248	0.0679143	0.639355
CD70	Heart failure	rs112443126	19	6508345	G	A	-0.111607	0.0195809	5.99779e-09	-0.014106	0.0322505	0.661831
CD70	Heart failure	rs112569866	19	6502591	A	G	-0.0739541	0.0138093	4.26875e-08	-0.0232458	0.0150248	0.121823
CD70	Heart failure	rs113252645	19	6708932	T	C	0.283803	0.0329982	3.9664e-18	0.0274331	0.051478	0.594097
CD70	Heart failure	rs114914439	19	6606708	G	A	0.261714	0.0227924	8.07595e-31	-0.0112251	0.0364394	0.758045
CD70	Heart failure	rs11569438	19	6706469	T	G	0.0793296	0.0092474	4.8024e-18	0.00596723	0.0150459	0.691661
CD70	Heart failure	rs11569503	19	6691139	T	C	-0.281784	0.0547685	1.3376e-07	0.0380686	0.0643549	0.554157
CD70	Heart failure	rs11569543	19	6684286	G	A	-0.359053	0.0399712	1.3199e-19	0.0718874	0.0650373	0.269018
CD70	Heart failure	rs11569558	19	6679762	T	C	0.175374	0.0175247	7.08196e-24	-0.00317114	0.0207283	0.878409
CD70	Heart failure	rs11569569	19	6720709	T	C	-0.295227	0.0567099	9.65208e-08	0.0596003	0.0663339	0.368925
CD70	Heart failure	rs11569583	19	6683133	A	G	-0.591829	0.0468395	6.74785e-37	-0.00862924	0.179757	0.961712
CD70	Heart failure	rs116858845	19	6634804	A	G	0.828819	0.0195978	<3.00E-308	-0.0114086	0.0473932	0.809771
CD70	Heart failure	rs116930831	19	6468029	T	C	0.124347	0.0267496	1.67134e-06	0.0156795	0.0476476	0.742101
CD70	Heart failure	rs117261916	19	6555020	A	G	-0.215289	0.0374773	4.60918e-09	0.0401398	0.229461	0.861134
CD70	Heart failure	rs117272063	19	6672835	C	A	0.951717	0.0928794	6.11607e-25	0.135542	0.198356	0.494399
CD70	Heart failure	rs117525201	19	6719516	A	G	-0.209089	0.0280321	4.36195e-14	-0.0464173	0.0532296	0.383197
CD70	Heart failure	rs117567732	19	6652631	C	T	-0.516953	0.0218755	9.12536e-124	-0.00910603	0.02464	0.711708
CD70	Heart failure	rs117695094	19	6551357	C	T	0.419111	0.0325193	2.62713e-38	-0.0351014	0.0701749	0.616936
CD70	Heart failure	rs117699413	19	6388279	C	T	0.148889	0.0229897	4.69886e-11	-0.00699139	0.0268932	0.794888
CD70	Heart failure	rs117827127	19	6587872	G	A	-0.444763	0.06468	3.07005e-12	0.075703	0.183098	0.679272
CD70	Heart failure	rs117836439	19	6573994	A	G	0.591971	0.101624	2.85375e-09	-0.00782347	0.147719	0.957762
CD70	Heart failure	rs117981854	19	6652831	T	C	-0.361607	0.0272321	1.53836e-40	0.0563597	0.029312	0.0545105
CD70	Heart failure	rs118089856	19	6601824	G	A	-0.536597	0.0391479	4.61488e-43	0.00334796	0.0419938	0.936456
CD70	Heart failure	rs11878279	19	6554061	G	A	-0.146359	0.00941746	9.12106e-55	-0.000394979	0.0102093	0.969139
CD70	Heart failure	rs12462131	19	6638590	T	C	0.217156	0.0154627	4.20045e-45	0.0022985	0.0141864	0.871289
CD70	Heart failure	rs12972418	19	6487629	A	G	0.178023	0.00845478	1.00957e-98	-0.0161177	0.0116918	0.168035
CD70	Heart failure	rs137883273	19	6657326	T	C	0.228614	0.0360538	1.14204e-10	0.11138	0.0799573	0.163622
CD70	Heart failure	rs138085782	19	6575419	T	C	0.538081	0.0659843	1.7505e-16	0.0751947	0.0864111	0.384193
CD70	Heart failure	rs138254594	19	6400710	T	C	0.312252	0.0303951	4.65794e-25	-0.0616531	0.0511467	0.228042
CD70	Heart failure	rs138313247	19	6432765	A	G	-0.191396	0.0210937	5.7569e-20	0.00981449	0.0208727	0.638208
CD70	Heart failure	rs138473187	19	6650812	A	T	-0.291927	0.0228099	8.38345e-38	0.051184	0.0500058	0.306043
CD70	Heart failure	rs138991960	19	6554405	A	G	0.605584	0.0493444	6.35539e-35	-0.021747	0.0518538	0.67493
CD70	Heart failure	rs139257325	19	6738249	A	C	0.323785	0.0556567	2.98602e-09	-0.504886	0.205579	0.0140524
CD70	Heart failure	rs139301103	19	6610020	A	G	-0.48041	0.0445738	2.18987e-27	-0.0830623	0.148532	0.57601
CD70	Heart failure	rs140629156	19	6458091	A	G	0.400136	0.0371465	2.33792e-27	-0.298407	0.142609	0.0363957
CD70	Heart failure	rs140748113	19	6466627	G	A	0.24115	0.0313113	6.71379e-15	-0.0386286	0.0381174	0.310864
CD70	Heart failure	rs140892442	19	6744288	A	T	0.320066	0.0489738	3.17085e-11	0.0169035	0.112415	0.880475
CD70	Heart failure	rs141212922	19	6496488	A	G	-0.278225	0.0418226	1.44074e-11	0.0279918	0.0812153	0.730348
CD70	Heart failure	rs141692866	19	6559196	A	C	-0.22734	0.0370649	4.29654e-10	-0.0172755	0.0636955	0.786222
CD70	Heart failure	rs142588891	19	6737776	T	C	0.307017	0.054893	1.11584e-08	0.00232996	0.0464082	0.959959
CD70	Heart failure	rs142708391	19	6563113	G	A	0.341777	0.016014	2.2945e-101	-0.00963936	0.0266253	0.717323
CD70	Heart failure	rs143124341	19	6479974	T	G	0.185644	0.0380019	5.16818e-07	-0.0180134	0.0592396	0.761069
CD70	Heart failure	rs143225151	19	6721730	T	C	-0.169813	0.0305476	1.35691e-08	0.209097	0.107743	0.0522938
CD70	Heart failure	rs143926150	19	6578678	C	T	0.594026	0.0977656	6.16e-10	-0.0852485	0.130764	0.514447
CD70	Heart failure	rs144082141	19	6732789	A	G	0.400516	0.0736232	2.66285e-08	-1.1549	0.628574	0.0661607
CD70	Heart failure	rs144643540	19	6709864	T	C	-0.218272	0.0299421	1.55205e-13	0.000777066	0.0218991	0.971694
CD70	Heart failure	rs144648754	19	6662998	T	C	-0.378605	0.0724646	8.7224e-08	0.0954973	0.172327	0.579467
CD70	Heart failure	rs145031348	19	6403152	T	C	-0.257254	0.049065	7.89391e-08	-0.0713425	0.0742979	0.336943
CD70	Heart failure	rs147859257	19	6718135	G	T	-0.265696	0.0495302	4.06267e-08	-0.162059	0.106138	0.126795
CD70	Heart failure	rs147963927	19	6599495	T	C	0.50076	0.0121768	<3.00E-308	-0.00710113	0.0140108	0.612273
CD70	Heart failure	rs148085223	19	6663081	A	G	-0.274929	0.0280746	6.04491e-23	0.0259236	0.0326153	0.426713
CD70	Heart failure	rs148629698	19	6525053	T	C	0.326875	0.0322277	1.78596e-24	0.00756775	0.0510912	0.882246
CD70	Heart failure	rs148856925	19	6600864	G	A	-0.459379	0.0413275	5.26838e-29	0.0370678	0.0308067	0.228884
CD70	Heart failure	rs16993685	19	6613822	C	T	0.0953627	0.0156748	5.86753e-10	0.0600964	0.0290903	0.0388419
CD70	Heart failure	rs173231	19	6546224	C	T	-0.0652595	0.0134923	6.59744e-07	0.0118608	0.014664	0.418607
CD70	Heart failure	rs180672450	19	6635771	C	T	0.556486	0.0437174	2.03585e-37	-0.00573523	0.0401653	0.886455
CD70	Heart failure	rs180690754	19	6570460	C	T	0.436535	0.0610483	4.31841e-13	-0.0860568	0.0870418	0.322817
CD70	Heart failure	rs181666365	19	6636101	T	C	0.374352	0.0501198	4.03591e-14	-0.0923179	0.162562	0.570108
CD70	Heart failure	rs182103255	19	6636686	A	G	0.616695	0.0574012	3.17623e-27	-0.0642049	0.131658	0.625788
CD70	Heart failure	rs182573416	19	6724008	A	G	0.268192	0.0445074	8.41457e-10	0.118303	0.128361	0.356715
CD70	Heart failure	rs182639512	19	6676152	G	A	0.313427	0.0471993	1.56309e-11	-0.0375101	0.0623689	0.547558
CD70	Heart failure	rs182891625	19	6611814	C	G	0.507364	0.047095	2.30345e-27	-0.0861088	0.0796401	0.279597
CD70	Heart failure	rs183112347	19	6570784	T	G	-0.542022	0.117528	1.99546e-06	-0.0405128	0.032174	0.207967
CD70	Heart failure	rs183241792	19	6555265	G	T	-0.366316	0.0428605	6.33268e-18	-0.181754	0.202626	0.369723
CD70	Heart failure	rs184169383	19	6548360	A	G	0.290625	0.0522736	1.35127e-08	0.0126044	0.0499602	0.800817
CD70	Heart failure	rs184440910	19	6666776	G	T	0.25125	0.0499864	2.49929e-07	-0.0337422	0.0500274	0.500009
CD70	Heart failure	rs185271306	19	6660047	A	G	0.379687	0.0302155	1.62438e-36	-0.00972999	0.0502189	0.84637
CD70	Heart failure	rs185469177	19	6579425	A	C	-0.514672	0.0719362	4.19703e-13	0.0668409	0.195536	0.732475
CD70	Heart failure	rs185852034	19	6554631	T	C	0.807159	0.0761071	1.40377e-26	0.029808	0.102262	0.77068
CD70	Heart failure	rs188213194	19	6533146	T	C	-0.394375	0.0436177	7.71781e-20	-0.0745973	0.0705736	0.290505
CD70	Heart failure	rs191308982	19	6612054	G	A	0.617518	0.0764282	3.24594e-16	0.220727	0.152521	0.147842
CD70	Heart failure	rs191776679	19	6597704	A	G	0.540041	0.0287624	5.94168e-79	-0.00486941	0.0266241	0.85488
CD70	Heart failure	rs192056105	19	6740690	A	G	-0.348712	0.0508291	3.43149e-12	0.310931	0.119921	0.00952007
CD70	Heart failure	rs192883733	19	6579741	A	G	-0.325415	0.03222	2.76824e-24	-0.0337475	0.0346026	0.329418
CD70	Heart failure	rs200520747	19	6733206	A	G	0.68182	0.142229	8.18182e-07	-0.2103	0.189853	0.267991
CD70	Heart failure	rs2234174	19	6531160	A	G	0.189052	0.0297162	9.96255e-11	-0.0242009	0.0309548	0.434324
CD70	Heart failure	rs2250656	19	6718523	C	T	0.115795	0.0082036	1.53193e-45	-0.00701711	0.0102762	0.494701
CD70	Heart failure	rs28429355	19	6612709	T	C	0.541786	0.0332184	4.20226e-60	-0.00933451	0.0182603	0.609217
CD70	Heart failure	rs2860163	19	6419295	C	G	0.0729915	0.0159851	2.48298e-06	-0.0250095	0.0198981	0.208798
CD70	Heart failure	rs344553	19	6680917	G	T	0.106689	0.00808692	4.82754e-40	0.00756068	0.0103819	0.466456
CD70	Heart failure	rs344559	19	6668526	C	T	-0.236777	0.00971403	1.58471e-131	-0.0153831	0.0141997	0.278656
CD70	Heart failure	rs344607	19	6600943	C	T	0.390982	0.0103932	<3.00E-308	0.00324119	0.0124018	0.793824
CD70	Heart failure	rs344618	19	6732230	T	C	-0.0875231	0.0105885	6.93433e-17	-0.00785894	0.0143329	0.583476
CD70	Heart failure	rs345599	19	6569355	C	G	-0.41893	0.00751129	<3.00E-308	-0.00377287	0.0104588	0.718297
CD70	Heart failure	rs34818197	19	6594882	A	G	-0.465586	0.0336313	6.93097e-44	0.21686	0.105353	0.0395494
CD70	Heart failure	rs348350	19	6517304	C	G	0.104484	0.0163831	8.99731e-11	-0.00931999	0.0222718	0.675607
CD70	Heart failure	rs348389	19	6535626	T	C	0.0859797	0.00744411	3.6897e-31	-0.00926069	0.0100536	0.356984
CD70	Heart failure	rs35388517	19	6593303	T	C	-0.412846	0.0077364	<3.00E-308	0.0033164	0.0098994	0.737617
CD70	Heart failure	rs371164	19	6489803	G	A	-0.0757751	0.00920183	8.99395e-17	0.00697182	0.0137572	0.612312
CD70	Heart failure	rs3745556	19	6737633	A	G	-0.163645	0.00891519	1.48479e-75	-0.000324699	0.0129046	0.979926
CD70	Heart failure	rs3844450	19	6481448	C	A	0.0627216	0.00980219	7.83356e-11	-0.0102387	0.0122706	0.404049
CD70	Heart failure	rs3865466	19	6509992	G	A	0.051807	0.00751346	2.68897e-12	-0.00266793	0.00960546	0.781203
CD70	Heart failure	rs390530	19	6502126	A	C	-0.0847799	0.017113	3.63287e-07	-0.0103924	0.0167777	0.535642
CD70	Heart failure	rs423413	19	6643931	A	G	-0.0951538	0.00750223	3.65446e-37	0.0107056	0.00977602	0.273476
CD70	Heart failure	rs451760	19	6703061	A	G	-0.0903238	0.00833748	1.19469e-27	0.00211177	0.010951	0.847085
CD70	Heart failure	rs527675523	19	6612635	C	T	-0.34823	0.0406303	5.14302e-18	0.0416402	0.328665	0.899182
CD70	Heart failure	rs530137665	19	6554737	A	C	-0.440179	0.0640762	3.21871e-12	0.036427	0.103919	0.725939
CD70	Heart failure	rs531133805	19	6582950	T	C	0.836559	0.0873256	4.86315e-22	-0.0141703	0.200399	0.943628
CD70	Heart failure	rs533726716	19	6607941	T	G	-0.637306	0.0794774	5.34319e-16	-0.205923	0.142673	0.148932
CD70	Heart failure	rs539457742	19	6543530	G	T	-0.534694	0.0481445	5.86323e-29	0.104564	0.183629	0.569065
CD70	Heart failure	rs541394644	19	6600359	G	C	-0.29658	0.0618694	8.18886e-07	-0.0989212	0.0842863	0.240543
CD70	Heart failure	rs545504780	19	6738335	T	C	-0.40802	0.0676735	8.23645e-10	0.0694879	0.128676	0.589183
CD70	Heart failure	rs548208776	19	6650393	A	T	-0.378681	0.0755777	2.71464e-07	0.0170215	0.0743005	0.818799
CD70	Heart failure	rs548385476	19	6536535	G	A	0.425074	0.0875901	6.08065e-07	-0.126648	0.184729	0.492973
CD70	Heart failure	rs562204253	19	6724388	G	C	0.706719	0.07802	6.63242e-20	-0.030976	0.104521	0.766955
CD70	Heart failure	rs564683719	19	6389706	T	C	0.292269	0.0582521	2.61996e-07	0.062662	0.0902617	0.487541
CD70	Heart failure	rs57086167	19	6724929	C	T	0.060593	0.00736894	9.94391e-17	0.0100979	0.00976385	0.301036
CD70	Heart failure	rs573939463	19	6502076	A	G	-0.376613	0.0600866	1.83049e-10	0.0515076	0.0904703	0.569131
CD70	Heart failure	rs61589029	19	6655764	T	C	-0.22436	0.0114257	3.77595e-86	0.00641752	0.0179962	0.721388
CD70	Heart failure	rs62106960	19	6554317	A	C	0.21976	0.0161976	3.1232e-42	-0.00495559	0.0217342	0.81964
CD70	Heart failure	rs62107618	19	6506458	A	G	-0.0474475	0.00758835	2.01738e-10	0.00240842	0.00970033	0.803916
CD70	Heart failure	rs6510910	19	6574791	T	C	0.142981	0.0112084	1.43229e-37	-0.00423674	0.0158816	0.789645
CD70	Heart failure	rs72982521	19	6588059	G	T	-0.651451	0.0106854	<3.00E-308	-0.00428874	0.0146791	0.770158
CD70	Heart failure	rs72984514	19	6610779	G	T	0.502261	0.00895274	<3.00E-308	-0.00852351	0.012604	0.49888
CD70	Heart failure	rs72987334	19	6531710	A	G	-0.124422	0.0199697	2.32416e-10	0.0263539	0.0411688	0.522079
CD70	Heart failure	rs72988328	19	6653091	G	C	0.284843	0.0204647	2.43684e-44	-0.0375489	0.0227956	0.0995176
CD70	Heart failure	rs72993046	19	6551724	T	C	-0.413419	0.0420798	4.40931e-23	0.0483357	0.0661765	0.465142
CD70	Heart failure	rs72993079	19	6573500	T	C	-0.286481	0.0146553	2.14737e-85	-0.0088579	0.0227897	0.697513
CD70	Heart failure	rs74174383	19	6465922	T	C	-0.109261	0.012151	1.21458e-19	-0.0300491	0.0215714	0.163619
CD70	Heart failure	rs74174385	19	6536977	T	C	-0.200643	0.0142165	1.57055e-45	0.00174369	0.0262323	0.947003
CD70	Heart failure	rs74174394	19	6634847	G	A	-0.433917	0.0221981	2.16688e-85	0.0543091	0.0281043	0.0533089
CD70	Heart failure	rs74903693	19	6616083	C	A	-0.330862	0.0452442	1.30812e-13	-0.119474	0.100285	0.23352
CD70	Heart failure	rs75041397	19	6588892	A	G	0.553623	0.0516894	4.53999e-27	0.078579	0.185155	0.671277
CD70	Heart failure	rs7507672	19	6552251	G	C	-0.189532	0.0146863	2.09922e-38	0.0120443	0.0210608	0.567401
CD70	Heart failure	rs75350813	19	6573376	G	A	0.410355	0.0473645	2.28213e-18	0.0468401	0.0711759	0.510481
CD70	Heart failure	rs75565743	19	6621863	A	G	-0.460493	0.0305159	9.38443e-52	-0.0941902	0.0541165	0.0817692
CD70	Heart failure	rs75781408	19	6727487	T	C	0.353456	0.0509932	2.08298e-12	0.0426865	0.0816043	0.600911
CD70	Heart failure	rs75982228	19	6535067	T	C	0.390649	0.0614748	1.04471e-10	-0.00693488	0.0573847	0.903811
CD70	Heart failure	rs78960558	19	6515275	A	G	-0.133021	0.0270677	4.45316e-07	0.0171534	0.0459741	0.709067
CD70	Heart failure	rs79566043	19	6501173	C	G	-0.15859	0.0305131	1.01026e-07	0.0700206	0.0843724	0.406596
CD70	Heart failure	rs79582406	19	6652809	A	T	-0.19478	0.0116248	2.57878e-63	0.00825038	0.0144491	0.568002
CD70	Heart failure	rs8101594	19	6574305	T	G	0.375707	0.0214391	4.66743e-69	-0.0315457	0.0241704	0.191847
CD70	Heart failure	rs8107276	19	6484062	A	G	-0.0658934	0.0103662	1.03159e-10	0.0157494	0.0142214	0.268102
CD70	Heart failure	rs9676486	19	6400516	A	G	0.097873	0.0102779	8.43968e-22	-0.00610506	0.0134906	0.65088
CD70	Heart failure	rs9710242	19	6699301	T	C	-0.101957	0.0089648	2.84852e-30	0.0132065	0.0115338	0.252201
CD74	Coronary artery disease	rs79078220	5	150414087	A	G	-0.0870348	0.0111797	3.4836e-15	-0.0257676	0.016485	0.11803
CD74	Heart failure	rs79078220	5	150414087	A	G	-0.0870348	0.0111797	3.4836e-15	-0.0263338	0.0193712	0.174012
CD74	Atrial fibrillation	rs79078220	5	150414087	A	G	-0.0870348	0.0111797	3.4836e-15	-0.0634154	0.0200679	0.00157747
CD79B	Coronary artery disease	rs113937879	17	63960008	T	G	-0.111505	0.0213417	8.71963e-08	-0.0101493	0.0390705	0.795042
CD79B	Coronary artery disease	rs117201544	17	63948250	A	G	-0.150834	0.0325865	1.83961e-06	0.0205543	0.105395	0.845375
CD79B	Coronary artery disease	rs117301498	17	63934196	T	C	0.11618	0.0142165	1.51415e-16	0.0167192	0.0179308	0.351115
CD79B	Coronary artery disease	rs11869475	17	63899339	C	T	-0.128315	0.0208748	3.95096e-10	-0.00469863	0.0303545	0.876985
CD79B	Coronary artery disease	rs12946669	17	63928647	T	C	-0.163364	0.00742789	1.66812e-107	0.0149184	0.0083604	0.0743567
CD79B	Coronary artery disease	rs144409458	17	63799675	G	A	0.137043	0.0223556	4.39004e-10	0.0129125	0.0356801	0.717429
CD79B	Coronary artery disease	rs2584629	17	63811333	A	T	0.100304	0.0155546	5.64774e-11	0.0134052	0.0179285	0.45464
CD79B	Coronary artery disease	rs35065130	17	63749144	T	C	-0.0781889	0.0113715	3.08074e-12	-0.00354919	0.0129539	0.784096
CD79B	Coronary artery disease	rs56342400	17	63941743	T	G	0.127159	0.00941935	7.84392e-42	-0.00504887	0.0109698	0.645336
CD79B	Coronary artery disease	rs6172	17	63918814	G	T	-0.15846	0.026277	8.1793e-10	-0.0334933	0.0351989	0.341329
CD79B	Coronary artery disease	rs62077507	17	63766351	C	G	-0.0764325	0.0152718	2.79582e-07	0.0303849	0.0138913	0.0287184
CD79B	Coronary artery disease	rs7405829	17	63970218	G	T	-0.0777982	0.0121994	9.01684e-11	0.0252977	0.0112892	0.0250346
CD79B	Heart failure	rs113937879	17	63960008	T	G	-0.111505	0.0213417	8.71963e-08	0.0479663	0.0462445	0.299628
CD79B	Heart failure	rs117201544	17	63948250	A	G	-0.150834	0.0325865	1.83961e-06	-0.0465808	0.12164	0.701764
CD79B	Heart failure	rs117301498	17	63934196	T	C	0.11618	0.0142165	1.51415e-16	0.0488755	0.0209503	0.0196517
CD79B	Heart failure	rs11869475	17	63899339	C	T	-0.128315	0.0208748	3.95096e-10	0.0563305	0.0357654	0.115257
CD79B	Heart failure	rs12946669	17	63928647	T	C	-0.163364	0.00742789	1.66812e-107	0.013718	0.00985279	0.163833
CD79B	Heart failure	rs144409458	17	63799675	G	A	0.137043	0.0223556	4.39004e-10	0.0709223	0.0417348	0.0892524
CD79B	Heart failure	rs2584629	17	63811333	A	T	0.100304	0.0155546	5.64774e-11	-0.00751936	0.0211216	0.721838
CD79B	Heart failure	rs35065130	17	63749144	T	C	-0.0781889	0.0113715	3.08074e-12	-0.0109869	0.0152585	0.471493
CD79B	Heart failure	rs56342400	17	63941743	T	G	0.127159	0.00941935	7.84392e-42	0.00270108	0.0129196	0.834395
CD79B	Heart failure	rs6172	17	63918814	G	T	-0.15846	0.026277	8.1793e-10	-0.0223408	0.0409616	0.585472
CD79B	Heart failure	rs62077507	17	63766351	C	G	-0.0764325	0.0152718	2.79582e-07	0.0427621	0.016275	0.00860221
CD79B	Heart failure	rs7405829	17	63970218	G	T	-0.0777982	0.0121994	9.01684e-11	0.0537322	0.0134072	6.13098e-05
CD79B	Atrial fibrillation	rs113937879	17	63960008	T	G	-0.111505	0.0213417	8.71963e-08	0.0324579	0.047148	0.491185
CD79B	Atrial fibrillation	rs117201544	17	63948250	A	G	-0.150834	0.0325865	1.83961e-06	-0.105956	0.128666	0.410228
CD79B	Atrial fibrillation	rs117301498	17	63934196	T	C	0.11618	0.0142165	1.51415e-16	0.0544287	0.0215821	0.0116711
CD79B	Atrial fibrillation	rs11869475	17	63899339	C	T	-0.128315	0.0208748	3.95096e-10	0.0193417	0.0368583	0.599751
CD79B	Atrial fibrillation	rs12946669	17	63928647	T	C	-0.163364	0.00742789	1.66812e-107	0.0180698	0.0101687	0.0755684
CD79B	Atrial fibrillation	rs144409458	17	63799675	G	A	0.137043	0.0223556	4.39004e-10	0.0104116	0.0431819	0.809469
CD79B	Atrial fibrillation	rs2584629	17	63811333	A	T	0.100304	0.0155546	5.64774e-11	-0.017823	0.0217459	0.412444
CD79B	Atrial fibrillation	rs35065130	17	63749144	T	C	-0.0781889	0.0113715	3.08074e-12	-0.00939129	0.0156841	0.549319
CD79B	Atrial fibrillation	rs56342400	17	63941743	T	G	0.127159	0.00941935	7.84392e-42	-0.00271684	0.0132654	0.837723
CD79B	Atrial fibrillation	rs6172	17	63918814	G	T	-0.15846	0.026277	8.1793e-10	-0.040372	0.0426543	0.343896
CD79B	Atrial fibrillation	rs62077507	17	63766351	C	G	-0.0764325	0.0152718	2.79582e-07	0.0556271	0.0168517	0.000963452
CD79B	Atrial fibrillation	rs7405829	17	63970218	G	T	-0.0777982	0.0121994	9.01684e-11	0.00641096	0.0137425	0.640852
CD83	Coronary artery disease	rs1040659	6	14335062	G	A	-0.0441999	0.00860666	1.40663e-07	0.00463509	0.0102344	0.650627
CD83	Coronary artery disease	rs112930783	6	13918812	A	G	0.115152	0.024763	1.65836e-06	-0.00115331	0.0374704	0.975445
CD83	Coronary artery disease	rs115686522	6	14096786	G	A	-0.221884	0.0175627	6.87198e-37	-0.0053722	0.0151375	0.72267
CD83	Coronary artery disease	rs11757916	6	14003558	T	C	-0.0874708	0.0107096	1.57406e-16	-0.00292109	0.0137753	0.832065
CD83	Coronary artery disease	rs11759817	6	14147603	A	G	0.15451	0.0223556	2.39833e-12	0.00359505	0.0246596	0.88409
CD83	Coronary artery disease	rs12526086	6	14105666	A	G	0.199606	0.00881486	7.94555e-114	0.00402092	0.00988929	0.684307
CD83	Coronary artery disease	rs13220268	6	14283980	T	G	-0.0646663	0.0125382	1.25106e-07	0.0228796	0.0133591	0.0867761
CD83	Coronary artery disease	rs140586263	6	14259301	G	T	0.190589	0.0336266	7.23194e-09	0.0616139	0.0765196	0.420701
CD83	Coronary artery disease	rs143218275	6	14188792	T	G	-0.173581	0.0272343	9.23106e-11	-0.0262529	0.0297131	0.376941
CD83	Coronary artery disease	rs143999059	6	13993448	A	G	-0.163255	0.0301287	3.00359e-08	0.0512755	0.0460521	0.265527
CD83	Coronary artery disease	rs147574055	6	14089197	G	A	0.24455	0.0500159	5.05603e-07	0.0065681	0.046888	0.888597
CD83	Coronary artery disease	rs147724628	6	14309420	A	G	0.171144	0.035472	7.00849e-07	-0.0127567	0.024949	0.609136
CD83	Coronary artery disease	rs149107832	6	14113028	A	G	0.1756	0.0247871	6.98592e-13	0.0319873	0.0336371	0.341628
CD83	Coronary artery disease	rs151135989	6	14151910	T	C	0.195996	0.0340541	4.32107e-09	-0.0045173	0.026827	0.866279
CD83	Coronary artery disease	rs1547616	6	14149032	A	G	0.0919385	0.00941344	7.82118e-23	0.00517288	0.00916021	0.57227
CD83	Coronary artery disease	rs16874722	6	14146419	G	T	-0.126302	0.0211848	1.24649e-09	-0.0704587	0.0278459	0.0113965
CD83	Coronary artery disease	rs17371162	6	14336242	T	C	-0.0470044	0.00883042	5.10325e-08	-0.00550149	0.0110239	0.617742
CD83	Coronary artery disease	rs1997680	6	14012768	T	A	-0.0644981	0.00775736	4.60935e-17	-0.0139107	0.00819662	0.0896726
CD83	Coronary artery disease	rs35772589	6	14020214	A	G	0.14695	0.0189632	4.62295e-15	-0.022231	0.0203122	0.273749
CD83	Coronary artery disease	rs3734665	6	14136142	G	A	-0.155326	0.00939628	1.10495e-61	0.0183668	0.00948037	0.0527024
CD83	Coronary artery disease	rs4427002	6	14299406	T	G	0.0438716	0.00887804	3.87448e-07	-0.0127188	0.008822	0.149384
CD83	Coronary artery disease	rs4501419	6	14071501	C	T	0.0505262	0.00774184	3.36888e-11	0.0119484	0.00865908	0.167628
CD83	Coronary artery disease	rs62385557	6	14028620	T	C	-0.079099	0.0140924	9.94913e-09	-0.0125428	0.0200939	0.532491
CD83	Coronary artery disease	rs62391270	6	14161203	C	T	0.0521873	0.0098999	6.76575e-08	0.0069024	0.0097408	0.478568
CD83	Coronary artery disease	rs6917540	6	14277938	G	A	0.040357	0.00769113	7.72085e-08	-0.013731	0.00815131	0.0920831
CD83	Coronary artery disease	rs72833189	6	14016417	A	G	-0.144706	0.0281295	1.34275e-07	0.00122843	0.0259129	0.962189
CD83	Coronary artery disease	rs74643855	6	14244218	G	A	0.126919	0.0224204	7.53032e-09	0.0273428	0.035144	0.436556
CD83	Coronary artery disease	rs74982507	6	14264321	T	C	0.065774	0.0131561	2.87387e-07	-0.00582565	0.0201806	0.77283
CD83	Coronary artery disease	rs77757414	6	14019665	G	C	-0.257044	0.0389048	1.96093e-11	-0.0661824	0.0446789	0.138529
CD83	Coronary artery disease	rs78844728	6	14188917	G	A	0.1484	0.0277803	4.59849e-08	-0.0100825	0.0498384	0.839679
CD83	Coronary artery disease	rs9367712	6	13919453	G	A	-0.0513915	0.00738716	1.7396e-12	-0.00283013	0.00808874	0.726425
CD83	Coronary artery disease	rs9370732	6	14187545	C	T	0.0468294	0.00935685	2.79564e-07	0.00588851	0.0112289	0.599994
CD83	Heart failure	rs1040659	6	14335062	G	A	-0.0441999	0.00860666	1.40663e-07	0.0211451	0.0120481	0.0792483
CD83	Heart failure	rs112930783	6	13918812	A	G	0.115152	0.024763	1.65836e-06	-0.00474551	0.0438312	0.913783
CD83	Heart failure	rs115686522	6	14096786	G	A	-0.221884	0.0175627	6.87198e-37	0.00262059	0.0178115	0.88303
CD83	Heart failure	rs11757916	6	14003558	T	C	-0.0874708	0.0107096	1.57406e-16	0.037796	0.0161605	0.0193459
CD83	Heart failure	rs11759817	6	14147603	A	G	0.15451	0.0223556	2.39833e-12	-0.0209088	0.0289858	0.470697
CD83	Heart failure	rs12526086	6	14105666	A	G	0.199606	0.00881486	7.94555e-114	-0.00142435	0.0116571	0.902751
CD83	Heart failure	rs13220268	6	14283980	T	G	-0.0646663	0.0125382	1.25106e-07	-0.0224829	0.0157339	0.15302
CD83	Heart failure	rs140586263	6	14259301	G	T	0.190589	0.0336266	7.23194e-09	0.178545	0.0893373	0.0456573
CD83	Heart failure	rs143218275	6	14188792	T	G	-0.173581	0.0272343	9.23106e-11	-0.0228249	0.0350047	0.514367
CD83	Heart failure	rs143999059	6	13993448	A	G	-0.163255	0.0301287	3.00359e-08	0.0435064	0.0539447	0.419955
CD83	Heart failure	rs147574055	6	14089197	G	A	0.24455	0.0500159	5.05603e-07	-0.0245928	0.0550401	0.655007
CD83	Heart failure	rs147724628	6	14309420	A	G	0.171144	0.035472	7.00849e-07	-0.0362734	0.0295931	0.220297
CD83	Heart failure	rs149107832	6	14113028	A	G	0.1756	0.0247871	6.98592e-13	0.0438789	0.039223	0.263267
CD83	Heart failure	rs151135989	6	14151910	T	C	0.195996	0.0340541	4.32107e-09	0.0142658	0.0315873	0.651534
CD83	Heart failure	rs1547616	6	14149032	A	G	0.0919385	0.00941344	7.82118e-23	0.013723	0.0107922	0.203528
CD83	Heart failure	rs16874722	6	14146419	G	T	-0.126302	0.0211848	1.24649e-09	0.0238481	0.0328168	0.467408
CD83	Heart failure	rs17371162	6	14336242	T	C	-0.0470044	0.00883042	5.10325e-08	0.000790512	0.0129661	0.951385
CD83	Heart failure	rs1997680	6	14012768	T	A	-0.0644981	0.00775736	4.60935e-17	-0.0157107	0.00964952	0.103497
CD83	Heart failure	rs35772589	6	14020214	A	G	0.14695	0.0189632	4.62295e-15	-0.0127457	0.0240081	0.595492
CD83	Heart failure	rs3734665	6	14136142	G	A	-0.155326	0.00939628	1.10495e-61	0.022757	0.0111758	0.0417225
CD83	Heart failure	rs4427002	6	14299406	T	G	0.0438716	0.00887804	3.87448e-07	-0.0209456	0.0103829	0.0436636
CD83	Heart failure	rs4501419	6	14071501	C	T	0.0505262	0.00774184	3.36888e-11	0.00942793	0.0101993	0.355294
CD83	Heart failure	rs62385557	6	14028620	T	C	-0.079099	0.0140924	9.94913e-09	-0.0202152	0.023559	0.390855
CD83	Heart failure	rs62391270	6	14161203	C	T	0.0521873	0.0098999	6.76575e-08	-0.000729711	0.0114948	0.949383
CD83	Heart failure	rs6917540	6	14277938	G	A	0.040357	0.00769113	7.72085e-08	-0.00181239	0.00959891	0.85024
CD83	Heart failure	rs72833189	6	14016417	A	G	-0.144706	0.0281295	1.34275e-07	0.0163102	0.0306769	0.594951
CD83	Heart failure	rs74643855	6	14244218	G	A	0.126919	0.0224204	7.53032e-09	-0.0338783	0.041519	0.414517
CD83	Heart failure	rs74982507	6	14264321	T	C	0.065774	0.0131561	2.87387e-07	0.018758	0.0237086	0.428834
CD83	Heart failure	rs77757414	6	14019665	G	C	-0.257044	0.0389048	1.96093e-11	-0.00854796	0.0518743	0.869116
CD83	Heart failure	rs78844728	6	14188917	G	A	0.1484	0.0277803	4.59849e-08	0.0243938	0.0578457	0.673242
CD83	Heart failure	rs9367712	6	13919453	G	A	-0.0513915	0.00738716	1.7396e-12	-0.0108333	0.00953072	0.255677
CD83	Heart failure	rs9370732	6	14187545	C	T	0.0468294	0.00935685	2.79564e-07	-0.014617	0.0132084	0.268446
CD83	Atrial fibrillation	rs1040659	6	14335062	G	A	-0.0441999	0.00860666	1.40663e-07	-0.00100388	0.0124481	0.935724
CD83	Atrial fibrillation	rs112930783	6	13918812	A	G	0.115152	0.024763	1.65836e-06	0.0323003	0.0448944	0.471849
CD83	Atrial fibrillation	rs115686522	6	14096786	G	A	-0.221884	0.0175627	6.87198e-37	0.0163413	0.0183835	0.37405
CD83	Atrial fibrillation	rs11757916	6	14003558	T	C	-0.0874708	0.0107096	1.57406e-16	0.0187702	0.0166534	0.259696
CD83	Atrial fibrillation	rs11759817	6	14147603	A	G	0.15451	0.0223556	2.39833e-12	0.0237941	0.0300137	0.427909
CD83	Atrial fibrillation	rs12526086	6	14105666	A	G	0.199606	0.00881486	7.94555e-114	-0.0054613	0.0120421	0.650176
CD83	Atrial fibrillation	rs13220268	6	14283980	T	G	-0.0646663	0.0125382	1.25106e-07	0.0142717	0.0162673	0.380311
CD83	Atrial fibrillation	rs140586263	6	14259301	G	T	0.190589	0.0336266	7.23194e-09	0.0468688	0.0906639	0.60519
CD83	Atrial fibrillation	rs143218275	6	14188792	T	G	-0.173581	0.0272343	9.23106e-11	-0.0119263	0.0363592	0.742903
CD83	Atrial fibrillation	rs143999059	6	13993448	A	G	-0.163255	0.0301287	3.00359e-08	-0.0348912	0.0563714	0.535948
CD83	Atrial fibrillation	rs147574055	6	14089197	G	A	0.24455	0.0500159	5.05603e-07	-0.0574592	0.0571106	0.314366
CD83	Atrial fibrillation	rs147724628	6	14309420	A	G	0.171144	0.035472	7.00849e-07	-0.0303988	0.03054	0.319554
CD83	Atrial fibrillation	rs149107832	6	14113028	A	G	0.1756	0.0247871	6.98592e-13	-0.0407853	0.04088	0.318432
CD83	Atrial fibrillation	rs151135989	6	14151910	T	C	0.195996	0.0340541	4.32107e-09	-0.0217154	0.0327087	0.506753
CD83	Atrial fibrillation	rs1547616	6	14149032	A	G	0.0919385	0.00941344	7.82118e-23	0.00642268	0.0111472	0.564501
CD83	Atrial fibrillation	rs16874722	6	14146419	G	T	-0.126302	0.0211848	1.24649e-09	0.0143001	0.0339314	0.673432
CD83	Atrial fibrillation	rs17371162	6	14336242	T	C	-0.0470044	0.00883042	5.10325e-08	-0.0192205	0.0133242	0.149154
CD83	Atrial fibrillation	rs1997680	6	14012768	T	A	-0.0644981	0.00775736	4.60935e-17	-0.00856175	0.00996111	0.390055
CD83	Atrial fibrillation	rs35772589	6	14020214	A	G	0.14695	0.0189632	4.62295e-15	0.0106301	0.0247138	0.667103
CD83	Atrial fibrillation	rs3734665	6	14136142	G	A	-0.155326	0.00939628	1.10495e-61	0.00602736	0.0115277	0.601073
CD83	Atrial fibrillation	rs4427002	6	14299406	T	G	0.0438716	0.00887804	3.87448e-07	-0.0186218	0.0106922	0.0815755
CD83	Atrial fibrillation	rs4501419	6	14071501	C	T	0.0505262	0.00774184	3.36888e-11	0.00936732	0.0105092	0.372743
CD83	Atrial fibrillation	rs62385557	6	14028620	T	C	-0.079099	0.0140924	9.94913e-09	-0.0160532	0.0241646	0.506481
CD83	Atrial fibrillation	rs62391270	6	14161203	C	T	0.0521873	0.0098999	6.76575e-08	-0.000163967	0.0118102	0.988923
CD83	Atrial fibrillation	rs6917540	6	14277938	G	A	0.040357	0.00769113	7.72085e-08	-0.00983379	0.00991764	0.321419
CD83	Atrial fibrillation	rs72833189	6	14016417	A	G	-0.144706	0.0281295	1.34275e-07	0.0592319	0.0312472	0.058015
CD83	Atrial fibrillation	rs74643855	6	14244218	G	A	0.126919	0.0224204	7.53032e-09	0.0207637	0.042537	0.625456
CD83	Atrial fibrillation	rs74982507	6	14264321	T	C	0.065774	0.0131561	2.87387e-07	-0.0209212	0.0245134	0.393403
CD83	Atrial fibrillation	rs77757414	6	14019665	G	C	-0.257044	0.0389048	1.96093e-11	-0.100764	0.053987	0.0619783
CD83	Atrial fibrillation	rs78844728	6	14188917	G	A	0.1484	0.0277803	4.59849e-08	0.000948239	0.0606908	0.987534
CD83	Atrial fibrillation	rs9367712	6	13919453	G	A	-0.0513915	0.00738716	1.7396e-12	-0.0146851	0.00981899	0.134764
CD83	Atrial fibrillation	rs9370732	6	14187545	C	T	0.0468294	0.00935685	2.79564e-07	0.00778127	0.0135564	0.565972
CD93	Heart failure	rs1338945	20	23119232	A	C	0.0388694	0.00803033	6.48138e-07	0.00966543	0.00958269	0.31315
CD93	Atrial fibrillation	rs1338945	20	23119232	A	C	0.0388694	0.00803033	6.48138e-07	-0.00996876	0.00986362	0.31218
CD99L2	Coronary artery disease	rs1017871	X	150911892	T	C	-0.0557973	0.00726347	7.83689e-15	0.00618526	0.0071837	0.389231
CD99L2	Coronary artery disease	rs12838102	X	150748390	C	T	0.0372201	0.00695406	4.34256e-08	0.00325461	0.00758849	0.668005
CD99L2	Coronary artery disease	rs140128344	X	151042970	A	G	0.0639693	0.0129962	4.27984e-07	0.00268294	0.0108337	0.804407
CD99L2	Coronary artery disease	rs143203268	X	150897314	G	A	-0.169542	0.0320954	6.37376e-08	-0.0436222	0.0705648	0.536452
CD99L2	Coronary artery disease	rs146635849	X	150695626	T	G	-0.129959	0.0205662	1.31582e-10	0.000529398	0.0249265	0.983056
CD99L2	Coronary artery disease	rs148617275	X	150819559	C	T	-0.189786	0.0316577	1.01781e-09	0.0257281	0.025926	0.321018
CD99L2	Coronary artery disease	rs150707856	X	150829044	A	T	-0.298749	0.0615167	5.9773e-07	-0.0335485	0.074764	0.653629
CD99L2	Coronary artery disease	rs181038477	X	150722709	G	A	-0.186623	0.0313711	1.34989e-09	-0.0716165	0.0344162	0.0374438
CD99L2	Coronary artery disease	rs186953214	X	150738456	T	G	-0.257566	0.0475473	3.02956e-08	0.0521119	0.0560921	0.352868
CD99L2	Coronary artery disease	rs41304966	X	150919762	T	G	-0.113286	0.0188977	1.01932e-09	0.0178086	0.0292173	0.542179
CD99L2	Coronary artery disease	rs41311370	X	150768955	T	C	-0.133899	0.0122569	4.40715e-28	0.00797653	0.0142712	0.576212
CD99L2	Coronary artery disease	rs4240082	X	150849077	T	C	0.0687414	0.00630067	5.153e-28	0.00044642	0.00635517	0.943998
CD99L2	Coronary artery disease	rs57434995	X	150773569	T	C	-0.118984	0.0107446	8.40195e-29	-0.00423078	0.0109246	0.698557
CD99L2	Coronary artery disease	rs5925424	X	150764230	A	G	0.06123	0.00901513	5.53272e-12	0.0153613	0.00836387	0.0662644
CD99L2	Coronary artery disease	rs5970479	X	150799742	A	G	-0.324919	0.0235461	1.28723e-43	-0.000411677	0.0150287	0.978147
CD99L2	Coronary artery disease	rs6526200	X	151082045	G	A	-0.0332895	0.00631652	6.81272e-08	0.00619588	0.00642908	0.335182
CD99L2	Coronary artery disease	rs7058184	X	150899665	C	T	-0.203621	0.00931427	3.04206e-106	-0.00250229	0.0100048	0.802503
CD99L2	Coronary artery disease	rs78489095	X	150748545	T	C	0.0439564	0.00888867	3.80296e-07	-0.0027771	0.00883981	0.753401
CD99L2	Heart failure	rs1017871	X	150911892	T	C	-0.0557973	0.00726347	7.83689e-15	0.0251121	0.00858526	0.00344429
CD99L2	Heart failure	rs12838102	X	150748390	C	T	0.0372201	0.00695406	4.34256e-08	-0.00366884	0.00908398	0.686302
CD99L2	Heart failure	rs140128344	X	151042970	A	G	0.0639693	0.0129962	4.27984e-07	0.000546359	0.0130239	0.966538
CD99L2	Heart failure	rs143203268	X	150897314	G	A	-0.169542	0.0320954	6.37376e-08	0.152542	0.0835153	0.0677735
CD99L2	Heart failure	rs146635849	X	150695626	T	G	-0.129959	0.0205662	1.31582e-10	0.00548545	0.0301727	0.855738
CD99L2	Heart failure	rs148617275	X	150819559	C	T	-0.189786	0.0316577	1.01781e-09	0.021692	0.0309214	0.482979
CD99L2	Heart failure	rs150707856	X	150829044	A	T	-0.298749	0.0615167	5.9773e-07	0.120767	0.0919526	0.189061
CD99L2	Heart failure	rs181038477	X	150722709	G	A	-0.186623	0.0313711	1.34989e-09	-0.0566703	0.0407115	0.163923
CD99L2	Heart failure	rs186953214	X	150738456	T	G	-0.257566	0.0475473	3.02956e-08	0.0724643	0.0685709	0.290613
CD99L2	Heart failure	rs41304966	X	150919762	T	G	-0.113286	0.0188977	1.01932e-09	0.0183953	0.0346623	0.595626
CD99L2	Heart failure	rs41311370	X	150768955	T	C	-0.133899	0.0122569	4.40715e-28	0.012944	0.0171546	0.450521
CD99L2	Heart failure	rs4240082	X	150849077	T	C	0.0687414	0.00630067	5.153e-28	0.00158244	0.00761717	0.835427
CD99L2	Heart failure	rs57434995	X	150773569	T	C	-0.118984	0.0107446	8.40195e-29	-0.00360358	0.0131436	0.783955
CD99L2	Heart failure	rs5925424	X	150764230	A	G	0.06123	0.00901513	5.53272e-12	0.0137486	0.010019	0.169986
CD99L2	Heart failure	rs5970479	X	150799742	A	G	-0.324919	0.0235461	1.28723e-43	0.0240875	0.0181825	0.185249
CD99L2	Heart failure	rs6526200	X	151082045	G	A	-0.0332895	0.00631652	6.81272e-08	0.0116745	0.00769977	0.129465
CD99L2	Heart failure	rs7058184	X	150899665	C	T	-0.203621	0.00931427	3.04206e-106	0.000592069	0.0120121	0.960689
CD99L2	Heart failure	rs78489095	X	150748545	T	C	0.0439564	0.00888867	3.80296e-07	0.0164484	0.0105894	0.120354
CDCP1	Coronary artery disease	rs11130046	3	45128825	G	C	-0.0624984	0.00661224	1.66327e-21	-0.00161036	0.0082716	0.845639
CDCP1	Coronary artery disease	rs11130054	3	45326447	C	T	-0.0376051	0.00669136	9.55071e-09	0.00521323	0.00839111	0.534415
CDCP1	Coronary artery disease	rs111469709	3	44902494	A	G	-0.077728	0.0109622	6.67912e-13	0.00520722	0.0165341	0.752809
CDCP1	Coronary artery disease	rs112097437	3	45114122	T	C	-0.120777	0.017253	1.27664e-12	0.0462214	0.0266201	0.0825049
CDCP1	Coronary artery disease	rs114181476	3	45121025	T	C	-0.187831	0.0376963	3.13445e-07	0.162818	0.0795279	0.0406284
CDCP1	Coronary artery disease	rs114658092	3	45138601	A	G	0.0800725	0.0173873	2.06006e-06	-0.000202921	0.0207053	0.992181
CDCP1	Coronary artery disease	rs115278533	3	45259881	T	C	-0.261172	0.0224486	1.38048e-31	-0.0131541	0.0200622	0.512039
CDCP1	Coronary artery disease	rs115547721	3	45190373	T	C	-0.221306	0.0460734	7.8022e-07	-0.00106206	0.0464499	0.981758
CDCP1	Coronary artery disease	rs116139411	3	44883704	A	G	0.172763	0.0373356	1.85232e-06	0.246981	0.188305	0.189654
CDCP1	Coronary artery disease	rs11716551	3	45057872	T	G	-0.0683227	0.00955091	4.22878e-13	-0.0200613	0.0112538	0.0746466
CDCP1	Coronary artery disease	rs140675216	3	45147361	G	A	0.149608	0.0312148	8.22124e-07	-0.117178	0.0926611	0.20602
CDCP1	Coronary artery disease	rs142505802	3	45171229	T	C	-0.292814	0.0516763	7.29522e-09	0.00255475	0.0858385	0.976257
CDCP1	Coronary artery disease	rs143099091	3	45151122	A	G	-0.251528	0.0319684	1.80149e-15	0.151572	0.0484196	0.00174578
CDCP1	Coronary artery disease	rs143111241	3	45346146	T	C	-0.220286	0.0315686	1.49695e-12	0.0313825	0.0443038	0.478729
CDCP1	Coronary artery disease	rs144577185	3	45110620	T	C	-0.699195	0.111659	1.90185e-10	-0.500182	0.556329	0.368612
CDCP1	Coronary artery disease	rs145638923	3	45076053	T	G	-0.186293	0.022931	2.25407e-16	0.0483849	0.0276744	0.0804007
CDCP1	Coronary artery disease	rs146178133	3	45199500	T	A	-0.273955	0.0524865	8.96876e-08	-0.0048114	0.10431	0.96321
CDCP1	Coronary artery disease	rs146623492	3	45076098	A	G	0.226112	0.0461729	4.86377e-07	0.0417016	0.148158	0.778354
CDCP1	Coronary artery disease	rs147093179	3	45011745	C	G	-0.50813	0.0740143	3.3177e-12	0.138174	0.202063	0.494092
CDCP1	Coronary artery disease	rs147100011	3	45294968	A	G	0.133342	0.0262344	1.86038e-07	0.0560999	0.0450826	0.21336
CDCP1	Coronary artery disease	rs147415596	3	45178072	A	G	-0.350149	0.0616464	6.73637e-09	-0.0197525	0.0461169	0.668422
CDCP1	Coronary artery disease	rs147861896	3	44963734	A	G	-0.189753	0.0329236	4.12097e-09	0.0343654	0.0600596	0.567194
CDCP1	Coronary artery disease	rs148490614	3	45270419	T	A	-0.265374	0.0274372	1.98177e-22	0.0257688	0.0410262	0.529935
CDCP1	Coronary artery disease	rs148933092	3	45143111	A	G	-0.132154	0.0245322	3.58295e-08	-0.0317028	0.0209227	0.129714
CDCP1	Coronary artery disease	rs150682744	3	45158462	T	G	-0.260074	0.0278875	5.50607e-21	-0.0986117	0.0394928	0.0125265
CDCP1	Coronary artery disease	rs17635326	3	45266068	T	A	-0.217944	0.0239461	4.45709e-20	-0.0104887	0.0270157	0.697834
CDCP1	Coronary artery disease	rs183229453	3	45298050	T	C	0.227349	0.039229	3.40728e-09	0.141649	0.0830366	0.0880339
CDCP1	Coronary artery disease	rs1879240	3	45091145	C	T	0.0716383	0.00673999	1.09404e-26	0.011557	0.00848941	0.173406
CDCP1	Coronary artery disease	rs1915084	3	45064721	T	C	-0.066508	0.00731576	4.90399e-20	0.00799473	0.00868283	0.357181
CDCP1	Coronary artery disease	rs2005914	3	45143152	T	C	0.133425	0.00787524	1.09613e-64	-0.0154444	0.00946864	0.102868
CDCP1	Coronary artery disease	rs2276862	3	45146293	G	C	-0.302893	0.00869495	3.5287e-266	0.00299051	0.0102436	0.770334
CDCP1	Coronary artery disease	rs33807	3	45293200	A	G	0.0740697	0.0102762	2.84131e-13	0.0288411	0.0131624	0.0284394
CDCP1	Coronary artery disease	rs34703630	3	45124924	T	C	-0.0440795	0.00858475	1.41351e-07	0.0302885	0.0106182	0.00433741
CDCP1	Coronary artery disease	rs3749191	3	45093330	C	T	-0.060886	0.00679039	1.53049e-19	0.0155179	0.00877069	0.076844
CDCP1	Coronary artery disease	rs4579052	3	45103527	T	G	0.0541491	0.00713208	1.57103e-14	0.0114664	0.00881719	0.193444
CDCP1	Coronary artery disease	rs4682771	3	45163243	A	G	0.0947752	0.00691765	5.04202e-43	-0.00772981	0.00839846	0.357372
CDCP1	Coronary artery disease	rs4683038	3	45084228	G	T	0.0597629	0.00728878	1.20895e-16	-0.000962956	0.00922059	0.916824
CDCP1	Coronary artery disease	rs4683048	3	45118242	C	G	-0.0578596	0.00842802	3.32113e-12	0.016791	0.0100838	0.0958849
CDCP1	Coronary artery disease	rs56345789	3	45221710	C	T	0.0713666	0.0129459	1.76706e-08	-0.00707604	0.0137476	0.606756
CDCP1	Coronary artery disease	rs58433931	3	45100322	C	T	0.0594002	0.0103043	4.09251e-09	0.0124644	0.0109443	0.254748
CDCP1	Coronary artery disease	rs62242361	3	45191458	C	G	-0.28921	0.0288327	5.59033e-24	0.0494127	0.0181733	0.00654862
CDCP1	Coronary artery disease	rs6441901	3	45182339	G	A	-0.0644395	0.00688641	4.08274e-21	0.016315	0.00857196	0.057002
CDCP1	Coronary artery disease	rs6786350	3	45111065	A	G	-0.0438604	0.00724285	6.99118e-10	0.0117212	0.009142	0.199799
CDCP1	Coronary artery disease	rs67884765	3	45153570	A	G	0.109244	0.00778284	4.65876e-45	-0.000733384	0.00974778	0.940027
CDCP1	Coronary artery disease	rs73089325	3	45101607	G	C	-0.0877553	0.0152362	4.21423e-09	-0.00778894	0.0150311	0.604327
CDCP1	Coronary artery disease	rs7428429	3	45110084	C	T	-0.122243	0.0116679	5.51711e-26	-0.0158888	0.0122876	0.195985
CDCP1	Coronary artery disease	rs75203543	3	45103679	T	C	-0.113705	0.0172189	2.00782e-11	0.0411124	0.018478	0.0260856
CDCP1	Coronary artery disease	rs76977118	3	45120452	C	T	-0.155654	0.0279595	1.29489e-08	0.0641199	0.0526942	0.223669
CDCP1	Coronary artery disease	rs77743040	3	45139724	C	G	-0.292244	0.0264225	9.75885e-29	-0.0465399	0.0303372	0.125008
CDCP1	Coronary artery disease	rs79885994	3	45089187	T	G	-0.248391	0.011804	1.32669e-98	0.026058	0.018039	0.148589
CDCP1	Coronary artery disease	rs9829744	3	45076482	T	C	0.1188	0.0096335	3.04705e-35	0.0205859	0.0125393	0.10065
CDCP1	Coronary artery disease	rs9857792	3	45187044	T	C	0.122223	0.0151088	2.99492e-16	0.0132312	0.0177674	0.456461
CDCP1	Heart failure	rs11130046	3	45128825	G	C	-0.0624984	0.00661224	1.66327e-21	-0.00986242	0.0097462	0.311575
CDCP1	Heart failure	rs11130054	3	45326447	C	T	-0.0376051	0.00669136	9.55071e-09	-0.00746835	0.00986803	0.449156
CDCP1	Heart failure	rs111469709	3	44902494	A	G	-0.077728	0.0109622	6.67912e-13	0.0274279	0.0194709	0.158935
CDCP1	Heart failure	rs112097437	3	45114122	T	C	-0.120777	0.017253	1.27664e-12	0.0115544	0.031184	0.710991
CDCP1	Heart failure	rs114181476	3	45121025	T	C	-0.187831	0.0376963	3.13445e-07	0.231519	0.0940403	0.0138197
CDCP1	Heart failure	rs114658092	3	45138601	A	G	0.0800725	0.0173873	2.06006e-06	-0.0533923	0.024309	0.0280634
CDCP1	Heart failure	rs115278533	3	45259881	T	C	-0.261172	0.0224486	1.38048e-31	-0.0294958	0.0235353	0.210112
CDCP1	Heart failure	rs115547721	3	45190373	T	C	-0.221306	0.0460734	7.8022e-07	0.0362417	0.0549017	0.509177
CDCP1	Heart failure	rs116139411	3	44883704	A	G	0.172763	0.0373356	1.85232e-06	-0.00688469	0.220601	0.975103
CDCP1	Heart failure	rs11716551	3	45057872	T	G	-0.0683227	0.00955091	4.22878e-13	0.0127473	0.013279	0.337075
CDCP1	Heart failure	rs140675216	3	45147361	G	A	0.149608	0.0312148	8.22124e-07	0.0110503	0.107064	0.917794
CDCP1	Heart failure	rs142505802	3	45171229	T	C	-0.292814	0.0516763	7.29522e-09	0.196718	0.100458	0.0502065
CDCP1	Heart failure	rs143099091	3	45151122	A	G	-0.251528	0.0319684	1.80149e-15	-0.032068	0.0585071	0.58362
CDCP1	Heart failure	rs143111241	3	45346146	T	C	-0.220286	0.0315686	1.49695e-12	0.0477237	0.0516299	0.355308
CDCP1	Heart failure	rs144577185	3	45110620	T	C	-0.699195	0.111659	1.90185e-10	-0.0498437	0.670879	0.940775
CDCP1	Heart failure	rs145638923	3	45076053	T	G	-0.186293	0.022931	2.25407e-16	0.006971	0.0326262	0.83081
CDCP1	Heart failure	rs146178133	3	45199500	T	A	-0.273955	0.0524865	8.96876e-08	-0.0182989	0.121389	0.880176
CDCP1	Heart failure	rs146623492	3	45076098	A	G	0.226112	0.0461729	4.86377e-07	-0.237282	0.169236	0.160892
CDCP1	Heart failure	rs147093179	3	45011745	C	G	-0.50813	0.0740143	3.3177e-12	0.52071	0.234247	0.0262223
CDCP1	Heart failure	rs147100011	3	45294968	A	G	0.133342	0.0262344	1.86038e-07	-0.0333964	0.0529131	0.527938
CDCP1	Heart failure	rs147415596	3	45178072	A	G	-0.350149	0.0616464	6.73637e-09	-0.000862393	0.0538729	0.987228
CDCP1	Heart failure	rs147861896	3	44963734	A	G	-0.189753	0.0329236	4.12097e-09	0.105706	0.0711199	0.137199
CDCP1	Heart failure	rs148490614	3	45270419	T	A	-0.265374	0.0274372	1.98177e-22	0.00809652	0.0477667	0.865402
CDCP1	Heart failure	rs148933092	3	45143111	A	G	-0.132154	0.0245322	3.58295e-08	0.00362478	0.0247739	0.883673
CDCP1	Heart failure	rs150682744	3	45158462	T	G	-0.260074	0.0278875	5.50607e-21	0.0592372	0.0462662	0.20042
CDCP1	Heart failure	rs17635326	3	45266068	T	A	-0.217944	0.0239461	4.45709e-20	-0.00509158	0.031871	0.873073
CDCP1	Heart failure	rs183229453	3	45298050	T	C	0.227349	0.039229	3.40728e-09	-0.0466804	0.0968451	0.629798
CDCP1	Heart failure	rs1879240	3	45091145	C	T	0.0716383	0.00673999	1.09404e-26	0.00501408	0.00999622	0.615951
CDCP1	Heart failure	rs1915084	3	45064721	T	C	-0.066508	0.00731576	4.90399e-20	-0.0121935	0.0102261	0.23311
CDCP1	Heart failure	rs2005914	3	45143152	T	C	0.133425	0.00787524	1.09613e-64	0.0158553	0.0111728	0.155871
CDCP1	Heart failure	rs2276862	3	45146293	G	C	-0.302893	0.00869495	3.5287e-266	-0.012805	0.0120444	0.287714
CDCP1	Heart failure	rs33807	3	45293200	A	G	0.0740697	0.0102762	2.84131e-13	-0.0240667	0.0155402	0.12146
CDCP1	Heart failure	rs34703630	3	45124924	T	C	-0.0440795	0.00858475	1.41351e-07	0.0165748	0.0125758	0.187506
CDCP1	Heart failure	rs3749191	3	45093330	C	T	-0.060886	0.00679039	1.53049e-19	-0.00911576	0.0103375	0.377877
CDCP1	Heart failure	rs4579052	3	45103527	T	G	0.0541491	0.00713208	1.57103e-14	-0.0323327	0.0104031	0.00188361
CDCP1	Heart failure	rs4682771	3	45163243	A	G	0.0947752	0.00691765	5.04202e-43	0.00469775	0.00989506	0.634959
CDCP1	Heart failure	rs4683038	3	45084228	G	T	0.0597629	0.00728878	1.20895e-16	-0.00161932	0.0108575	0.881441
CDCP1	Heart failure	rs4683048	3	45118242	C	G	-0.0578596	0.00842802	3.32113e-12	0.00475923	0.011843	0.687785
CDCP1	Heart failure	rs56345789	3	45221710	C	T	0.0713666	0.0129459	1.76706e-08	-0.010967	0.0162206	0.498967
CDCP1	Heart failure	rs58433931	3	45100322	C	T	0.0594002	0.0103043	4.09251e-09	-0.0124344	0.0128806	0.334363
CDCP1	Heart failure	rs62242361	3	45191458	C	G	-0.28921	0.0288327	5.59033e-24	-0.0202846	0.0216523	0.348842
CDCP1	Heart failure	rs6441901	3	45182339	G	A	-0.0644395	0.00688641	4.08274e-21	-0.0209808	0.0100888	0.0375612
CDCP1	Heart failure	rs6786350	3	45111065	A	G	-0.0438604	0.00724285	6.99118e-10	0.00436263	0.010767	0.685341
CDCP1	Heart failure	rs67884765	3	45153570	A	G	0.109244	0.00778284	4.65876e-45	-0.0191863	0.0115019	0.0952972
CDCP1	Heart failure	rs73089325	3	45101607	G	C	-0.0877553	0.0152362	4.21423e-09	0.0188548	0.0178303	0.290304
CDCP1	Heart failure	rs7428429	3	45110084	C	T	-0.122243	0.0116679	5.51711e-26	0.00627385	0.0145	0.665249
CDCP1	Heart failure	rs75203543	3	45103679	T	C	-0.113705	0.0172189	2.00782e-11	0.0323027	0.0216994	0.13658
CDCP1	Heart failure	rs76977118	3	45120452	C	T	-0.155654	0.0279595	1.29489e-08	0.10393	0.0621798	0.0946368
CDCP1	Heart failure	rs77743040	3	45139724	C	G	-0.292244	0.0264225	9.75885e-29	0.00469121	0.0360248	0.896391
CDCP1	Heart failure	rs79885994	3	45089187	T	G	-0.248391	0.011804	1.32669e-98	0.0358548	0.021289	0.0921446
CDCP1	Heart failure	rs9829744	3	45076482	T	C	0.1188	0.0096335	3.04705e-35	0.00674139	0.0148086	0.648941
CDCP1	Heart failure	rs9857792	3	45187044	T	C	0.122223	0.0151088	2.99492e-16	0.00902036	0.0210097	0.667673
CDH2	Heart failure	rs113895981	18	28045789	A	G	-0.240703	0.0512859	1.34379e-06	0.135339	0.230987	0.557933
CDH2	Heart failure	rs11564403	18	28082839	A	T	-0.0358697	0.00776534	1.92606e-06	-0.0362021	0.0109301	0.000925849
CDH2	Heart failure	rs117905482	18	28155604	A	G	-0.297775	0.041151	2.30792e-13	0.00864871	0.119578	0.942341
CDH2	Heart failure	rs1219965	18	28111252	T	C	-0.298842	0.0538976	1.47292e-08	-0.0447221	0.0940747	0.634509
CDH2	Heart failure	rs12454164	18	28110963	A	G	-0.101206	0.00745171	2.57514e-42	-0.0260288	0.0113718	0.0220861
CDH2	Heart failure	rs190114049	18	28235772	G	T	-0.319415	0.0593561	3.69679e-08	0.122242	0.2194	0.577414
CDH2	Heart failure	rs2191638	18	28323090	C	T	0.0485412	0.0075563	6.63968e-11	0.0193281	0.0104105	0.063368
CDH2	Heart failure	rs45441495	18	28145454	A	T	0.198322	0.0205282	2.20865e-22	0.0227889	0.0479903	0.634883
CDH2	Heart failure	rs528438	18	28093911	T	C	-0.0607418	0.0080058	1.63416e-14	-0.0194404	0.0100909	0.0540381
CDH2	Heart failure	rs7243852	18	28183631	G	T	-0.0614948	0.00836002	9.48795e-14	-0.0242378	0.0122267	0.0474373
CDH2	Heart failure	rs766266	18	28109265	C	G	-0.0798885	0.00912585	1.0288e-18	-0.0123595	0.0114406	0.279999
CDH2	Heart failure	rs9958671	18	28180203	A	G	-0.239193	0.0195699	1.17869e-34	-0.0329032	0.0282501	0.244136
CDH2	Atrial fibrillation	rs113895981	18	28045789	A	G	-0.240703	0.0512859	1.34379e-06	0.285222	0.237166	0.229122
CDH2	Atrial fibrillation	rs11564403	18	28082839	A	T	-0.0358697	0.00776534	1.92606e-06	-0.0153729	0.0112806	0.172953
CDH2	Atrial fibrillation	rs117905482	18	28155604	A	G	-0.297775	0.041151	2.30792e-13	0.0699506	0.122082	0.566659
CDH2	Atrial fibrillation	rs1219965	18	28111252	T	C	-0.298842	0.0538976	1.47292e-08	0.0502794	0.0955805	0.598858
CDH2	Atrial fibrillation	rs12454164	18	28110963	A	G	-0.101206	0.00745171	2.57514e-42	-0.00586143	0.0116942	0.616213
CDH2	Atrial fibrillation	rs190114049	18	28235772	G	T	-0.319415	0.0593561	3.69679e-08	0.281456	0.216159	0.192889
CDH2	Atrial fibrillation	rs2191638	18	28323090	C	T	0.0485412	0.0075563	6.63968e-11	0.0104483	0.0107444	0.330832
CDH2	Atrial fibrillation	rs45441495	18	28145454	A	T	0.198322	0.0205282	2.20865e-22	0.00697396	0.049455	0.887857
CDH2	Atrial fibrillation	rs528438	18	28093911	T	C	-0.0607418	0.0080058	1.63416e-14	-0.00741877	0.0104373	0.477212
CDH2	Atrial fibrillation	rs7243852	18	28183631	G	T	-0.0614948	0.00836002	9.48795e-14	0.00246504	0.012539	0.844148
CDH2	Atrial fibrillation	rs766266	18	28109265	C	G	-0.0798885	0.00912585	1.0288e-18	0.00085836	0.0117742	0.941884
CDH2	Atrial fibrillation	rs9958671	18	28180203	A	G	-0.239193	0.0195699	1.17869e-34	-0.0299575	0.0292979	0.306538
CDH3	Heart failure	rs12923775	16	68722547	T	C	0.062845	0.00754791	4.17584e-17	-0.00523244	0.00968733	0.589105
CDH3	Heart failure	rs138190335	16	68685216	C	T	0.736063	0.0589439	4.36681e-36	-0.0404145	0.147506	0.784096
CDH3	Heart failure	rs140495765	16	68707705	A	G	-0.115659	0.0211174	2.16356e-08	0.0692114	0.051371	0.177889
CDH3	Heart failure	rs187870274	16	68586307	C	G	0.112117	0.0110872	2.43654e-24	-0.00608743	0.0133416	0.648192
CDH3	Heart failure	rs200673941	16	68808675	T	C	0.272071	0.0431093	1.38449e-10	-0.119117	0.125489	0.342507
CDH3	Heart failure	rs4324118	16	68814447	T	C	0.0541373	0.0106032	1.64742e-07	0.0136351	0.0127656	0.285468
CDH3	Heart failure	rs4783573	16	68806685	G	A	0.0460881	0.00798219	3.87364e-09	0.00671702	0.00976981	0.49175
CDH3	Heart failure	rs79999563	16	68776525	C	A	0.169248	0.0305733	1.54896e-08	0.0194385	0.0406638	0.632629
CDH3	Heart failure	rs80307954	16	68613382	G	C	0.160239	0.031478	1.78553e-07	0.00333026	0.0469166	0.943412
CDHR5	Atrial fibrillation	rs10902198	11	701283	A	G	0.189781	0.0088965	2.8593e-101	0.0168258	0.0111173	0.130159
CDHR5	Atrial fibrillation	rs10902199	11	701611	G	A	0.0980038	0.0154565	1.14421e-10	-0.000196663	0.0244648	0.993586
CDHR5	Atrial fibrillation	rs10902200	11	701723	A	G	0.212072	0.011176	1.35537e-80	0.0135124	0.0168619	0.422924
CDHR5	Atrial fibrillation	rs10902208	11	729570	A	G	0.129103	0.0101933	4.59305e-37	-0.0147327	0.0131094	0.261085
CDHR5	Atrial fibrillation	rs112216611	11	665321	C	G	0.311451	0.0286646	8.42849e-28	-0.0154853	0.0294831	0.599427
CDHR5	Atrial fibrillation	rs11246266	11	691186	T	C	-0.754654	0.0240251	7.14437e-217	-0.0394765	0.0513981	0.442456
CDHR5	Atrial fibrillation	rs11246285	11	715039	G	A	0.13059	0.00803792	1.1778e-59	0.0106331	0.0100437	0.289748
CDHR5	Atrial fibrillation	rs112687793	11	537469	C	T	-0.440533	0.0115139	<3.00E-308	0.00665148	0.0146829	0.650541
CDHR5	Atrial fibrillation	rs112961503	11	644302	C	A	0.26674	0.020019	8.35499e-41	-0.00146978	0.0251172	0.953337
CDHR5	Atrial fibrillation	rs113609213	11	519273	T	C	-0.102215	0.0117792	2.02132e-18	0.00755509	0.0205716	0.713426
CDHR5	Atrial fibrillation	rs113679055	11	691755	C	A	0.674919	0.0645277	6.63686e-26	0.0514629	0.0713615	0.470813
CDHR5	Atrial fibrillation	rs113889171	11	607680	A	G	-0.427403	0.0461444	1.00043e-20	0.0491069	0.0616631	0.425814
CDHR5	Atrial fibrillation	rs114920213	11	428749	A	G	-0.367045	0.0515491	5.38466e-13	-0.0105158	0.140738	0.940438
CDHR5	Atrial fibrillation	rs11604855	11	641991	A	G	-0.268914	0.0228735	3.26658e-32	0.00645122	0.0462116	0.888975
CDHR5	Atrial fibrillation	rs116176428	11	621826	G	T	-0.188704	0.0307713	4.32632e-10	-0.0698494	0.054377	0.198953
CDHR5	Atrial fibrillation	rs116184888	11	787336	A	G	0.1917	0.0340193	8.75106e-09	-0.0282406	0.0796791	0.723018
CDHR5	Atrial fibrillation	rs116220115	11	589639	T	C	0.337906	0.0368308	2.26733e-20	-0.0423389	0.0858694	0.621969
CDHR5	Atrial fibrillation	rs116855686	11	778269	A	G	0.216388	0.0136661	9.07678e-57	0.0258997	0.015464	0.0939658
CDHR5	Atrial fibrillation	rs117481332	11	455814	T	C	0.31205	0.0655146	9.53393e-07	-0.196116	0.434111	0.651438
CDHR5	Atrial fibrillation	rs117720571	11	497793	A	G	-0.220037	0.018042	1.63595e-34	0.00864793	0.0256265	0.73577
CDHR5	Atrial fibrillation	rs117786620	11	483855	T	C	0.133826	0.0120019	3.56421e-29	0.00237845	0.0162591	0.883697
CDHR5	Atrial fibrillation	rs12419200	11	728487	T	G	-0.13477	0.00885031	1.15771e-52	-0.0212596	0.0120147	0.0768175
CDHR5	Atrial fibrillation	rs12788613	11	539609	A	G	0.326815	0.0424406	6.77529e-15	0.0156904	0.048559	0.746603
CDHR5	Atrial fibrillation	rs137998609	11	617593	C	G	0.31332	0.0283446	1.0488e-28	-0.112559	0.0832031	0.176113
CDHR5	Atrial fibrillation	rs139820262	11	709800	T	C	0.518737	0.100847	1.34617e-07	0.528349	0.221899	0.0172639
CDHR5	Atrial fibrillation	rs140238246	11	637631	T	C	0.340998	0.0634961	3.92861e-08	0.00729027	0.251552	0.97688
CDHR5	Atrial fibrillation	rs140862070	11	488099	G	C	0.210811	0.0252406	3.35413e-17	0.0341078	0.0331123	0.302979
CDHR5	Atrial fibrillation	rs142202229	11	490713	T	C	0.464348	0.0633587	1.16046e-13	-0.072608	0.156776	0.64327
CDHR5	Atrial fibrillation	rs142670659	11	618675	A	G	-0.958141	0.0261108	4.35561e-295	0.0383801	0.0506319	0.448438
CDHR5	Atrial fibrillation	rs143032816	11	618626	A	G	0.600168	0.0752962	7.88502e-16	0.12155	0.228152	0.5942
CDHR5	Atrial fibrillation	rs143671964	11	807593	T	C	-0.470006	0.0253646	5.91451e-77	-0.0461514	0.0523678	0.378159
CDHR5	Atrial fibrillation	rs143676584	11	676486	T	C	0.264454	0.0394211	9.83594e-12	0.0193626	0.0756145	0.797896
CDHR5	Atrial fibrillation	rs144453727	11	717427	T	G	-0.334471	0.0408578	1.34778e-16	0.0360392	0.0575295	0.531021
CDHR5	Atrial fibrillation	rs144502453	11	552101	T	C	-0.392388	0.0500873	2.36141e-15	0.0708008	0.0921707	0.442399
CDHR5	Atrial fibrillation	rs145047768	11	551422	T	C	0.335364	0.0370153	6.51384e-20	-0.0319189	0.0193895	0.0997241
CDHR5	Atrial fibrillation	rs147659361	11	502271	A	C	0.28199	0.0397145	6.2185e-13	-0.0419867	0.0367826	0.253669
CDHR5	Atrial fibrillation	rs147896191	11	800630	A	G	-0.149213	0.0296042	2.32444e-07	-0.0795394	0.0328559	0.0154842
CDHR5	Atrial fibrillation	rs148944970	11	528296	A	G	0.30787	0.0642064	8.13354e-07	-0.0350315	0.173902	0.840352
CDHR5	Atrial fibrillation	rs149498490	11	666496	A	G	0.223111	0.0434462	1.40817e-07	0.0361395	0.0776667	0.641706
CDHR5	Atrial fibrillation	rs149518738	11	730378	T	C	-0.240246	0.0376381	8.67957e-11	0.0107893	0.0915042	0.906138
CDHR5	Atrial fibrillation	rs150039412	11	572804	G	C	0.43045	0.0186236	1.70755e-118	0.0197266	0.0241247	0.413531
CDHR5	Atrial fibrillation	rs17155933	11	611802	G	C	0.138976	0.012251	3.96902e-30	0.0039207	0.0169023	0.816568
CDHR5	Atrial fibrillation	rs17758	11	644325	A	G	0.138305	0.0220299	1.71414e-10	-0.0184706	0.0267947	0.490611
CDHR5	Atrial fibrillation	rs181157277	11	521872	A	G	0.223833	0.026818	3.5196e-17	0.0301159	0.027783	0.278378
CDHR5	Atrial fibrillation	rs181292844	11	621063	T	C	-0.404907	0.0369965	3.53157e-28	-0.114077	0.0773071	0.140043
CDHR5	Atrial fibrillation	rs183347167	11	455947	T	G	0.509743	0.0505561	3.29384e-24	-0.0641854	0.0537348	0.232289
CDHR5	Atrial fibrillation	rs184090243	11	610450	G	A	-1.02013	0.044681	1.11826e-115	-0.11887	0.124679	0.340382
CDHR5	Atrial fibrillation	rs184401131	11	807881	T	C	-0.639618	0.0805855	1.03452e-15	-0.0586269	0.179793	0.744365
CDHR5	Atrial fibrillation	rs185915749	11	624995	T	C	-1.64686	0.0569284	2.60698e-184	-0.00775626	0.12867	0.951932
CDHR5	Atrial fibrillation	rs186039741	11	653215	A	G	-0.862602	0.0864152	9.13144e-24	0.0806267	0.148231	0.586492
CDHR5	Atrial fibrillation	rs187690510	11	546547	A	G	0.350887	0.0625344	1.0052e-08	0.157199	0.346725	0.650273
CDHR5	Atrial fibrillation	rs189353842	11	638194	T	C	0.21943	0.0357587	4.22039e-10	0.0920358	0.0535484	0.0856624
CDHR5	Atrial fibrillation	rs189966372	11	583293	T	C	0.998556	0.05346	3.69918e-78	-0.0114541	0.0322093	0.722129
CDHR5	Atrial fibrillation	rs190685423	11	578842	T	C	-0.702589	0.0874262	4.62708e-16	-0.0117645	0.0577757	0.838648
CDHR5	Atrial fibrillation	rs191402452	11	492423	G	C	-0.73956	0.0786341	2.59953e-21	0.113317	0.144347	0.432434
CDHR5	Atrial fibrillation	rs199589415	11	801209	A	G	-0.744015	0.05104	1.96437e-48	-0.144478	0.231682	0.532888
CDHR5	Atrial fibrillation	rs199751579	11	556048	A	G	0.271299	0.0475943	5.98189e-09	0.0148719	0.0786041	0.849936
CDHR5	Atrial fibrillation	rs201645397	11	608333	A	G	-0.470545	0.0814536	3.80567e-09	0.390272	0.713218	0.584242
CDHR5	Atrial fibrillation	rs211527	11	493007	G	C	-0.199668	0.00789264	1.68017e-141	-0.00276282	0.0100711	0.78383
CDHR5	Atrial fibrillation	rs28455833	11	748958	G	A	0.36768	0.0173499	5.65294e-100	0.00270055	0.0314576	0.931588
CDHR5	Atrial fibrillation	rs34284803	11	818140	C	T	-0.0522763	0.00971663	3.72252e-08	-0.0276777	0.0137422	0.0440018
CDHR5	Atrial fibrillation	rs368126140	11	811851	G	A	0.472569	0.0836508	8.05482e-09	-0.0263544	0.100791	0.793725
CDHR5	Atrial fibrillation	rs3758653	11	636399	C	T	-0.464775	0.0101228	<3.00E-308	-0.0182087	0.0118938	0.125787
CDHR5	Atrial fibrillation	rs530726085	11	565554	A	G	-1.04666	0.101569	3.34751e-25	-0.0954434	0.255369	0.708593
CDHR5	Atrial fibrillation	rs531122194	11	679968	T	A	-0.723214	0.106807	6.38492e-12	0.149668	0.106719	0.160781
CDHR5	Atrial fibrillation	rs548129917	11	568594	T	C	-1.04171	0.0779463	4.87719e-41	0.624067	0.301561	0.0385035
CDHR5	Atrial fibrillation	rs553328091	11	493228	G	T	0.495363	0.0988097	2.67517e-07	0.136497	0.19848	0.491636
CDHR5	Atrial fibrillation	rs558075431	11	577160	T	C	-0.816906	0.0654764	5.02489e-36	-0.265617	0.283291	0.348444
CDHR5	Atrial fibrillation	rs559896102	11	432779	A	G	-0.773372	0.0870342	3.17197e-19	-0.238461	0.153631	0.120622
CDHR5	Atrial fibrillation	rs560118323	11	611360	A	G	0.39081	0.061696	1.19098e-10	-0.0898173	0.191278	0.638666
CDHR5	Atrial fibrillation	rs561207456	11	541134	G	A	0.323805	0.0494176	2.83055e-11	0.0298358	0.0486661	0.539829
CDHR5	Atrial fibrillation	rs565167299	11	625197	T	G	-1.13505	0.0589877	8.21306e-83	-0.00119275	0.0247387	0.961546
CDHR5	Atrial fibrillation	rs571022817	11	464065	G	C	0.151404	0.0327674	1.91345e-06	-0.103422	0.0614147	0.0921807
CDHR5	Atrial fibrillation	rs60031802	11	649579	T	G	0.291754	0.00850406	3.02117e-258	0.0133058	0.0106103	0.209823
CDHR5	Atrial fibrillation	rs61045021	11	725601	A	G	0.275547	0.0334477	8.74506e-17	-0.017574	0.0514377	0.73261
CDHR5	Atrial fibrillation	rs61876290	11	448061	G	A	0.102147	0.0215956	1.12265e-06	0.0228621	0.0229771	0.319738
CDHR5	Atrial fibrillation	rs61877858	11	618379	A	G	0.20506	0.0179112	1.19346e-30	0.0185834	0.0286097	0.515984
CDHR5	Atrial fibrillation	rs7117488	11	526326	G	A	-0.176443	0.00974134	1.26271e-73	0.00427553	0.011271	0.704437
CDHR5	Atrial fibrillation	rs72844728	11	637933	A	G	-0.0900899	0.00840208	3.99803e-27	-0.0023826	0.0109258	0.827374
CDHR5	Atrial fibrillation	rs7396919	11	525410	G	C	-0.280778	0.0365985	8.47702e-15	-0.0162382	0.0717235	0.82089
CDHR5	Atrial fibrillation	rs78465464	11	521966	C	T	-0.70952	0.0186675	<3.00E-308	-0.0146606	0.0317268	0.644018
CDHR5	Atrial fibrillation	rs7928305	11	695842	A	G	-0.294591	0.0102064	1.72216e-183	-0.0315534	0.0146206	0.0309158
CDHR5	Atrial fibrillation	rs7935908	11	567630	A	G	0.294619	0.00771868	<3.00E-308	0.000751072	0.0102967	0.941852
CDHR5	Atrial fibrillation	rs7944205	11	422987	A	G	-0.166543	0.00897814	4.09027e-77	-0.00505563	0.0118035	0.668421
CDHR5	Atrial fibrillation	rs936462	11	636690	A	G	0.191788	0.0151277	3.91846e-37	-0.014773	0.0169094	0.382306
CEACAM5	Coronary artery disease	rs1076362	19	41584810	T	C	-0.102227	0.0110672	1.2683e-20	-0.0023097	0.0110028	0.833731
CEACAM5	Coronary artery disease	rs112309358	19	41700497	C	A	-0.181449	0.0222263	1.62448e-16	-0.0839033	0.0334625	0.012163
CEACAM5	Coronary artery disease	rs12972687	19	41553620	A	G	-0.183744	0.0275463	1.2758e-11	0.05741	0.0185371	0.0019547
CEACAM5	Coronary artery disease	rs146942924	19	41823915	A	C	0.569723	0.0657786	2.33369e-18	0.0584069	0.0675885	0.387503
CEACAM5	Coronary artery disease	rs151271880	19	41660911	G	A	-0.218464	0.0418853	9.15287e-08	-0.112681	0.142624	0.429494
CEACAM5	Coronary artery disease	rs183248847	19	41519509	T	C	0.603051	0.0529158	2.17819e-30	-0.027679	0.0643251	0.666979
CEACAM5	Coronary artery disease	rs185674212	19	41639782	T	C	-0.207688	0.0382599	2.84392e-08	-0.0623729	0.0846253	0.461093
CEACAM5	Coronary artery disease	rs186451340	19	41595334	G	A	-0.221295	0.0358036	3.18882e-10	0.00233694	0.0261003	0.928655
CEACAM5	Coronary artery disease	rs187656635	19	41812873	C	T	-0.259488	0.0563869	2.09307e-06	0.00744007	0.0761899	0.922209
CEACAM5	Coronary artery disease	rs34610940	19	41773175	A	G	0.34225	0.0135689	1.11711e-140	0.0121427	0.0179523	0.498794
CEACAM5	Coronary artery disease	rs34770406	19	41900191	G	A	-0.155923	0.0105258	5.99968e-50	-0.00711453	0.0118461	0.54812
CEACAM5	Coronary artery disease	rs370783872	19	41758228	A	G	0.844053	0.0745136	4.79501e-30	-0.213111	0.181434	0.240156
CEACAM5	Coronary artery disease	rs3829668	19	41755320	A	G	0.168255	0.00803478	1.1372e-97	-0.00791936	0.008448	0.34854
CEACAM5	Coronary artery disease	rs41309437	19	41887886	A	G	0.975136	0.0451148	6.55401e-104	-0.161029	0.0729288	0.0272427
CEACAM5	Coronary artery disease	rs4803482	19	41560271	A	G	0.124419	0.0175173	6.11999e-13	0.0290678	0.0239445	0.224762
CEACAM5	Coronary artery disease	rs4803508	19	41760741	A	G	-0.111688	0.00794861	3.78368e-45	0.00936624	0.00837332	0.263319
CEACAM5	Coronary artery disease	rs561562603	19	41815917	T	C	0.531416	0.0526464	2.93449e-24	-0.0675074	0.0661115	0.3072
CEACAM5	Coronary artery disease	rs60841401	19	41913112	C	T	-0.0777531	0.0108471	3.80228e-13	-0.00595489	0.00951567	0.531447
CEACAM5	Coronary artery disease	rs60959547	19	41718866	T	C	0.867982	0.13241	2.77725e-11	0.252021	0.175121	0.150114
CEACAM5	Coronary artery disease	rs7256221	19	41707956	A	T	-0.242483	0.00990351	1.07892e-132	0.0046239	0.00941918	0.623495
CEACAM5	Coronary artery disease	rs7257282	19	41536585	T	C	-0.0493922	0.00955454	1.1736e-07	0.0106565	0.0096665	0.270282
CEACAM5	Coronary artery disease	rs73047305	19	41688939	A	G	-0.231429	0.0277314	3.54934e-17	0.0248516	0.0280026	0.374824
CEACAM5	Coronary artery disease	rs78166038	19	41818840	T	C	-0.203916	0.0354868	4.56224e-09	0.0700327	0.0389313	0.0720377
CEACAM5	Coronary artery disease	rs78214518	19	41815574	T	C	-0.153672	0.0171702	1.77862e-19	0.00546444	0.0155795	0.725778
CEACAM5	Coronary artery disease	rs78727869	19	41616744	A	G	-0.278944	0.0487738	5.35335e-09	0.175137	0.0998373	0.0793926
CEACAM5	Coronary artery disease	rs79020302	19	41631031	T	C	0.900669	0.0210165	<3.00E-308	0.0412602	0.0285057	0.147775
CEACAM5	Coronary artery disease	rs929503	19	41624604	A	G	0.0590618	0.0081204	1.75454e-13	0.00761774	0.00923155	0.409266
CEACAM5	Heart failure	rs1076362	19	41584810	T	C	-0.102227	0.0110672	1.2683e-20	0.0202675	0.0129457	0.117447
CEACAM5	Heart failure	rs112309358	19	41700497	C	A	-0.181449	0.0222263	1.62448e-16	-0.0132673	0.0391945	0.734988
CEACAM5	Heart failure	rs12972687	19	41553620	A	G	-0.183744	0.0275463	1.2758e-11	-0.00420501	0.0221752	0.849602
CEACAM5	Heart failure	rs146942924	19	41823915	A	C	0.569723	0.0657786	2.33369e-18	-0.115162	0.0781793	0.140736
CEACAM5	Heart failure	rs151271880	19	41660911	G	A	-0.218464	0.0418853	9.15287e-08	0.0810283	0.163468	0.620119
CEACAM5	Heart failure	rs183248847	19	41519509	T	C	0.603051	0.0529158	2.17819e-30	0.0516215	0.0751421	0.492092
CEACAM5	Heart failure	rs185674212	19	41639782	T	C	-0.207688	0.0382599	2.84392e-08	-0.0268746	0.0982841	0.784516
CEACAM5	Heart failure	rs186451340	19	41595334	G	A	-0.221295	0.0358036	3.18882e-10	-0.0038418	0.0308173	0.90079
CEACAM5	Heart failure	rs187656635	19	41812873	C	T	-0.259488	0.0563869	2.09307e-06	0.158013	0.089918	0.078866
CEACAM5	Heart failure	rs34610940	19	41773175	A	G	0.34225	0.0135689	1.11711e-140	0.0219561	0.0211261	0.298671
CEACAM5	Heart failure	rs34770406	19	41900191	G	A	-0.155923	0.0105258	5.99968e-50	0.0108468	0.0139457	0.436693
CEACAM5	Heart failure	rs370783872	19	41758228	A	G	0.844053	0.0745136	4.79501e-30	0.0153447	0.20947	0.941603
CEACAM5	Heart failure	rs3829668	19	41755320	A	G	0.168255	0.00803478	1.1372e-97	-0.00617765	0.00995555	0.534913
CEACAM5	Heart failure	rs41309437	19	41887886	A	G	0.975136	0.0451148	6.55401e-104	-0.0843823	0.086192	0.327578
CEACAM5	Heart failure	rs4803482	19	41560271	A	G	0.124419	0.0175173	6.11999e-13	-0.0225099	0.028302	0.426412
CEACAM5	Heart failure	rs4803508	19	41760741	A	G	-0.111688	0.00794861	3.78368e-45	0.00493293	0.00985529	0.616697
CEACAM5	Heart failure	rs561562603	19	41815917	T	C	0.531416	0.0526464	2.93449e-24	0.00775004	0.0775863	0.920432
CEACAM5	Heart failure	rs60841401	19	41913112	C	T	-0.0777531	0.0108471	3.80228e-13	-0.0249141	0.0112088	0.0262349
CEACAM5	Heart failure	rs60959547	19	41718866	T	C	0.867982	0.13241	2.77725e-11	0.220142	0.207199	0.288025
CEACAM5	Heart failure	rs7256221	19	41707956	A	T	-0.242483	0.00990351	1.07892e-132	-0.0105627	0.0110858	0.340688
CEACAM5	Heart failure	rs7257282	19	41536585	T	C	-0.0493922	0.00955454	1.1736e-07	0.00902172	0.0114122	0.429216
CEACAM5	Heart failure	rs73047305	19	41688939	A	G	-0.231429	0.0277314	3.54934e-17	0.00726821	0.0331843	0.82663
CEACAM5	Heart failure	rs78166038	19	41818840	T	C	-0.203916	0.0354868	4.56224e-09	0.0348835	0.0454612	0.442889
CEACAM5	Heart failure	rs78214518	19	41815574	T	C	-0.153672	0.0171702	1.77862e-19	0.0215667	0.0184054	0.241294
CEACAM5	Heart failure	rs78727869	19	41616744	A	G	-0.278944	0.0487738	5.35335e-09	0.159461	0.116688	0.171765
CEACAM5	Heart failure	rs79020302	19	41631031	T	C	0.900669	0.0210165	<3.00E-308	-0.029151	0.0333163	0.381586
CEACAM5	Heart failure	rs929503	19	41624604	A	G	0.0590618	0.0081204	1.75454e-13	-7.14714e-05	0.0108734	0.994755
CEACAM5	Atrial fibrillation	rs1076362	19	41584810	T	C	-0.102227	0.0110672	1.2683e-20	-0.00646098	0.0133759	0.629074
CEACAM5	Atrial fibrillation	rs112309358	19	41700497	C	A	-0.181449	0.0222263	1.62448e-16	-0.00447994	0.0405436	0.912015
CEACAM5	Atrial fibrillation	rs12972687	19	41553620	A	G	-0.183744	0.0275463	1.2758e-11	0.0106537	0.022749	0.63956
CEACAM5	Atrial fibrillation	rs146942924	19	41823915	A	C	0.569723	0.0657786	2.33369e-18	-0.0784327	0.0818002	0.337643
CEACAM5	Atrial fibrillation	rs151271880	19	41660911	G	A	-0.218464	0.0418853	9.15287e-08	0.0449446	0.172472	0.794409
CEACAM5	Atrial fibrillation	rs183248847	19	41519509	T	C	0.603051	0.0529158	2.17819e-30	0.036527	0.0765488	0.63324
CEACAM5	Atrial fibrillation	rs185674212	19	41639782	T	C	-0.207688	0.0382599	2.84392e-08	0.0216073	0.101229	0.830977
CEACAM5	Atrial fibrillation	rs186451340	19	41595334	G	A	-0.221295	0.0358036	3.18882e-10	-0.0751975	0.0321022	0.019158
CEACAM5	Atrial fibrillation	rs187656635	19	41812873	C	T	-0.259488	0.0563869	2.09307e-06	0.0447596	0.0900096	0.618995
CEACAM5	Atrial fibrillation	rs34610940	19	41773175	A	G	0.34225	0.0135689	1.11711e-140	0.00773371	0.0218076	0.722865
CEACAM5	Atrial fibrillation	rs34770406	19	41900191	G	A	-0.155923	0.0105258	5.99968e-50	0.0172154	0.0143729	0.231007
CEACAM5	Atrial fibrillation	rs370783872	19	41758228	A	G	0.844053	0.0745136	4.79501e-30	-0.00773629	0.221488	0.972137
CEACAM5	Atrial fibrillation	rs3829668	19	41755320	A	G	0.168255	0.00803478	1.1372e-97	-0.0111219	0.0102691	0.278791
CEACAM5	Atrial fibrillation	rs41309437	19	41887886	A	G	0.975136	0.0451148	6.55401e-104	0.0466085	0.0875852	0.594622
CEACAM5	Atrial fibrillation	rs4803482	19	41560271	A	G	0.124419	0.0175173	6.11999e-13	0.0300472	0.029134	0.30238
CEACAM5	Atrial fibrillation	rs4803508	19	41760741	A	G	-0.111688	0.00794861	3.78368e-45	0.00258222	0.0101823	0.799806
CEACAM5	Atrial fibrillation	rs561562603	19	41815917	T	C	0.531416	0.0526464	2.93449e-24	-0.0913406	0.0794847	0.25049
CEACAM5	Atrial fibrillation	rs60841401	19	41913112	C	T	-0.0777531	0.0108471	3.80228e-13	-0.0200346	0.0115668	0.0832607
CEACAM5	Atrial fibrillation	rs60959547	19	41718866	T	C	0.867982	0.13241	2.77725e-11	0.0704415	0.20969	0.736923
CEACAM5	Atrial fibrillation	rs7256221	19	41707956	A	T	-0.242483	0.00990351	1.07892e-132	0.00883039	0.0114559	0.440817
CEACAM5	Atrial fibrillation	rs7257282	19	41536585	T	C	-0.0493922	0.00955454	1.1736e-07	0.0104555	0.0117746	0.374554
CEACAM5	Atrial fibrillation	rs73047305	19	41688939	A	G	-0.231429	0.0277314	3.54934e-17	0.00209293	0.034657	0.951845
CEACAM5	Atrial fibrillation	rs78166038	19	41818840	T	C	-0.203916	0.0354868	4.56224e-09	-0.0414979	0.0472552	0.379853
CEACAM5	Atrial fibrillation	rs78214518	19	41815574	T	C	-0.153672	0.0171702	1.77862e-19	0.0248585	0.0189202	0.188894
CEACAM5	Atrial fibrillation	rs78727869	19	41616744	A	G	-0.278944	0.0487738	5.35335e-09	0.0622176	0.11883	0.600568
CEACAM5	Atrial fibrillation	rs79020302	19	41631031	T	C	0.900669	0.0210165	<3.00E-308	-0.0265317	0.0342821	0.438976
CEACAM5	Atrial fibrillation	rs929503	19	41624604	A	G	0.0590618	0.0081204	1.75454e-13	0.0201561	0.0112053	0.072051
CEACAM8	Heart failure	rs372106808	19	42701081	A	G	-0.203156	0.0360388	8.64454e-09	-0.00171532	0.039113	0.96502
CEACAM8	Heart failure	rs78813119	19	42391987	T	G	0.0893955	0.0189314	1.16725e-06	-0.0389435	0.0224363	0.0826114
CEACAM8	Heart failure	rs8108844	19	42637426	A	C	-0.0919929	0.0135429	5.50258e-12	0.0237667	0.0184397	0.197437
CGA	Heart failure	rs2031365	6	87095874	T	C	0.0380282	0.0060166	1.3032e-10	-0.00332635	0.0106621	0.755056
CHI3L1	Coronary artery disease	rs10920585	1	203221535	A	C	0.183036	0.0329305	1.36245e-08	0.0110022	0.030803	0.720958
CHI3L1	Coronary artery disease	rs10920621	1	203365985	T	C	0.0510826	0.00768945	1.53466e-11	-0.000316954	0.00824961	0.969352
CHI3L1	Coronary artery disease	rs111369200	1	203236187	T	C	0.192022	0.0219267	9.98577e-19	-0.0171984	0.0327206	0.599156
CHI3L1	Coronary artery disease	rs111604248	1	203231185	A	G	-0.0816725	0.0147587	1.56634e-08	0.0316178	0.0140335	0.0242577
CHI3L1	Coronary artery disease	rs112239921	1	203079524	G	A	-0.267914	0.0325304	8.91778e-17	-0.0140895	0.0230669	0.541326
CHI3L1	Coronary artery disease	rs113210530	1	203271214	A	G	-0.423489	0.0434539	9.62168e-23	0.134814	0.0647344	0.0372898
CHI3L1	Coronary artery disease	rs113586340	1	203365606	A	G	0.0856375	0.0160935	5.1529e-08	-0.0178378	0.0139114	0.199756
CHI3L1	Coronary artery disease	rs115093691	1	202982171	A	G	-0.585819	0.0956621	4.56745e-10	0.120173	0.123059	0.328792
CHI3L1	Coronary artery disease	rs115244097	1	202982259	A	G	-0.149071	0.0308446	6.72558e-07	0.00506677	0.0165666	0.759724
CHI3L1	Coronary artery disease	rs115505398	1	203132027	T	A	0.211657	0.0298414	6.57458e-13	0.0429518	0.0270536	0.112363
CHI3L1	Coronary artery disease	rs115551220	1	203229717	T	C	-0.126839	0.0179215	7.34014e-13	-0.0207335	0.0210587	0.324842
CHI3L1	Coronary artery disease	rs115581936	1	202983276	C	A	-0.302911	0.0447676	6.60588e-12	0.0356633	0.0525577	0.49742
CHI3L1	Coronary artery disease	rs115802062	1	203025545	T	C	-0.14958	0.0254253	2.01306e-09	0.0266536	0.0201475	0.185861
CHI3L1	Coronary artery disease	rs11580795	1	203271596	C	G	-0.282875	0.0169517	8.13186e-63	0.0117769	0.013282	0.375252
CHI3L1	Coronary artery disease	rs115855025	1	203085852	T	C	0.266079	0.0441386	8.28666e-10	0.0254214	0.0720976	0.724391
CHI3L1	Coronary artery disease	rs115867608	1	203096787	A	G	0.338471	0.0369999	2.90283e-20	-0.0233838	0.0980902	0.811578
CHI3L1	Coronary artery disease	rs11588424	1	203086874	T	C	-0.332622	0.0390461	8.06773e-18	-0.00790795	0.0253645	0.755214
CHI3L1	Coronary artery disease	rs115902891	1	203346637	T	G	0.310678	0.0434696	4.43417e-13	-0.0289126	0.0891097	0.74559
CHI3L1	Coronary artery disease	rs116018381	1	203164500	G	T	-0.254415	0.0385417	2.04153e-11	0.0194436	0.0327849	0.553137
CHI3L1	Coronary artery disease	rs116033148	1	202983077	T	C	-0.110864	0.0211535	7.98849e-08	-0.0198515	0.0409331	0.627695
CHI3L1	Coronary artery disease	rs116434694	1	203366060	A	G	-0.0971829	0.0161054	7.98854e-10	-0.00482192	0.0175197	0.783141
CHI3L1	Coronary artery disease	rs12036117	1	203335229	C	A	0.131776	0.0130864	3.76071e-24	0.0273416	0.0133526	0.0405929
CHI3L1	Coronary artery disease	rs12092391	1	203082762	G	C	-0.143398	0.00885288	2.60925e-59	0.00866227	0.0092168	0.347302
CHI3L1	Coronary artery disease	rs12122472	1	203050259	C	A	0.0577689	0.0118324	5.24374e-07	0.00541292	0.0205898	0.792633
CHI3L1	Coronary artery disease	rs12123883	1	203195714	C	T	0.08978	0.0142402	1.44389e-10	-0.0316661	0.0150813	0.0357553
CHI3L1	Coronary artery disease	rs12143879	1	203114400	T	G	0.203657	0.0240483	1.24111e-17	0.0386334	0.0392618	0.325117
CHI3L1	Coronary artery disease	rs12406229	1	203322451	T	C	-0.0523803	0.00992208	6.48869e-08	-0.000534655	0.0125582	0.966041
CHI3L1	Coronary artery disease	rs12410110	1	203183847	C	G	-0.611068	0.0260011	1.963e-122	0.0540811	0.0278908	0.0524977
CHI3L1	Coronary artery disease	rs12564942	1	203244881	T	C	0.0904759	0.0166726	2.87153e-08	0.0039909	0.0191769	0.835143
CHI3L1	Coronary artery disease	rs12744603	1	203073120	T	C	-0.349849	0.0416704	2.31714e-17	0.0670857	0.0559979	0.230915
CHI3L1	Coronary artery disease	rs138430675	1	203212165	A	G	0.331397	0.0416924	9.43011e-16	0.217522	0.121504	0.0734125
CHI3L1	Coronary artery disease	rs138723310	1	203372502	T	C	-0.301681	0.0525421	4.68653e-09	0.0341089	0.0380305	0.369781
CHI3L1	Coronary artery disease	rs140482839	1	203227881	A	G	0.396294	0.0702967	8.62943e-09	-0.256143	0.211895	0.226732
CHI3L1	Coronary artery disease	rs140716503	1	203187533	C	A	0.440354	0.0423935	1.41629e-25	-0.0216246	0.0482765	0.654202
CHI3L1	Coronary artery disease	rs141562254	1	203161269	C	A	0.413724	0.043533	1.01294e-21	-0.0539091	0.0353074	0.126798
CHI3L1	Coronary artery disease	rs141779889	1	203327957	A	G	-0.433022	0.0545011	9.69409e-16	0.0218227	0.0671889	0.745336
CHI3L1	Coronary artery disease	rs141960551	1	203199884	A	G	0.495895	0.0403453	5.04537e-35	-0.114668	0.0843114	0.173813
CHI3L1	Coronary artery disease	rs142982301	1	203183958	T	C	0.436926	0.0554267	1.59868e-15	0.122905	0.129759	0.343548
CHI3L1	Coronary artery disease	rs144654447	1	203244706	T	C	-0.391509	0.03129	3.19839e-36	0.0357038	0.0639072	0.576379
CHI3L1	Coronary artery disease	rs146392493	1	203072054	T	C	0.363963	0.057064	8.96174e-11	0.160224	0.133593	0.230394
CHI3L1	Coronary artery disease	rs147004203	1	202995129	C	G	-0.318006	0.0471785	7.89291e-12	0.0191623	0.0523866	0.714524
CHI3L1	Coronary artery disease	rs147165895	1	203161907	G	C	-0.441974	0.0410212	2.27659e-27	-0.00734791	0.0983412	0.940439
CHI3L1	Coronary artery disease	rs149541711	1	203102534	A	G	0.259535	0.0512688	2.07179e-07	0.427541	0.167612	0.0107483
CHI3L1	Coronary artery disease	rs149559227	1	203195038	T	C	-0.34109	0.0422735	3.55404e-16	-0.157491	0.0578923	0.00652004
CHI3L1	Coronary artery disease	rs150078601	1	203022116	A	G	0.184521	0.0334859	1.79001e-08	0.00653194	0.0488592	0.893648
CHI3L1	Coronary artery disease	rs150392896	1	203343676	G	A	-0.353581	0.0712164	3.43715e-07	0.0834695	0.0513392	0.103982
CHI3L1	Coronary artery disease	rs1538372	1	203185404	G	A	0.294644	0.0077929	<3.00E-308	-0.0165339	0.00834311	0.0475084
CHI3L1	Coronary artery disease	rs17511046	1	203140917	T	C	-0.410515	0.0157875	2.31798e-149	0.0212579	0.0133475	0.111238
CHI3L1	Coronary artery disease	rs181385947	1	203223296	A	G	-0.580773	0.0666641	1.49372e-18	0.00939672	0.0270007	0.727827
CHI3L1	Coronary artery disease	rs181416638	1	203110235	C	T	0.348319	0.070302	3.62377e-07	-0.0144101	0.0360174	0.689092
CHI3L1	Coronary artery disease	rs183910087	1	203295065	A	G	-0.357428	0.0592984	8.31978e-10	0.166771	0.21214	0.431787
CHI3L1	Coronary artery disease	rs184085515	1	203133359	T	C	-0.589724	0.06679	5.25604e-19	0.0844705	0.0429693	0.0493174
CHI3L1	Coronary artery disease	rs185852063	1	203245701	T	C	0.463	0.0873985	5.86758e-08	-0.0857369	0.0545399	0.11595
CHI3L1	Coronary artery disease	rs189025316	1	203146364	T	C	0.267322	0.0560879	9.39009e-07	-0.0156472	0.107654	0.884436
CHI3L1	Coronary artery disease	rs189203474	1	203367268	T	C	-0.515182	0.0532457	1.91493e-22	0.00760552	0.0362389	0.833768
CHI3L1	Coronary artery disease	rs190846380	1	203206679	C	G	-0.662295	0.0418397	9.76232e-57	-0.050001	0.0372036	0.178954
CHI3L1	Coronary artery disease	rs191326666	1	203215985	A	G	-0.815886	0.110603	8.11259e-14	-0.0174192	0.0649068	0.788412
CHI3L1	Coronary artery disease	rs192637969	1	203233599	A	G	0.384189	0.073141	7.49357e-08	-0.0350963	0.0677667	0.604529
CHI3L1	Coronary artery disease	rs2364572	1	203177458	G	A	-0.115382	0.0226526	1.75716e-07	-0.0288965	0.0289313	0.317892
CHI3L1	Coronary artery disease	rs2486933	1	203278831	T	A	0.0753729	0.00744089	2.04253e-24	-0.00159098	0.00864658	0.854013
CHI3L1	Coronary artery disease	rs34543187	1	203322986	T	A	-0.21619	0.0301772	3.91731e-13	-0.0342072	0.0264145	0.195313
CHI3L1	Coronary artery disease	rs34743168	1	203371046	C	T	-0.0800088	0.0134182	1.24046e-09	-0.0113544	0.0160905	0.480401
CHI3L1	Coronary artery disease	rs35483433	1	203104013	T	C	-0.217143	0.0378848	4.97246e-09	-0.0360744	0.0251225	0.15102
CHI3L1	Coronary artery disease	rs35500114	1	203074570	T	C	-0.118831	0.0141462	2.22847e-17	-0.0044623	0.0168935	0.79167
CHI3L1	Coronary artery disease	rs367982780	1	203011406	C	A	-0.414383	0.0636317	3.70265e-11	-0.0734989	0.15203	0.628776
CHI3L1	Coronary artery disease	rs41264025	1	203166247	T	C	-0.081557	0.0163084	2.85287e-07	-0.0251142	0.0159777	0.115991
CHI3L1	Coronary artery disease	rs4950877	1	203085973	G	A	0.120236	0.00757877	5.54969e-57	-0.0132557	0.00813901	0.103385
CHI3L1	Coronary artery disease	rs4950908	1	203043778	A	G	0.0573804	0.00880902	3.66308e-11	-0.0074999	0.0105976	0.479135
CHI3L1	Coronary artery disease	rs538980786	1	203191308	T	C	-0.962082	0.127491	2.23944e-14	0.0449743	0.0772309	0.56034
CHI3L1	Coronary artery disease	rs549264952	1	203256591	A	T	-0.487918	0.0739188	2.0457e-11	-0.141206	0.252233	0.5756
CHI3L1	Coronary artery disease	rs556492671	1	203280294	T	G	-0.526713	0.0441305	3.87159e-33	0.00316371	0.0684401	0.96313
CHI3L1	Coronary artery disease	rs575762397	1	203156457	G	C	-0.771059	0.121339	1.04495e-10	0.238599	0.103641	0.0213255
CHI3L1	Coronary artery disease	rs577272275	1	203342748	G	A	-0.557261	0.0711655	2.42979e-15	0.246904	0.202275	0.222226
CHI3L1	Coronary artery disease	rs60036187	1	203315227	G	A	-0.127204	0.0119299	7.61228e-27	0.00589218	0.0113914	0.604983
CHI3L1	Coronary artery disease	rs61825728	1	203367694	A	C	0.113453	0.0167791	6.82538e-12	-0.00325443	0.0215024	0.879698
CHI3L1	Coronary artery disease	rs6682221	1	203305408	A	C	-0.0784655	0.0127698	4.00789e-10	-0.00397077	0.0128112	0.756603
CHI3L1	Coronary artery disease	rs72739545	1	203167497	A	G	0.274681	0.040303	4.70015e-12	-0.0559978	0.0738843	0.448504
CHI3L1	Coronary artery disease	rs731641	1	203054533	T	C	0.0741201	0.00876494	1.37844e-17	-0.00833271	0.00915558	0.362757
CHI3L1	Coronary artery disease	rs74499051	1	203374720	C	T	-0.249894	0.0368122	5.67127e-12	-0.0249031	0.0306409	0.416367
CHI3L1	Coronary artery disease	rs74506921	1	202998636	T	G	-0.0747588	0.00993216	2.59711e-14	-0.000267966	0.0108172	0.980237
CHI3L1	Coronary artery disease	rs7512820	1	203222866	A	G	-0.627379	0.0521475	1.22307e-33	0.0625237	0.0731049	0.392407
CHI3L1	Coronary artery disease	rs7515776	1	203186575	T	A	0.40728	0.0109159	5.50087e-305	-0.00481922	0.0153742	0.75393
CHI3L1	Coronary artery disease	rs7546395	1	203370179	C	T	-0.041214	0.0073677	1.11028e-08	0.00130185	0.00822805	0.874283
CHI3L1	Coronary artery disease	rs76139836	1	203098114	T	C	0.210379	0.0140323	4.11114e-51	-0.0156134	0.0150502	0.299538
CHI3L1	Coronary artery disease	rs76499133	1	203219965	T	C	-0.510134	0.0173439	1.87944e-190	0.0312264	0.0310986	0.315325
CHI3L1	Coronary artery disease	rs76532691	1	203350793	T	G	0.156492	0.0296462	6.50685e-08	-0.0616191	0.0486155	0.204984
CHI3L1	Coronary artery disease	rs77452745	1	203140274	A	G	0.373697	0.0303192	3.30474e-35	0.00433899	0.050677	0.931768
CHI3L1	Coronary artery disease	rs77886989	1	203183112	T	G	0.504145	0.0629394	5.73512e-16	-0.106643	0.134161	0.426679
CHI3L1	Coronary artery disease	rs78995581	1	203201432	C	G	0.350899	0.0357589	4.9533e-23	0.0301218	0.0416121	0.469146
CHI3L1	Coronary artery disease	rs79410290	1	203249561	T	C	0.273914	0.0252396	9.69698e-28	0.00236208	0.0286088	0.934197
CHI3L1	Coronary artery disease	rs80186433	1	203254112	C	A	-0.101573	0.0216287	1.32514e-06	-5.7538e-05	0.0358149	0.998718
CHI3L1	Coronary artery disease	rs872129	1	203200263	G	A	0.184067	0.0129252	2.55179e-46	-0.00705826	0.0181939	0.698056
CHI3L1	Coronary artery disease	rs883151	1	203346232	A	G	0.0638154	0.0103966	4.17564e-10	0.00428692	0.0135002	0.750831
CHI3L1	Coronary artery disease	rs903363	1	203041540	C	T	0.0543336	0.00841888	5.4547e-11	-0.00309739	0.00973742	0.750416
CHI3L1	Coronary artery disease	rs946254	1	203205361	T	A	0.169219	0.00734066	6.97617e-118	0.0013394	0.00811306	0.868872
CHI3L1	Coronary artery disease	rs946256	1	203215524	T	A	0.522963	0.024174	4.36698e-104	-0.00308899	0.0376695	0.934645
CHI3L1	Heart failure	rs10920585	1	203221535	A	C	0.183036	0.0329305	1.36245e-08	0.0195692	0.0363476	0.590307
CHI3L1	Heart failure	rs10920621	1	203365985	T	C	0.0510826	0.00768945	1.53466e-11	0.00629516	0.00972619	0.517478
CHI3L1	Heart failure	rs111369200	1	203236187	T	C	0.192022	0.0219267	9.98577e-19	-0.0333771	0.038444	0.385285
CHI3L1	Heart failure	rs111604248	1	203231185	A	G	-0.0816725	0.0147587	1.56634e-08	-0.011388	0.01662	0.493218
CHI3L1	Heart failure	rs112239921	1	203079524	G	A	-0.267914	0.0325304	8.91778e-17	0.00722604	0.02727	0.791025
CHI3L1	Heart failure	rs113210530	1	203271214	A	G	-0.423489	0.0434539	9.62168e-23	0.0568963	0.0763255	0.456004
CHI3L1	Heart failure	rs113586340	1	203365606	A	G	0.0856375	0.0160935	5.1529e-08	-0.0262919	0.0164526	0.110035
CHI3L1	Heart failure	rs115093691	1	202982171	A	G	-0.585819	0.0956621	4.56745e-10	0.146963	0.143732	0.306553
CHI3L1	Heart failure	rs115244097	1	202982259	A	G	-0.149071	0.0308446	6.72558e-07	-0.000493332	0.0196073	0.979927
CHI3L1	Heart failure	rs115505398	1	203132027	T	A	0.211657	0.0298414	6.57458e-13	-0.0452497	0.031809	0.154869
CHI3L1	Heart failure	rs115551220	1	203229717	T	C	-0.126839	0.0179215	7.34014e-13	-0.00442046	0.0247342	0.858159
CHI3L1	Heart failure	rs115581936	1	202983276	C	A	-0.302911	0.0447676	6.60588e-12	-0.059485	0.0602438	0.323444
CHI3L1	Heart failure	rs115802062	1	203025545	T	C	-0.14958	0.0254253	2.01306e-09	0.0294126	0.023638	0.213392
CHI3L1	Heart failure	rs11580795	1	203271596	C	G	-0.282875	0.0169517	8.13186e-63	0.01576	0.0156277	0.313233
CHI3L1	Heart failure	rs115855025	1	203085852	T	C	0.266079	0.0441386	8.28666e-10	-0.0783192	0.0848246	0.355847
CHI3L1	Heart failure	rs115867608	1	203096787	A	G	0.338471	0.0369999	2.90283e-20	-0.0704816	0.114909	0.539632
CHI3L1	Heart failure	rs11588424	1	203086874	T	C	-0.332622	0.0390461	8.06773e-18	0.0391952	0.0299744	0.191001
CHI3L1	Heart failure	rs115902891	1	203346637	T	G	0.310678	0.0434696	4.43417e-13	0.0710495	0.10381	0.493711
CHI3L1	Heart failure	rs116018381	1	203164500	G	T	-0.254415	0.0385417	2.04153e-11	-0.0125191	0.038703	0.746342
CHI3L1	Heart failure	rs116033148	1	202983077	T	C	-0.110864	0.0211535	7.98849e-08	-0.0430373	0.0477515	0.367441
CHI3L1	Heart failure	rs116434694	1	203366060	A	G	-0.0971829	0.0161054	7.98854e-10	-0.0134266	0.0206359	0.515277
CHI3L1	Heart failure	rs12036117	1	203335229	C	A	0.131776	0.0130864	3.76071e-24	0.0165489	0.0157979	0.294851
CHI3L1	Heart failure	rs12092391	1	203082762	G	C	-0.143398	0.00885288	2.60925e-59	0.0291071	0.0108115	0.00709725
CHI3L1	Heart failure	rs12122472	1	203050259	C	A	0.0577689	0.0118324	5.24374e-07	0.0587521	0.0241429	0.0149531
CHI3L1	Heart failure	rs12123883	1	203195714	C	T	0.08978	0.0142402	1.44389e-10	-0.0234982	0.0177636	0.185894
CHI3L1	Heart failure	rs12143879	1	203114400	T	G	0.203657	0.0240483	1.24111e-17	-0.0165547	0.0461058	0.71955
CHI3L1	Heart failure	rs12406229	1	203322451	T	C	-0.0523803	0.00992208	6.48869e-08	-0.00731681	0.0147635	0.620176
CHI3L1	Heart failure	rs12410110	1	203183847	C	G	-0.611068	0.0260011	1.963e-122	0.0663663	0.0328306	0.0432305
CHI3L1	Heart failure	rs12564942	1	203244881	T	C	0.0904759	0.0166726	2.87153e-08	0.00129118	0.0224648	0.954166
CHI3L1	Heart failure	rs12744603	1	203073120	T	C	-0.349849	0.0416704	2.31714e-17	0.0251865	0.0654383	0.700319
CHI3L1	Heart failure	rs138430675	1	203212165	A	G	0.331397	0.0416924	9.43011e-16	0.264949	0.141534	0.0612097
CHI3L1	Heart failure	rs138723310	1	203372502	T	C	-0.301681	0.0525421	4.68653e-09	-0.0256684	0.0444103	0.563274
CHI3L1	Heart failure	rs140482839	1	203227881	A	G	0.396294	0.0702967	8.62943e-09	-0.10832	0.248348	0.66272
CHI3L1	Heart failure	rs140716503	1	203187533	C	A	0.440354	0.0423935	1.41629e-25	0.0108119	0.0573595	0.85049
CHI3L1	Heart failure	rs141562254	1	203161269	C	A	0.413724	0.043533	1.01294e-21	-0.0259896	0.042002	0.536067
CHI3L1	Heart failure	rs141779889	1	203327957	A	G	-0.433022	0.0545011	9.69409e-16	-0.0819803	0.0794631	0.302223
CHI3L1	Heart failure	rs141960551	1	203199884	A	G	0.495895	0.0403453	5.04537e-35	-0.110101	0.0985761	0.264031
CHI3L1	Heart failure	rs142982301	1	203183958	T	C	0.436926	0.0554267	1.59868e-15	0.00401932	0.151684	0.97886
CHI3L1	Heart failure	rs144654447	1	203244706	T	C	-0.391509	0.03129	3.19839e-36	-0.0519461	0.0741253	0.483436
CHI3L1	Heart failure	rs146392493	1	203072054	T	C	0.363963	0.057064	8.96174e-11	0.0733813	0.155961	0.63799
CHI3L1	Heart failure	rs147004203	1	202995129	C	G	-0.318006	0.0471785	7.89291e-12	-0.0579123	0.0603549	0.337292
CHI3L1	Heart failure	rs147165895	1	203161907	G	C	-0.441974	0.0410212	2.27659e-27	-0.0599791	0.114273	0.599671
CHI3L1	Heart failure	rs149541711	1	203102534	A	G	0.259535	0.0512688	2.07179e-07	0.139764	0.208438	0.502521
CHI3L1	Heart failure	rs149559227	1	203195038	T	C	-0.34109	0.0422735	3.55404e-16	-0.029465	0.0662911	0.656695
CHI3L1	Heart failure	rs150078601	1	203022116	A	G	0.184521	0.0334859	1.79001e-08	0.143009	0.0566957	0.011656
CHI3L1	Heart failure	rs150392896	1	203343676	G	A	-0.353581	0.0712164	3.43715e-07	0.0681359	0.0602481	0.258088
CHI3L1	Heart failure	rs1538372	1	203185404	G	A	0.294644	0.0077929	<3.00E-308	-0.0171474	0.00983259	0.0811708
CHI3L1	Heart failure	rs17511046	1	203140917	T	C	-0.410515	0.0157875	2.31798e-149	0.0148916	0.015688	0.3425
CHI3L1	Heart failure	rs181385947	1	203223296	A	G	-0.580773	0.0666641	1.49372e-18	0.0224364	0.0317958	0.480411
CHI3L1	Heart failure	rs181416638	1	203110235	C	T	0.348319	0.070302	3.62377e-07	-0.0493633	0.0424716	0.245127
CHI3L1	Heart failure	rs183910087	1	203295065	A	G	-0.357428	0.0592984	8.31978e-10	-0.109261	0.248498	0.660164
CHI3L1	Heart failure	rs184085515	1	203133359	T	C	-0.589724	0.06679	5.25604e-19	0.0570173	0.0503458	0.257419
CHI3L1	Heart failure	rs185852063	1	203245701	T	C	0.463	0.0873985	5.86758e-08	-0.0976964	0.0645939	0.130414
CHI3L1	Heart failure	rs189025316	1	203146364	T	C	0.267322	0.0560879	9.39009e-07	-0.407003	0.137692	0.00311767
CHI3L1	Heart failure	rs189203474	1	203367268	T	C	-0.515182	0.0532457	1.91493e-22	-0.00514823	0.0430017	0.904704
CHI3L1	Heart failure	rs190846380	1	203206679	C	G	-0.662295	0.0418397	9.76232e-57	0.0522066	0.0439002	0.234357
CHI3L1	Heart failure	rs191326666	1	203215985	A	G	-0.815886	0.110603	8.11259e-14	-0.0463094	0.0742317	0.532726
CHI3L1	Heart failure	rs192637969	1	203233599	A	G	0.384189	0.073141	7.49357e-08	0.0284846	0.0789541	0.718269
CHI3L1	Heart failure	rs2364572	1	203177458	G	A	-0.115382	0.0226526	1.75716e-07	0.03404	0.0340798	0.317875
CHI3L1	Heart failure	rs2486933	1	203278831	T	A	0.0753729	0.00744089	2.04253e-24	0.00344531	0.0101744	0.734891
CHI3L1	Heart failure	rs34543187	1	203322986	T	A	-0.21619	0.0301772	3.91731e-13	0.0242826	0.0309837	0.433203
CHI3L1	Heart failure	rs34743168	1	203371046	C	T	-0.0800088	0.0134182	1.24046e-09	0.00523649	0.0189276	0.782042
CHI3L1	Heart failure	rs35483433	1	203104013	T	C	-0.217143	0.0378848	4.97246e-09	-0.00835208	0.0299125	0.780078
CHI3L1	Heart failure	rs35500114	1	203074570	T	C	-0.118831	0.0141462	2.22847e-17	0.00969455	0.0198341	0.624996
CHI3L1	Heart failure	rs367982780	1	203011406	C	A	-0.414383	0.0636317	3.70265e-11	-0.152282	0.181151	0.400551
CHI3L1	Heart failure	rs41264025	1	203166247	T	C	-0.081557	0.0163084	2.85287e-07	-0.00927699	0.0187951	0.621599
CHI3L1	Heart failure	rs4950877	1	203085973	G	A	0.120236	0.00757877	5.54969e-57	-0.0197629	0.00958432	0.0392067
CHI3L1	Heart failure	rs4950908	1	203043778	A	G	0.0573804	0.00880902	3.66308e-11	-0.0168949	0.01248	0.175815
CHI3L1	Heart failure	rs538980786	1	203191308	T	C	-0.962082	0.127491	2.23944e-14	0.0598504	0.0935818	0.522464
CHI3L1	Heart failure	rs549264952	1	203256591	A	T	-0.487918	0.0739188	2.0457e-11	-0.009168	0.294481	0.975164
CHI3L1	Heart failure	rs556492671	1	203280294	T	G	-0.526713	0.0441305	3.87159e-33	0.156956	0.0830427	0.0587489
CHI3L1	Heart failure	rs575762397	1	203156457	G	C	-0.771059	0.121339	1.04495e-10	-0.00106306	0.121359	0.993011
CHI3L1	Heart failure	rs577272275	1	203342748	G	A	-0.557261	0.0711655	2.42979e-15	0.284027	0.241084	0.238746
CHI3L1	Heart failure	rs60036187	1	203315227	G	A	-0.127204	0.0119299	7.61228e-27	-0.00475831	0.013414	0.722793
CHI3L1	Heart failure	rs61825728	1	203367694	A	C	0.113453	0.0167791	6.82538e-12	-0.0104714	0.0254541	0.680791
CHI3L1	Heart failure	rs6682221	1	203305408	A	C	-0.0784655	0.0127698	4.00789e-10	-0.00353804	0.0150678	0.814358
CHI3L1	Heart failure	rs72739545	1	203167497	A	G	0.274681	0.040303	4.70015e-12	0.133313	0.0864759	0.123167
CHI3L1	Heart failure	rs731641	1	203054533	T	C	0.0741201	0.00876494	1.37844e-17	-0.0240644	0.0107988	0.0258512
CHI3L1	Heart failure	rs74499051	1	203374720	C	T	-0.249894	0.0368122	5.67127e-12	0.0324836	0.0360463	0.367501
CHI3L1	Heart failure	rs74506921	1	202998636	T	G	-0.0747588	0.00993216	2.59711e-14	0.0235475	0.0127599	0.0649771
CHI3L1	Heart failure	rs7512820	1	203222866	A	G	-0.627379	0.0521475	1.22307e-33	0.0264093	0.0867052	0.76068
CHI3L1	Heart failure	rs7515776	1	203186575	T	A	0.40728	0.0109159	5.50087e-305	-0.0115736	0.0180929	0.522382
CHI3L1	Heart failure	rs7546395	1	203370179	C	T	-0.041214	0.0073677	1.11028e-08	0.000169218	0.00970194	0.986084
CHI3L1	Heart failure	rs76139836	1	203098114	T	C	0.210379	0.0140323	4.11114e-51	-0.021953	0.0177027	0.214942
CHI3L1	Heart failure	rs76499133	1	203219965	T	C	-0.510134	0.0173439	1.87944e-190	-0.0255379	0.0364472	0.483502
CHI3L1	Heart failure	rs76532691	1	203350793	T	G	0.156492	0.0296462	6.50685e-08	-0.0891575	0.0566282	0.115386
CHI3L1	Heart failure	rs77452745	1	203140274	A	G	0.373697	0.0303192	3.30474e-35	0.0139859	0.0593921	0.813834
CHI3L1	Heart failure	rs77886989	1	203183112	T	G	0.504145	0.0629394	5.73512e-16	-0.0879031	0.15843	0.579006
CHI3L1	Heart failure	rs78995581	1	203201432	C	G	0.350899	0.0357589	4.9533e-23	0.079971	0.0489035	0.10199
CHI3L1	Heart failure	rs79410290	1	203249561	T	C	0.273914	0.0252396	9.69698e-28	0.0376611	0.0335354	0.261426
CHI3L1	Heart failure	rs80186433	1	203254112	C	A	-0.101573	0.0216287	1.32514e-06	-0.0803594	0.0422646	0.0572572
CHI3L1	Heart failure	rs872129	1	203200263	G	A	0.184067	0.0129252	2.55179e-46	0.0306252	0.0215096	0.154506
CHI3L1	Heart failure	rs883151	1	203346232	A	G	0.0638154	0.0103966	4.17564e-10	-0.00694191	0.0158717	0.661838
CHI3L1	Heart failure	rs903363	1	203041540	C	T	0.0543336	0.00841888	5.4547e-11	-0.00339029	0.0114679	0.76751
CHI3L1	Heart failure	rs946254	1	203205361	T	A	0.169219	0.00734066	6.97617e-118	0.00342829	0.00955722	0.71981
CHI3L1	Heart failure	rs946256	1	203215524	T	A	0.522963	0.024174	4.36698e-104	-0.00580933	0.0448041	0.896835
CHI3L1	Atrial fibrillation	rs10920585	1	203221535	A	C	0.183036	0.0329305	1.36245e-08	-0.123778	0.0377249	0.00103419
CHI3L1	Atrial fibrillation	rs10920621	1	203365985	T	C	0.0510826	0.00768945	1.53466e-11	-0.0154424	0.00999152	0.122212
CHI3L1	Atrial fibrillation	rs111369200	1	203236187	T	C	0.192022	0.0219267	9.98577e-19	0.00918531	0.0389953	0.813783
CHI3L1	Atrial fibrillation	rs111604248	1	203231185	A	G	-0.0816725	0.0147587	1.56634e-08	0.0186854	0.0171528	0.275999
CHI3L1	Atrial fibrillation	rs112239921	1	203079524	G	A	-0.267914	0.0325304	8.91778e-17	-0.00693521	0.0284333	0.8073
CHI3L1	Atrial fibrillation	rs113210530	1	203271214	A	G	-0.423489	0.0434539	9.62168e-23	0.140553	0.0804439	0.0806009
CHI3L1	Atrial fibrillation	rs113586340	1	203365606	A	G	0.0856375	0.0160935	5.1529e-08	-0.0164364	0.0169543	0.33232
CHI3L1	Atrial fibrillation	rs115093691	1	202982171	A	G	-0.585819	0.0956621	4.56745e-10	0.023522	0.151409	0.876542
CHI3L1	Atrial fibrillation	rs115244097	1	202982259	A	G	-0.149071	0.0308446	6.72558e-07	-0.0130434	0.020142	0.51726
CHI3L1	Atrial fibrillation	rs115505398	1	203132027	T	A	0.211657	0.0298414	6.57458e-13	0.0137475	0.0327174	0.674346
CHI3L1	Atrial fibrillation	rs115551220	1	203229717	T	C	-0.126839	0.0179215	7.34014e-13	0.000516247	0.0254026	0.983786
CHI3L1	Atrial fibrillation	rs115581936	1	202983276	C	A	-0.302911	0.0447676	6.60588e-12	-0.00610231	0.06247	0.922183
CHI3L1	Atrial fibrillation	rs115802062	1	203025545	T	C	-0.14958	0.0254253	2.01306e-09	0.0303255	0.0243764	0.213481
CHI3L1	Atrial fibrillation	rs11580795	1	203271596	C	G	-0.282875	0.0169517	8.13186e-63	-0.0132239	0.0161175	0.41195
CHI3L1	Atrial fibrillation	rs115855025	1	203085852	T	C	0.266079	0.0441386	8.28666e-10	0.0964633	0.0908305	0.288229
CHI3L1	Atrial fibrillation	rs115867608	1	203096787	A	G	0.338471	0.0369999	2.90283e-20	0.109082	0.119411	0.360979
CHI3L1	Atrial fibrillation	rs11588424	1	203086874	T	C	-0.332622	0.0390461	8.06773e-18	0.0908557	0.0304486	0.0028459
CHI3L1	Atrial fibrillation	rs115902891	1	203346637	T	G	0.310678	0.0434696	4.43417e-13	0.0821296	0.106528	0.440727
CHI3L1	Atrial fibrillation	rs116018381	1	203164500	G	T	-0.254415	0.0385417	2.04153e-11	0.0057368	0.0395201	0.884583
CHI3L1	Atrial fibrillation	rs116033148	1	202983077	T	C	-0.110864	0.0211535	7.98849e-08	0.0139107	0.0495331	0.778834
CHI3L1	Atrial fibrillation	rs116434694	1	203366060	A	G	-0.0971829	0.0161054	7.98854e-10	-0.0038479	0.0212859	0.856546
CHI3L1	Atrial fibrillation	rs12036117	1	203335229	C	A	0.131776	0.0130864	3.76071e-24	-0.0199489	0.0163078	0.221226
CHI3L1	Atrial fibrillation	rs12092391	1	203082762	G	C	-0.143398	0.00885288	2.60925e-59	0.0342052	0.0111801	0.00221723
CHI3L1	Atrial fibrillation	rs12122472	1	203050259	C	A	0.0577689	0.0118324	5.24374e-07	0.0557853	0.0245481	0.0230569
CHI3L1	Atrial fibrillation	rs12123883	1	203195714	C	T	0.08978	0.0142402	1.44389e-10	-0.00853881	0.0183773	0.642191
CHI3L1	Atrial fibrillation	rs12143879	1	203114400	T	G	0.203657	0.0240483	1.24111e-17	0.00972885	0.047951	0.83922
CHI3L1	Atrial fibrillation	rs12406229	1	203322451	T	C	-0.0523803	0.00992208	6.48869e-08	0.000730285	0.0151943	0.961666
CHI3L1	Atrial fibrillation	rs12410110	1	203183847	C	G	-0.611068	0.0260011	1.963e-122	0.00755274	0.033724	0.82279
CHI3L1	Atrial fibrillation	rs12564942	1	203244881	T	C	0.0904759	0.0166726	2.87153e-08	-0.0143106	0.0232157	0.537617
CHI3L1	Atrial fibrillation	rs12744603	1	203073120	T	C	-0.349849	0.0416704	2.31714e-17	0.14502	0.0660209	0.0280505
CHI3L1	Atrial fibrillation	rs138430675	1	203212165	A	G	0.331397	0.0416924	9.43011e-16	0.104304	0.141531	0.46114
CHI3L1	Atrial fibrillation	rs138723310	1	203372502	T	C	-0.301681	0.0525421	4.68653e-09	-0.0280541	0.0465306	0.546564
CHI3L1	Atrial fibrillation	rs140482839	1	203227881	A	G	0.396294	0.0702967	8.62943e-09	-0.0467653	0.240434	0.845782
CHI3L1	Atrial fibrillation	rs140716503	1	203187533	C	A	0.440354	0.0423935	1.41629e-25	-0.0959599	0.058923	0.103405
CHI3L1	Atrial fibrillation	rs141562254	1	203161269	C	A	0.413724	0.043533	1.01294e-21	-0.0824244	0.043304	0.0569889
CHI3L1	Atrial fibrillation	rs141779889	1	203327957	A	G	-0.433022	0.0545011	9.69409e-16	-0.0347145	0.0816675	0.670784
CHI3L1	Atrial fibrillation	rs141960551	1	203199884	A	G	0.495895	0.0403453	5.04537e-35	-0.0191163	0.0973128	0.844265
CHI3L1	Atrial fibrillation	rs142982301	1	203183958	T	C	0.436926	0.0554267	1.59868e-15	0.155544	0.15523	0.316333
CHI3L1	Atrial fibrillation	rs144654447	1	203244706	T	C	-0.391509	0.03129	3.19839e-36	-0.0242185	0.0777271	0.755357
CHI3L1	Atrial fibrillation	rs146392493	1	203072054	T	C	0.363963	0.057064	8.96174e-11	0.290354	0.157451	0.0651703
CHI3L1	Atrial fibrillation	rs147004203	1	202995129	C	G	-0.318006	0.0471785	7.89291e-12	0.0706042	0.0632482	0.264292
CHI3L1	Atrial fibrillation	rs147165895	1	203161907	G	C	-0.441974	0.0410212	2.27659e-27	-0.0383134	0.116224	0.741664
CHI3L1	Atrial fibrillation	rs149541711	1	203102534	A	G	0.259535	0.0512688	2.07179e-07	-0.080568	0.224875	0.720135
CHI3L1	Atrial fibrillation	rs149559227	1	203195038	T	C	-0.34109	0.0422735	3.55404e-16	-0.0375097	0.0674417	0.578088
CHI3L1	Atrial fibrillation	rs150078601	1	203022116	A	G	0.184521	0.0334859	1.79001e-08	0.040362	0.0583296	0.48896
CHI3L1	Atrial fibrillation	rs150392896	1	203343676	G	A	-0.353581	0.0712164	3.43715e-07	0.00557728	0.0630598	0.929524
CHI3L1	Atrial fibrillation	rs1538372	1	203185404	G	A	0.294644	0.0077929	<3.00E-308	-0.00841505	0.010126	0.405952
CHI3L1	Atrial fibrillation	rs17511046	1	203140917	T	C	-0.410515	0.0157875	2.31798e-149	0.0332699	0.0161792	0.0397493
CHI3L1	Atrial fibrillation	rs181385947	1	203223296	A	G	-0.580773	0.0666641	1.49372e-18	0.00865437	0.032778	0.791757
CHI3L1	Atrial fibrillation	rs181416638	1	203110235	C	T	0.348319	0.070302	3.62377e-07	-0.127396	0.0439946	0.00378303
CHI3L1	Atrial fibrillation	rs183910087	1	203295065	A	G	-0.357428	0.0592984	8.31978e-10	0.0611552	0.267369	0.819079
CHI3L1	Atrial fibrillation	rs184085515	1	203133359	T	C	-0.589724	0.06679	5.25604e-19	0.0471424	0.050674	0.352212
CHI3L1	Atrial fibrillation	rs185852063	1	203245701	T	C	0.463	0.0873985	5.86758e-08	-0.0613425	0.0668296	0.358674
CHI3L1	Atrial fibrillation	rs189025316	1	203146364	T	C	0.267322	0.0560879	9.39009e-07	-0.11892	0.134486	0.376558
CHI3L1	Atrial fibrillation	rs189203474	1	203367268	T	C	-0.515182	0.0532457	1.91493e-22	0.00770462	0.0439633	0.860883
CHI3L1	Atrial fibrillation	rs190846380	1	203206679	C	G	-0.662295	0.0418397	9.76232e-57	0.0919378	0.0447141	0.0397704
CHI3L1	Atrial fibrillation	rs191326666	1	203215985	A	G	-0.815886	0.110603	8.11259e-14	0.0286657	0.0766923	0.708572
CHI3L1	Atrial fibrillation	rs192637969	1	203233599	A	G	0.384189	0.073141	7.49357e-08	0.0317097	0.0800002	0.691831
CHI3L1	Atrial fibrillation	rs2364572	1	203177458	G	A	-0.115382	0.0226526	1.75716e-07	-0.00234796	0.0349482	0.946435
CHI3L1	Atrial fibrillation	rs2486933	1	203278831	T	A	0.0753729	0.00744089	2.04253e-24	-0.00655721	0.010471	0.531168
CHI3L1	Atrial fibrillation	rs34543187	1	203322986	T	A	-0.21619	0.0301772	3.91731e-13	0.0359443	0.0316063	0.255434
CHI3L1	Atrial fibrillation	rs34743168	1	203371046	C	T	-0.0800088	0.0134182	1.24046e-09	0.0250704	0.0193809	0.195819
CHI3L1	Atrial fibrillation	rs35483433	1	203104013	T	C	-0.217143	0.0378848	4.97246e-09	-0.0266962	0.0305111	0.381592
CHI3L1	Atrial fibrillation	rs35500114	1	203074570	T	C	-0.118831	0.0141462	2.22847e-17	0.0660203	0.0200704	0.0010039
CHI3L1	Atrial fibrillation	rs367982780	1	203011406	C	A	-0.414383	0.0636317	3.70265e-11	-0.0267517	0.184376	0.884637
CHI3L1	Atrial fibrillation	rs41264025	1	203166247	T	C	-0.081557	0.0163084	2.85287e-07	-0.0324984	0.0194236	0.0942996
CHI3L1	Atrial fibrillation	rs4950877	1	203085973	G	A	0.120236	0.00757877	5.54969e-57	-0.0498947	0.00987204	4.32325e-07
CHI3L1	Atrial fibrillation	rs4950908	1	203043778	A	G	0.0573804	0.00880902	3.66308e-11	-0.0498711	0.012763	9.32717e-05
CHI3L1	Atrial fibrillation	rs538980786	1	203191308	T	C	-0.962082	0.127491	2.23944e-14	-0.0993433	0.0946916	0.29412
CHI3L1	Atrial fibrillation	rs549264952	1	203256591	A	T	-0.487918	0.0739188	2.0457e-11	-0.00876771	0.32299	0.978344
CHI3L1	Atrial fibrillation	rs556492671	1	203280294	T	G	-0.526713	0.0441305	3.87159e-33	0.0492624	0.0841321	0.558187
CHI3L1	Atrial fibrillation	rs575762397	1	203156457	G	C	-0.771059	0.121339	1.04495e-10	0.0386432	0.123901	0.755127
CHI3L1	Atrial fibrillation	rs577272275	1	203342748	G	A	-0.557261	0.0711655	2.42979e-15	0.00768149	0.248639	0.975354
CHI3L1	Atrial fibrillation	rs60036187	1	203315227	G	A	-0.127204	0.0119299	7.61228e-27	-0.0173849	0.0137499	0.206098
CHI3L1	Atrial fibrillation	rs61825728	1	203367694	A	C	0.113453	0.0167791	6.82538e-12	-0.00212281	0.026078	0.935122
CHI3L1	Atrial fibrillation	rs6682221	1	203305408	A	C	-0.0784655	0.0127698	4.00789e-10	-0.0153004	0.0154807	0.32298
CHI3L1	Atrial fibrillation	rs72739545	1	203167497	A	G	0.274681	0.040303	4.70015e-12	0.0686367	0.0878677	0.434721
CHI3L1	Atrial fibrillation	rs731641	1	203054533	T	C	0.0741201	0.00876494	1.37844e-17	-0.0396716	0.0111553	0.000376106
CHI3L1	Atrial fibrillation	rs74499051	1	203374720	C	T	-0.249894	0.0368122	5.67127e-12	-0.0105562	0.0375507	0.778619
CHI3L1	Atrial fibrillation	rs74506921	1	202998636	T	G	-0.0747588	0.00993216	2.59711e-14	0.0153413	0.0130992	0.241534
CHI3L1	Atrial fibrillation	rs7512820	1	203222866	A	G	-0.627379	0.0521475	1.22307e-33	0.08216	0.086891	0.344377
CHI3L1	Atrial fibrillation	rs7515776	1	203186575	T	A	0.40728	0.0109159	5.50087e-305	-0.00439808	0.0186188	0.813264
CHI3L1	Atrial fibrillation	rs7546395	1	203370179	C	T	-0.041214	0.0073677	1.11028e-08	0.00388014	0.00995415	0.696683
CHI3L1	Atrial fibrillation	rs76139836	1	203098114	T	C	0.210379	0.0140323	4.11114e-51	-0.0325949	0.018271	0.0744286
CHI3L1	Atrial fibrillation	rs76499133	1	203219965	T	C	-0.510134	0.0173439	1.87944e-190	-0.0001844	0.038303	0.996159
CHI3L1	Atrial fibrillation	rs76532691	1	203350793	T	G	0.156492	0.0296462	6.50685e-08	-0.0904732	0.0586521	0.122942
CHI3L1	Atrial fibrillation	rs77452745	1	203140274	A	G	0.373697	0.0303192	3.30474e-35	0.0962286	0.0606464	0.112577
CHI3L1	Atrial fibrillation	rs77886989	1	203183112	T	G	0.504145	0.0629394	5.73512e-16	0.259672	0.178399	0.145512
CHI3L1	Atrial fibrillation	rs78995581	1	203201432	C	G	0.350899	0.0357589	4.9533e-23	0.129793	0.0502228	0.00975641
CHI3L1	Atrial fibrillation	rs79410290	1	203249561	T	C	0.273914	0.0252396	9.69698e-28	0.0663217	0.034468	0.054335
CHI3L1	Atrial fibrillation	rs80186433	1	203254112	C	A	-0.101573	0.0216287	1.32514e-06	-0.049572	0.0431835	0.250994
CHI3L1	Atrial fibrillation	rs872129	1	203200263	G	A	0.184067	0.0129252	2.55179e-46	-0.0147392	0.0221517	0.505812
CHI3L1	Atrial fibrillation	rs883151	1	203346232	A	G	0.0638154	0.0103966	4.17564e-10	0.0263259	0.0163177	0.106673
CHI3L1	Atrial fibrillation	rs903363	1	203041540	C	T	0.0543336	0.00841888	5.4547e-11	-0.0141895	0.0117855	0.228596
CHI3L1	Atrial fibrillation	rs946254	1	203205361	T	A	0.169219	0.00734066	6.97617e-118	-0.0100386	0.00984161	0.307723
CHI3L1	Atrial fibrillation	rs946256	1	203215524	T	A	0.522963	0.024174	4.36698e-104	0.0449492	0.0454877	0.323073
CHRDL1	Coronary artery disease	rs12842402	X	110539168	A	G	-0.218952	0.0198074	1.04771e-28	0.0266213	0.034848	0.444911
CHRDL1	Coronary artery disease	rs138748934	X	110733442	A	G	-0.0599394	0.0103273	3.23803e-09	-0.0269727	0.0101561	0.00791152
CHRDL1	Coronary artery disease	rs139790107	X	110486259	A	G	-0.299974	0.0353872	1.1563e-17	-0.0342916	0.0332627	0.302573
CHRDL1	Coronary artery disease	rs140646833	X	110592662	G	T	-0.360038	0.0170765	5.59754e-99	-0.0721336	0.0356077	0.0427868
CHRDL1	Coronary artery disease	rs141333082	X	110905612	C	T	-0.138154	0.0282615	5.0825e-07	-0.0292336	0.0691558	0.672498
CHRDL1	Coronary artery disease	rs141793810	X	110952010	T	C	0.117188	0.0123842	1.50043e-21	0.00946032	0.0211011	0.653913
CHRDL1	Coronary artery disease	rs141911700	X	110527205	G	A	0.139934	0.0160045	1.13083e-18	0.00808436	0.0233382	0.729043
CHRDL1	Coronary artery disease	rs143992773	X	110537393	T	C	0.191302	0.0329827	3.31434e-09	0.0383907	0.0268777	0.153192
CHRDL1	Coronary artery disease	rs144777493	X	110905421	A	C	0.143658	0.0311164	1.94857e-06	0.0333212	0.0639771	0.602485
CHRDL1	Coronary artery disease	rs144832584	X	110662875	T	C	0.0988141	0.016305	6.79104e-10	-0.000778268	0.0303955	0.979573
CHRDL1	Coronary artery disease	rs145014936	X	110599869	T	C	-0.253851	0.0147333	7.94252e-67	0.0122695	0.0153216	0.42325
CHRDL1	Coronary artery disease	rs145062843	X	110730859	A	C	-0.155017	0.0288263	3.77376e-08	-0.029882	0.0558164	0.592399
CHRDL1	Coronary artery disease	rs145185502	X	110478385	A	G	0.141078	0.0295641	9.12316e-07	-0.0732413	0.0485764	0.131617
CHRDL1	Coronary artery disease	rs145497240	X	110531192	C	G	0.138721	0.025241	1.94406e-08	0.0131701	0.0277556	0.635142
CHRDL1	Coronary artery disease	rs146191998	X	110580283	T	C	-0.133767	0.015768	1.09309e-17	-0.00876305	0.0217836	0.68748
CHRDL1	Coronary artery disease	rs146735686	X	110495083	A	G	0.165747	0.0181257	3.00062e-20	0.00791182	0.0166248	0.634143
CHRDL1	Coronary artery disease	rs148091104	X	110835666	T	C	0.132499	0.0161874	1.35794e-16	-0.0183835	0.0222215	0.408077
CHRDL1	Coronary artery disease	rs148433175	X	110503622	C	T	0.174098	0.0286428	6.07519e-10	-0.0503008	0.0405741	0.215077
CHRDL1	Coronary artery disease	rs148802926	X	110534062	A	C	0.248908	0.0192326	1.30403e-38	0.0386857	0.0279483	0.1663
CHRDL1	Coronary artery disease	rs149956316	X	110706284	A	G	-0.337359	0.0286259	2.32943e-32	-0.0220557	0.0151503	0.14545
CHRDL1	Coronary artery disease	rs17280586	X	110528024	T	G	0.176637	0.0281214	1.67952e-10	0.0599848	0.0459863	0.192095
CHRDL1	Coronary artery disease	rs181558047	X	110528868	C	T	-0.298207	0.0579974	1.3611e-07	0.11625	0.166921	0.486156
CHRDL1	Coronary artery disease	rs182240820	X	110659078	A	G	0.0784822	0.0133211	1.91271e-09	0.01311	0.0130859	0.316423
CHRDL1	Coronary artery disease	rs182415285	X	110750720	A	G	0.555757	0.0323407	1.73625e-66	0.0235482	0.0304115	0.438743
CHRDL1	Coronary artery disease	rs182752140	X	110812135	T	C	-0.218514	0.03184	3.37437e-12	-0.00261395	0.0337813	0.938322
CHRDL1	Coronary artery disease	rs183186010	X	110486258	T	C	0.153121	0.0270471	7.51274e-09	-0.0263027	0.0291398	0.366718
CHRDL1	Coronary artery disease	rs183625598	X	110700253	C	T	-0.416462	0.0651166	7.99408e-11	0.00675557	0.0661756	0.918689
CHRDL1	Coronary artery disease	rs184338394	X	110493588	A	G	-0.297764	0.0427384	1.61736e-12	0.121637	0.208661	0.559932
CHRDL1	Coronary artery disease	rs186501235	X	110591164	G	A	-0.388806	0.0233221	1.06251e-62	-0.00292116	0.0286423	0.918767
CHRDL1	Coronary artery disease	rs186636581	X	110915154	A	G	-0.291268	0.0423997	3.21963e-12	-0.00442163	0.0248583	0.858823
CHRDL1	Coronary artery disease	rs187100752	X	110980713	C	G	-0.302204	0.0368788	1.25799e-16	-0.0391056	0.0769955	0.611528
CHRDL1	Coronary artery disease	rs187813979	X	110606009	A	G	0.13111	0.0183997	5.17917e-13	0.015321	0.021543	0.476971
CHRDL1	Coronary artery disease	rs188096452	X	110816702	A	T	0.119482	0.0104368	1.20116e-30	0.0171986	0.0117032	0.14168
CHRDL1	Coronary artery disease	rs188772178	X	110522306	A	C	-0.316129	0.0429968	9.7351e-14	-0.0405348	0.0610943	0.507023
CHRDL1	Coronary artery disease	rs189428727	X	110598435	A	C	0.228379	0.0403882	7.81061e-09	0.0062197	0.0703211	0.929521
CHRDL1	Coronary artery disease	rs191108121	X	110578012	T	G	-0.268176	0.0516324	1.0294e-07	0.0133679	0.10725	0.900807
CHRDL1	Coronary artery disease	rs191120583	X	110902847	T	G	-0.191761	0.0392489	5.15134e-07	-0.083028	0.129568	0.521649
CHRDL1	Coronary artery disease	rs192043642	X	110507439	T	A	-0.381545	0.0340918	2.23897e-29	0.0202365	0.0294462	0.491934
CHRDL1	Coronary artery disease	rs34425976	X	110526407	T	C	-0.279086	0.0442326	1.39961e-10	0.0606394	0.0446645	0.174571
CHRDL1	Coronary artery disease	rs5942635	X	110479076	A	G	0.0991001	0.016788	1.78441e-09	0.0223747	0.0263114	0.395114
CHRDL1	Coronary artery disease	rs5943061	X	110744159	C	A	-0.173496	0.00647635	2.16079e-158	-0.00643726	0.0080013	0.421093
CHRDL1	Coronary artery disease	rs5985279	X	110513340	A	G	-0.173292	0.0174245	1.32179e-23	-0.000538067	0.0132553	0.967621
CHRDL1	Coronary artery disease	rs62595773	X	110537048	A	G	0.131448	0.0134883	9.65705e-23	-0.0356328	0.0173359	0.0398373
CHRDL1	Coronary artery disease	rs7059210	X	110475544	A	G	-0.296908	0.00570974	<3.00E-308	-0.0195445	0.00643628	0.00239254
CHRDL1	Coronary artery disease	rs73260110	X	110753668	C	T	0.114446	0.0121624	2.48493e-21	-0.00475654	0.01101	0.665727
CHRDL1	Heart failure	rs12842402	X	110539168	A	G	-0.218952	0.0198074	1.04771e-28	0.0391794	0.041525	0.345417
CHRDL1	Heart failure	rs138748934	X	110733442	A	G	-0.0599394	0.0103273	3.23803e-09	-0.0191626	0.0120758	0.112546
CHRDL1	Heart failure	rs139790107	X	110486259	A	G	-0.299974	0.0353872	1.1563e-17	-0.00714293	0.039827	0.857664
CHRDL1	Heart failure	rs140646833	X	110592662	G	T	-0.360038	0.0170765	5.59754e-99	-0.0321649	0.0424721	0.448858
CHRDL1	Heart failure	rs141333082	X	110905612	C	T	-0.138154	0.0282615	5.0825e-07	-0.135059	0.0837066	0.10664
CHRDL1	Heart failure	rs141793810	X	110952010	T	C	0.117188	0.0123842	1.50043e-21	-0.0160794	0.0250473	0.520896
CHRDL1	Heart failure	rs141911700	X	110527205	G	A	0.139934	0.0160045	1.13083e-18	-0.00231216	0.0280845	0.934386
CHRDL1	Heart failure	rs143992773	X	110537393	T	C	0.191302	0.0329827	3.31434e-09	0.0325609	0.0321919	0.311794
CHRDL1	Heart failure	rs144777493	X	110905421	A	C	0.143658	0.0311164	1.94857e-06	0.00984789	0.0781428	0.899713
CHRDL1	Heart failure	rs144832584	X	110662875	T	C	0.0988141	0.016305	6.79104e-10	0.0345489	0.0362479	0.340525
CHRDL1	Heart failure	rs145014936	X	110599869	T	C	-0.253851	0.0147333	7.94252e-67	-0.017905	0.0184963	0.333029
CHRDL1	Heart failure	rs145062843	X	110730859	A	C	-0.155017	0.0288263	3.77376e-08	-0.0893737	0.0646154	0.166614
CHRDL1	Heart failure	rs145185502	X	110478385	A	G	0.141078	0.0295641	9.12316e-07	0.0040356	0.0579546	0.944485
CHRDL1	Heart failure	rs145497240	X	110531192	C	G	0.138721	0.025241	1.94406e-08	0.0606202	0.0333162	0.0688288
CHRDL1	Heart failure	rs146191998	X	110580283	T	C	-0.133767	0.015768	1.09309e-17	-0.060624	0.0260924	0.0201558
CHRDL1	Heart failure	rs146735686	X	110495083	A	G	0.165747	0.0181257	3.00062e-20	0.00408799	0.0200343	0.838315
CHRDL1	Heart failure	rs148091104	X	110835666	T	C	0.132499	0.0161874	1.35794e-16	-0.0130134	0.0268578	0.628011
CHRDL1	Heart failure	rs148433175	X	110503622	C	T	0.174098	0.0286428	6.07519e-10	0.0484484	0.0478528	0.311324
CHRDL1	Heart failure	rs148802926	X	110534062	A	C	0.248908	0.0192326	1.30403e-38	-0.0164461	0.0333989	0.622426
CHRDL1	Heart failure	rs149956316	X	110706284	A	G	-0.337359	0.0286259	2.32943e-32	-0.00666481	0.0180518	0.711975
CHRDL1	Heart failure	rs17280586	X	110528024	T	G	0.176637	0.0281214	1.67952e-10	0.0624377	0.0550573	0.256774
CHRDL1	Heart failure	rs181558047	X	110528868	C	T	-0.298207	0.0579974	1.3611e-07	-0.282257	0.195137	0.148049
CHRDL1	Heart failure	rs182240820	X	110659078	A	G	0.0784822	0.0133211	1.91271e-09	0.0189803	0.0157406	0.227887
CHRDL1	Heart failure	rs182415285	X	110750720	A	G	0.555757	0.0323407	1.73625e-66	0.00618579	0.0366785	0.866073
CHRDL1	Heart failure	rs182752140	X	110812135	T	C	-0.218514	0.03184	3.37437e-12	0.0373275	0.0400768	0.351648
CHRDL1	Heart failure	rs183186010	X	110486258	T	C	0.153121	0.0270471	7.51274e-09	0.0325595	0.034636	0.347193
CHRDL1	Heart failure	rs183625598	X	110700253	C	T	-0.416462	0.0651166	7.99408e-11	0.151673	0.0803303	0.0590106
CHRDL1	Heart failure	rs184338394	X	110493588	A	G	-0.297764	0.0427384	1.61736e-12	-0.129908	0.244107	0.594604
CHRDL1	Heart failure	rs186501235	X	110591164	G	A	-0.388806	0.0233221	1.06251e-62	-0.0441723	0.0344673	0.199994
CHRDL1	Heart failure	rs186636581	X	110915154	A	G	-0.291268	0.0423997	3.21963e-12	-0.0181672	0.0302279	0.547834
CHRDL1	Heart failure	rs187100752	X	110980713	C	G	-0.302204	0.0368788	1.25799e-16	0.059844	0.0940413	0.524543
CHRDL1	Heart failure	rs187813979	X	110606009	A	G	0.13111	0.0183997	5.17917e-13	-0.0227202	0.0256721	0.376148
CHRDL1	Heart failure	rs188096452	X	110816702	A	T	0.119482	0.0104368	1.20116e-30	0.00676711	0.0140401	0.629816
CHRDL1	Heart failure	rs188772178	X	110522306	A	C	-0.316129	0.0429968	9.7351e-14	-0.00561241	0.0726384	0.938413
CHRDL1	Heart failure	rs189428727	X	110598435	A	C	0.228379	0.0403882	7.81061e-09	0.0417423	0.0844868	0.621258
CHRDL1	Heart failure	rs191108121	X	110578012	T	G	-0.268176	0.0516324	1.0294e-07	0.28347	0.130109	0.0293535
CHRDL1	Heart failure	rs191120583	X	110902847	T	G	-0.191761	0.0392489	5.15134e-07	-0.158073	0.152826	0.300982
CHRDL1	Heart failure	rs192043642	X	110507439	T	A	-0.381545	0.0340918	2.23897e-29	-0.0046966	0.0350139	0.893295
CHRDL1	Heart failure	rs34425976	X	110526407	T	C	-0.279086	0.0442326	1.39961e-10	0.0165452	0.0529903	0.754864
CHRDL1	Heart failure	rs5942635	X	110479076	A	G	0.0991001	0.016788	1.78441e-09	0.00452418	0.0314704	0.88569
CHRDL1	Heart failure	rs5943061	X	110744159	C	A	-0.173496	0.00647635	2.16079e-158	-0.00534525	0.00957123	0.576523
CHRDL1	Heart failure	rs5985279	X	110513340	A	G	-0.173292	0.0174245	1.32179e-23	0.0283983	0.0159871	0.0756798
CHRDL1	Heart failure	rs62595773	X	110537048	A	G	0.131448	0.0134883	9.65705e-23	-0.0269055	0.0207756	0.195302
CHRDL1	Heart failure	rs7059210	X	110475544	A	G	-0.296908	0.00570974	<3.00E-308	-0.016388	0.0076971	0.0332445
CHRDL1	Heart failure	rs73260110	X	110753668	C	T	0.114446	0.0121624	2.48493e-21	0.00866578	0.0131978	0.511432
CHRDL1	Atrial fibrillation	rs12842402	X	110539168	A	G	-0.218952	0.0198074	1.04771e-28	-0.00181735	0.0448275	0.967662
CHRDL1	Atrial fibrillation	rs138748934	X	110733442	A	G	-0.0599394	0.0103273	3.23803e-09	-0.0162965	0.0125958	0.195733
CHRDL1	Atrial fibrillation	rs139790107	X	110486259	A	G	-0.299974	0.0353872	1.1563e-17	-0.00056605	0.0419325	0.98923
CHRDL1	Atrial fibrillation	rs140646833	X	110592662	G	T	-0.360038	0.0170765	5.59754e-99	-0.0471032	0.0443609	0.288318
CHRDL1	Atrial fibrillation	rs141333082	X	110905612	C	T	-0.138154	0.0282615	5.0825e-07	-0.1186	0.0842028	0.158981
CHRDL1	Atrial fibrillation	rs141793810	X	110952010	T	C	0.117188	0.0123842	1.50043e-21	0.0197578	0.0267987	0.460961
CHRDL1	Atrial fibrillation	rs141911700	X	110527205	G	A	0.139934	0.0160045	1.13083e-18	-0.0240243	0.029703	0.418621
CHRDL1	Atrial fibrillation	rs143992773	X	110537393	T	C	0.191302	0.0329827	3.31434e-09	0.0315565	0.0342404	0.356729
CHRDL1	Atrial fibrillation	rs144777493	X	110905421	A	C	0.143658	0.0311164	1.94857e-06	-0.0193512	0.0782263	0.804618
CHRDL1	Atrial fibrillation	rs144832584	X	110662875	T	C	0.0988141	0.016305	6.79104e-10	-0.0296416	0.0379445	0.434694
CHRDL1	Atrial fibrillation	rs145014936	X	110599869	T	C	-0.253851	0.0147333	7.94252e-67	0.0205091	0.0195455	0.29404
CHRDL1	Atrial fibrillation	rs145062843	X	110730859	A	C	-0.155017	0.0288263	3.77376e-08	-0.0210295	0.0726986	0.772375
CHRDL1	Atrial fibrillation	rs145185502	X	110478385	A	G	0.141078	0.0295641	9.12316e-07	-0.0482897	0.0613515	0.431224
CHRDL1	Atrial fibrillation	rs145497240	X	110531192	C	G	0.138721	0.025241	1.94406e-08	0.0472858	0.0349739	0.176365
CHRDL1	Atrial fibrillation	rs146191998	X	110580283	T	C	-0.133767	0.015768	1.09309e-17	-0.0270862	0.0274964	0.324583
CHRDL1	Atrial fibrillation	rs146735686	X	110495083	A	G	0.165747	0.0181257	3.00062e-20	0.0117318	0.0207427	0.571676
CHRDL1	Atrial fibrillation	rs148091104	X	110835666	T	C	0.132499	0.0161874	1.35794e-16	-0.016655	0.0281512	0.5541
CHRDL1	Atrial fibrillation	rs148433175	X	110503622	C	T	0.174098	0.0286428	6.07519e-10	0.070534	0.0504372	0.161977
CHRDL1	Atrial fibrillation	rs148802926	X	110534062	A	C	0.248908	0.0192326	1.30403e-38	0.0233835	0.0353139	0.507869
CHRDL1	Atrial fibrillation	rs149956316	X	110706284	A	G	-0.337359	0.0286259	2.32943e-32	-0.0151086	0.0190678	0.428148
CHRDL1	Atrial fibrillation	rs17280586	X	110528024	T	G	0.176637	0.0281214	1.67952e-10	-0.015378	0.0595865	0.796347
CHRDL1	Atrial fibrillation	rs181558047	X	110528868	C	T	-0.298207	0.0579974	1.3611e-07	-0.0812666	0.19007	0.668971
CHRDL1	Atrial fibrillation	rs182240820	X	110659078	A	G	0.0784822	0.0133211	1.91271e-09	-0.00184804	0.0164684	0.910651
CHRDL1	Atrial fibrillation	rs182415285	X	110750720	A	G	0.555757	0.0323407	1.73625e-66	0.00224007	0.0383595	0.953433
CHRDL1	Atrial fibrillation	rs182752140	X	110812135	T	C	-0.218514	0.03184	3.37437e-12	0.0556929	0.0413182	0.17769
CHRDL1	Atrial fibrillation	rs183186010	X	110486258	T	C	0.153121	0.0270471	7.51274e-09	0.0102378	0.0359784	0.775986
CHRDL1	Atrial fibrillation	rs183625598	X	110700253	C	T	-0.416462	0.0651166	7.99408e-11	-0.0523453	0.0861897	0.543634
CHRDL1	Atrial fibrillation	rs184338394	X	110493588	A	G	-0.297764	0.0427384	1.61736e-12	-0.0869241	0.327382	0.790615
CHRDL1	Atrial fibrillation	rs186501235	X	110591164	G	A	-0.388806	0.0233221	1.06251e-62	-0.0182187	0.0371219	0.623581
CHRDL1	Atrial fibrillation	rs186636581	X	110915154	A	G	-0.291268	0.0423997	3.21963e-12	0.0792904	0.0319371	0.0130389
CHRDL1	Atrial fibrillation	rs187100752	X	110980713	C	G	-0.302204	0.0368788	1.25799e-16	0.0590208	0.0958525	0.538062
CHRDL1	Atrial fibrillation	rs187813979	X	110606009	A	G	0.13111	0.0183997	5.17917e-13	-0.0372936	0.0268782	0.165289
CHRDL1	Atrial fibrillation	rs188096452	X	110816702	A	T	0.119482	0.0104368	1.20116e-30	0.0151903	0.0146998	0.301431
CHRDL1	Atrial fibrillation	rs188772178	X	110522306	A	C	-0.316129	0.0429968	9.7351e-14	-0.0798134	0.0775686	0.303508
CHRDL1	Atrial fibrillation	rs189428727	X	110598435	A	C	0.228379	0.0403882	7.81061e-09	0.179977	0.0891312	0.043463
CHRDL1	Atrial fibrillation	rs191108121	X	110578012	T	G	-0.268176	0.0516324	1.0294e-07	0.235022	0.135197	0.0821467
CHRDL1	Atrial fibrillation	rs191120583	X	110902847	T	G	-0.191761	0.0392489	5.15134e-07	0.00907356	0.160455	0.954904
CHRDL1	Atrial fibrillation	rs192043642	X	110507439	T	A	-0.381545	0.0340918	2.23897e-29	-0.0730825	0.037161	0.0492232
CHRDL1	Atrial fibrillation	rs34425976	X	110526407	T	C	-0.279086	0.0442326	1.39961e-10	-0.011243	0.0581176	0.846605
CHRDL1	Atrial fibrillation	rs5942635	X	110479076	A	G	0.0991001	0.016788	1.78441e-09	0.0201095	0.0329093	0.541162
CHRDL1	Atrial fibrillation	rs5943061	X	110744159	C	A	-0.173496	0.00647635	2.16079e-158	-0.0108302	0.0100968	0.283431
CHRDL1	Atrial fibrillation	rs5985279	X	110513340	A	G	-0.173292	0.0174245	1.32179e-23	0.00758423	0.0167598	0.650892
CHRDL1	Atrial fibrillation	rs62595773	X	110537048	A	G	0.131448	0.0134883	9.65705e-23	0.0321113	0.0218262	0.141228
CHRDL1	Atrial fibrillation	rs7059210	X	110475544	A	G	-0.296908	0.00570974	<3.00E-308	-0.0189966	0.00810116	0.0190309
CHRDL1	Atrial fibrillation	rs73260110	X	110753668	C	T	0.114446	0.0121624	2.48493e-21	0.00385634	0.0138513	0.780698
CKAP4	Coronary artery disease	rs10861569	12	106284779	T	C	0.0464789	0.00817969	6.64739e-09	-0.00218797	0.00902531	0.80845
CKAP4	Coronary artery disease	rs11112893	12	106176900	T	A	-0.112331	0.0184072	5.21922e-10	-0.00703618	0.027567	0.798538
CKAP4	Coronary artery disease	rs112226216	12	106182990	A	G	-0.0804135	0.0169574	1.05763e-06	0.0211665	0.0272034	0.43652
CKAP4	Coronary artery disease	rs11533585	12	106260938	A	G	0.209336	0.02734	9.53363e-15	-0.0105613	0.0162571	0.515926
CKAP4	Coronary artery disease	rs117044974	12	106265445	G	A	-0.181275	0.0319368	6.89187e-09	-0.0501475	0.0527825	0.342072
CKAP4	Coronary artery disease	rs117823600	12	106260516	C	T	-0.183542	0.0171237	4.16294e-27	-0.00371639	0.0196651	0.850106
CKAP4	Coronary artery disease	rs118008684	12	106239095	C	A	0.445663	0.0281147	6.85225e-57	0.0768731	0.0343024	0.025023
CKAP4	Coronary artery disease	rs1215742	12	106260790	C	G	0.120759	0.0126176	5.31029e-22	0.00381789	0.0132807	0.773749
CKAP4	Coronary artery disease	rs12581936	12	106460293	G	A	-0.0572775	0.0112475	1.76719e-07	0.00176851	0.0126468	0.888787
CKAP4	Coronary artery disease	rs138167410	12	106239807	A	G	-0.200293	0.0371443	3.47818e-08	0.208974	0.132286	0.114173
CKAP4	Coronary artery disease	rs138234326	12	106308257	G	A	0.267866	0.0282758	1.3553e-21	0.0973952	0.0628108	0.120994
CKAP4	Coronary artery disease	rs138536504	12	106084511	T	C	0.217104	0.0383604	7.58691e-09	0.0373958	0.0317315	0.238594
CKAP4	Coronary artery disease	rs142521547	12	106163847	A	G	0.138465	0.0260599	5.38182e-08	-0.0108717	0.0235133	0.643822
CKAP4	Coronary artery disease	rs144463746	12	106394634	A	G	0.307896	0.0637088	6.72912e-07	-0.0152195	0.0785716	0.846409
CKAP4	Coronary artery disease	rs150290547	12	106233175	A	G	0.18878	0.0367933	1.44237e-07	-0.0371379	0.0705878	0.598803
CKAP4	Coronary artery disease	rs185596630	12	106211832	T	C	-0.24485	0.0490139	2.93385e-07	-0.124165	0.0921128	0.177669
CKAP4	Coronary artery disease	rs187631382	12	106190148	T	C	0.154956	0.0310987	3.13489e-07	-0.0804924	0.0577105	0.163088
CKAP4	Coronary artery disease	rs2141775	12	106431662	G	A	0.0372469	0.00783572	9.99749e-07	0.00636224	0.00965028	0.509716
CKAP4	Coronary artery disease	rs2556531	12	106121116	T	C	0.0588262	0.00751939	2.57348e-15	0.0146496	0.00882526	0.0969215
CKAP4	Coronary artery disease	rs2559605	12	106199506	G	T	0.106713	0.0100465	1.17847e-26	0.011993	0.00984581	0.223192
CKAP4	Coronary artery disease	rs2704895	12	106256210	A	G	0.223303	0.00870419	1.87569e-145	0.00441143	0.00919876	0.631534
CKAP4	Coronary artery disease	rs2704900	12	106347553	T	C	-0.0452866	0.00991508	2.46851e-06	0.0123416	0.0126998	0.331156
CKAP4	Coronary artery disease	rs3759303	12	106249226	A	C	0.154277	0.0328004	1.27863e-06	0.00292958	0.0239942	0.902824
CKAP4	Coronary artery disease	rs61942136	12	106255446	T	C	0.110915	0.00727161	7.84324e-53	-0.00219573	0.00810306	0.78641
CKAP4	Coronary artery disease	rs7305812	12	106223542	G	T	-0.0517442	0.00935784	1.6057e-08	0.00181793	0.0121635	0.881192
CKAP4	Coronary artery disease	rs7311452	12	106221618	T	C	-0.0618283	0.0131595	1.31118e-06	-0.00502481	0.0122477	0.681613
CKAP4	Coronary artery disease	rs73193871	12	106134268	A	G	0.202298	0.0276935	1.38746e-13	0.0690234	0.030072	0.0217175
CKAP4	Coronary artery disease	rs74955654	12	106255545	G	T	0.281283	0.0329657	7.15499e-18	0.160912	0.0582222	0.00571387
CKAP4	Coronary artery disease	rs79057663	12	106307759	A	G	0.232181	0.0263992	7.15231e-19	0.074687	0.0581568	0.19906
CKAP4	Coronary artery disease	rs79103505	12	106266229	G	A	0.18727	0.0162689	5.81161e-31	0.0108672	0.0211645	0.607627
CKAP4	Coronary artery disease	rs80277312	12	106258485	T	C	-0.142603	0.0178533	6.88586e-16	-0.0177137	0.0174427	0.30985
CKAP4	Heart failure	rs10861569	12	106284779	T	C	0.0464789	0.00817969	6.64739e-09	-0.0180317	0.010651	0.0904628
CKAP4	Heart failure	rs11112893	12	106176900	T	A	-0.112331	0.0184072	5.21922e-10	-0.0501243	0.0325628	0.123729
CKAP4	Heart failure	rs112226216	12	106182990	A	G	-0.0804135	0.0169574	1.05763e-06	0.0284261	0.03174	0.37047
CKAP4	Heart failure	rs11533585	12	106260938	A	G	0.209336	0.02734	9.53363e-15	-0.00277418	0.0191595	0.884873
CKAP4	Heart failure	rs117044974	12	106265445	G	A	-0.181275	0.0319368	6.89187e-09	0.00291502	0.0617236	0.962332
CKAP4	Heart failure	rs117823600	12	106260516	C	T	-0.183542	0.0171237	4.16294e-27	0.0295958	0.0233377	0.204742
CKAP4	Heart failure	rs118008684	12	106239095	C	A	0.445663	0.0281147	6.85225e-57	0.0075528	0.0405263	0.852156
CKAP4	Heart failure	rs1215742	12	106260790	C	G	0.120759	0.0126176	5.31029e-22	0.0182706	0.0156845	0.244065
CKAP4	Heart failure	rs12581936	12	106460293	G	A	-0.0572775	0.0112475	1.76719e-07	-0.00492918	0.0149104	0.740957
CKAP4	Heart failure	rs138167410	12	106239807	A	G	-0.200293	0.0371443	3.47818e-08	-0.178782	0.150857	0.235973
CKAP4	Heart failure	rs138234326	12	106308257	G	A	0.267866	0.0282758	1.3553e-21	0.0876144	0.0743412	0.23858
CKAP4	Heart failure	rs138536504	12	106084511	T	C	0.217104	0.0383604	7.58691e-09	0.0148507	0.0372939	0.690478
CKAP4	Heart failure	rs142521547	12	106163847	A	G	0.138465	0.0260599	5.38182e-08	-0.0314166	0.0276941	0.25662
CKAP4	Heart failure	rs144463746	12	106394634	A	G	0.307896	0.0637088	6.72912e-07	0.121477	0.0913736	0.183697
CKAP4	Heart failure	rs150290547	12	106233175	A	G	0.18878	0.0367933	1.44237e-07	-0.0834555	0.0824036	0.311172
CKAP4	Heart failure	rs185596630	12	106211832	T	C	-0.24485	0.0490139	2.93385e-07	0.125279	0.106327	0.238701
CKAP4	Heart failure	rs187631382	12	106190148	T	C	0.154956	0.0310987	3.13489e-07	0.0875867	0.0678213	0.196554
CKAP4	Heart failure	rs2141775	12	106431662	G	A	0.0372469	0.00783572	9.99749e-07	0.0127707	0.0113636	0.261087
CKAP4	Heart failure	rs2556531	12	106121116	T	C	0.0588262	0.00751939	2.57348e-15	0.0137858	0.0103725	0.183827
CKAP4	Heart failure	rs2559605	12	106199506	G	T	0.106713	0.0100465	1.17847e-26	-0.00583945	0.0116007	0.614703
CKAP4	Heart failure	rs2704895	12	106256210	A	G	0.223303	0.00870419	1.87569e-145	0.00249218	0.0108195	0.817827
CKAP4	Heart failure	rs2704900	12	106347553	T	C	-0.0452866	0.00991508	2.46851e-06	0.0111854	0.014899	0.452803
CKAP4	Heart failure	rs3759303	12	106249226	A	C	0.154277	0.0328004	1.27863e-06	0.0418757	0.0283368	0.139465
CKAP4	Heart failure	rs61942136	12	106255446	T	C	0.110915	0.00727161	7.84324e-53	0.00580901	0.00954196	0.542666
CKAP4	Heart failure	rs7305812	12	106223542	G	T	-0.0517442	0.00935784	1.6057e-08	0.00921483	0.0142862	0.518918
CKAP4	Heart failure	rs7311452	12	106221618	T	C	-0.0618283	0.0131595	1.31118e-06	0.000186897	0.0143666	0.989621
CKAP4	Heart failure	rs73193871	12	106134268	A	G	0.202298	0.0276935	1.38746e-13	-0.00120337	0.0352687	0.972781
CKAP4	Heart failure	rs74955654	12	106255545	G	T	0.281283	0.0329657	7.15499e-18	0.132257	0.0690028	0.0552764
CKAP4	Heart failure	rs79057663	12	106307759	A	G	0.232181	0.0263992	7.15231e-19	-0.0192709	0.0686901	0.779057
CKAP4	Heart failure	rs79103505	12	106266229	G	A	0.18727	0.0162689	5.81161e-31	0.0311116	0.0249354	0.212146
CKAP4	Heart failure	rs80277312	12	106258485	T	C	-0.142603	0.0178533	6.88586e-16	-0.0361826	0.0204724	0.0771632
CKAP4	Atrial fibrillation	rs10861569	12	106284779	T	C	0.0464789	0.00817969	6.64739e-09	-0.00487804	0.010964	0.656383
CKAP4	Atrial fibrillation	rs11112893	12	106176900	T	A	-0.112331	0.0184072	5.21922e-10	-0.0165329	0.0337312	0.624038
CKAP4	Atrial fibrillation	rs112226216	12	106182990	A	G	-0.0804135	0.0169574	1.05763e-06	0.0669271	0.0327451	0.0409657
CKAP4	Atrial fibrillation	rs11533585	12	106260938	A	G	0.209336	0.02734	9.53363e-15	-0.0371156	0.0196944	0.0594867
CKAP4	Atrial fibrillation	rs117044974	12	106265445	G	A	-0.181275	0.0319368	6.89187e-09	0.0150097	0.0647296	0.816629
CKAP4	Atrial fibrillation	rs117823600	12	106260516	C	T	-0.183542	0.0171237	4.16294e-27	0.0140207	0.0238905	0.55729
CKAP4	Atrial fibrillation	rs118008684	12	106239095	C	A	0.445663	0.0281147	6.85225e-57	0.0720739	0.0417061	0.0839634
CKAP4	Atrial fibrillation	rs1215742	12	106260790	C	G	0.120759	0.0126176	5.31029e-22	0.0104739	0.0162736	0.519828
CKAP4	Atrial fibrillation	rs12581936	12	106460293	G	A	-0.0572775	0.0112475	1.76719e-07	0.00508063	0.0153499	0.740655
CKAP4	Atrial fibrillation	rs138167410	12	106239807	A	G	-0.200293	0.0371443	3.47818e-08	0.142409	0.16451	0.38668
CKAP4	Atrial fibrillation	rs138234326	12	106308257	G	A	0.267866	0.0282758	1.3553e-21	0.205891	0.0747366	0.00587124
CKAP4	Atrial fibrillation	rs138536504	12	106084511	T	C	0.217104	0.0383604	7.58691e-09	0.042633	0.0385484	0.268744
CKAP4	Atrial fibrillation	rs142521547	12	106163847	A	G	0.138465	0.0260599	5.38182e-08	-0.0265895	0.0285329	0.351395
CKAP4	Atrial fibrillation	rs144463746	12	106394634	A	G	0.307896	0.0637088	6.72912e-07	-0.0477203	0.0938096	0.610967
CKAP4	Atrial fibrillation	rs150290547	12	106233175	A	G	0.18878	0.0367933	1.44237e-07	-0.158069	0.0863306	0.0671058
CKAP4	Atrial fibrillation	rs185596630	12	106211832	T	C	-0.24485	0.0490139	2.93385e-07	-0.040555	0.112817	0.719239
CKAP4	Atrial fibrillation	rs187631382	12	106190148	T	C	0.154956	0.0310987	3.13489e-07	0.00787945	0.0705765	0.911106
CKAP4	Atrial fibrillation	rs2141775	12	106431662	G	A	0.0372469	0.00783572	9.99749e-07	-0.00903368	0.01172	0.440832
CKAP4	Atrial fibrillation	rs2556531	12	106121116	T	C	0.0588262	0.00751939	2.57348e-15	0.00707558	0.0106847	0.507831
CKAP4	Atrial fibrillation	rs2559605	12	106199506	G	T	0.106713	0.0100465	1.17847e-26	0.000373409	0.0119709	0.975116
CKAP4	Atrial fibrillation	rs2704895	12	106256210	A	G	0.223303	0.00870419	1.87569e-145	-0.00498696	0.0111678	0.6552
CKAP4	Atrial fibrillation	rs2704900	12	106347553	T	C	-0.0452866	0.00991508	2.46851e-06	-0.0140663	0.0153412	0.359198
CKAP4	Atrial fibrillation	rs3759303	12	106249226	A	C	0.154277	0.0328004	1.27863e-06	0.000827462	0.0291743	0.977373
CKAP4	Atrial fibrillation	rs61942136	12	106255446	T	C	0.110915	0.00727161	7.84324e-53	-0.00447604	0.00983007	0.648863
CKAP4	Atrial fibrillation	rs7305812	12	106223542	G	T	-0.0517442	0.00935784	1.6057e-08	-0.0190506	0.0147848	0.197565
CKAP4	Atrial fibrillation	rs7311452	12	106221618	T	C	-0.0618283	0.0131595	1.31118e-06	0.0128403	0.0147986	0.385574
CKAP4	Atrial fibrillation	rs73193871	12	106134268	A	G	0.202298	0.0276935	1.38746e-13	0.00580543	0.0365332	0.873741
CKAP4	Atrial fibrillation	rs74955654	12	106255545	G	T	0.281283	0.0329657	7.15499e-18	0.00218434	0.0718752	0.975755
CKAP4	Atrial fibrillation	rs79057663	12	106307759	A	G	0.232181	0.0263992	7.15231e-19	0.00733964	0.0705904	0.917189
CKAP4	Atrial fibrillation	rs79103505	12	106266229	G	A	0.18727	0.0162689	5.81161e-31	0.0514089	0.025735	0.0457573
CKAP4	Atrial fibrillation	rs80277312	12	106258485	T	C	-0.142603	0.0178533	6.88586e-16	-0.0288117	0.0210884	0.171864
CLEC14A	Heart failure	rs10145633	14	38253073	T	C	0.0903915	0.0107328	1.85076e-17	0.0123292	0.0160407	0.442118
CLEC14A	Heart failure	rs1168439	14	38306199	T	C	-0.0617484	0.00736346	2.5194e-17	0.0152382	0.00959527	0.112264
CLEC14A	Heart failure	rs1168529	14	38371103	T	A	0.060931	0.00976556	2.1966e-10	-0.0290433	0.0150945	0.0543425
CLEC14A	Heart failure	rs1168558	14	38405497	C	T	0.0772816	0.00730352	1.81707e-26	-0.00565201	0.00958915	0.555582
CLEC14A	Heart failure	rs147030869	14	38444277	C	T	0.186065	0.0374511	3.37866e-07	-0.00954328	0.0274607	0.728197
CLEC14A	Heart failure	rs187518486	14	38350322	A	G	0.314576	0.0683017	2.05557e-06	0.166473	0.202073	0.410038
CLEC14A	Heart failure	rs550187064	14	38450061	G	C	-0.473753	0.0939597	2.30241e-07	0.152319	0.151389	0.314347
CLEC14A	Atrial fibrillation	rs10145633	14	38253073	T	C	0.0903915	0.0107328	1.85076e-17	-0.00782373	0.0166249	0.637924
CLEC14A	Atrial fibrillation	rs1168439	14	38306199	T	C	-0.0617484	0.00736346	2.5194e-17	0.0126597	0.00990572	0.201243
CLEC14A	Atrial fibrillation	rs1168529	14	38371103	T	A	0.060931	0.00976556	2.1966e-10	-0.0349383	0.0155388	0.0245471
CLEC14A	Atrial fibrillation	rs1168558	14	38405497	C	T	0.0772816	0.00730352	1.81707e-26	-0.0149637	0.00988336	0.130019
CLEC14A	Atrial fibrillation	rs147030869	14	38444277	C	T	0.186065	0.0374511	3.37866e-07	-0.0102012	0.0282817	0.718325
CLEC14A	Atrial fibrillation	rs187518486	14	38350322	A	G	0.314576	0.0683017	2.05557e-06	0.247573	0.202055	0.220473
CLEC14A	Atrial fibrillation	rs550187064	14	38450061	G	C	-0.473753	0.0939597	2.30241e-07	0.268645	0.158873	0.0908469
CLEC1A	Heart failure	rs10772236	12	10200618	C	T	0.0682263	0.00729959	4.5258e-21	0.00300376	0.00959073	0.754133
CLEC1A	Heart failure	rs10845001	12	9882067	G	A	0.140314	0.0153417	2.95615e-20	-0.0238241	0.0228499	0.297117
CLEC1A	Heart failure	rs11053623	12	10130137	C	T	0.159497	0.027074	1.91758e-09	-0.011039	0.0234116	0.637269
CLEC1A	Heart failure	rs111554735	12	10049640	G	A	-0.186469	0.0219669	1.04539e-17	0.0377135	0.034941	0.280433
CLEC1A	Heart failure	rs112272247	12	10136527	G	A	0.0910382	0.014848	4.35698e-10	0.00857954	0.0269497	0.750217
CLEC1A	Heart failure	rs112840189	12	9939562	T	C	-0.421717	0.0488635	3.05391e-18	0.0255121	0.046808	0.585728
CLEC1A	Heart failure	rs116892571	12	10238887	T	C	-0.249161	0.0234677	1.23958e-26	-0.0120033	0.0302341	0.691358
CLEC1A	Heart failure	rs117286980	12	10286441	C	G	0.283113	0.0437902	5.05779e-11	0.0870215	0.129881	0.502853
CLEC1A	Heart failure	rs117366809	12	9871451	A	G	-0.110065	0.0215533	1.63967e-07	-0.0169388	0.0214017	0.42867
CLEC1A	Heart failure	rs117440358	12	10088662	C	T	-0.114648	0.0152858	3.18373e-14	0.0246033	0.0150517	0.102137
CLEC1A	Heart failure	rs12302058	12	10269220	A	G	-0.0718732	0.00989861	1.92207e-13	0.0174953	0.0138112	0.205246
CLEC1A	Heart failure	rs12308159	12	10056876	G	A	-0.179516	0.0170383	2.9468e-26	-0.00781359	0.0197342	0.692148
CLEC1A	Heart failure	rs139062574	12	10061563	A	G	0.231869	0.0384631	8.28214e-10	0.108816	0.0968571	0.261237
CLEC1A	Heart failure	rs139185740	12	10106664	T	C	0.30373	0.0187907	4.53597e-59	0.0161897	0.0246236	0.510867
CLEC1A	Heart failure	rs140646665	12	10077114	C	A	0.280951	0.0259569	1.3284e-27	0.0592682	0.0611973	0.332806
CLEC1A	Heart failure	rs141143202	12	10074525	T	C	0.379369	0.03615	4.58769e-26	0.0128964	0.0880069	0.883496
CLEC1A	Heart failure	rs142209025	12	10180525	T	C	0.203984	0.0379347	3.78181e-08	-0.0399448	0.11716	0.733147
CLEC1A	Heart failure	rs144349093	12	10087078	A	G	-0.16476	0.0240366	3.57695e-12	0.00816073	0.0269597	0.762118
CLEC1A	Heart failure	rs145441190	12	10053013	C	A	0.220943	0.0296586	4.68322e-14	0.0124663	0.0310599	0.688153
CLEC1A	Heart failure	rs145550554	12	10153172	T	G	0.295441	0.029874	2.31005e-23	0.00298675	0.0332786	0.928486
CLEC1A	Heart failure	rs146592792	12	10146460	G	A	-0.0893418	0.01935	1.94526e-06	-0.00190195	0.0221647	0.931618
CLEC1A	Heart failure	rs149330140	12	10070589	C	G	0.342186	0.0387963	5.71952e-19	-0.0665375	0.100637	0.508506
CLEC1A	Heart failure	rs181793512	12	10288744	T	C	0.264452	0.0574811	2.1056e-06	0.0927829	0.201365	0.644963
CLEC1A	Heart failure	rs183429405	12	9941911	A	C	-0.527041	0.0990278	5.12734e-08	0.000113224	0.260304	0.999653
CLEC1A	Heart failure	rs185748057	12	10200422	A	C	0.204536	0.0307993	1.55855e-11	0.00407169	0.0652703	0.950259
CLEC1A	Heart failure	rs188341682	12	10078302	C	T	-0.430262	0.0821677	8.18745e-08	0.0328718	0.0243228	0.176542
CLEC1A	Heart failure	rs190234489	12	10067065	T	C	0.289222	0.0499745	3.57439e-09	0.0800386	0.115417	0.488013
CLEC1A	Heart failure	rs1979593	12	10024438	A	G	-0.0628551	0.00813341	5.4619e-15	-0.0114126	0.0100454	0.255915
CLEC1A	Heart failure	rs34183313	12	10026824	C	T	0.105215	0.00842538	4.34785e-36	-0.00771185	0.011342	0.496545
CLEC1A	Heart failure	rs35295801	12	9948792	A	G	-0.0541971	0.0111426	5.75317e-07	-0.00481125	0.018407	0.793798
CLEC1A	Heart failure	rs4272865	12	10290658	C	A	0.0759059	0.0108404	1.26049e-12	-0.028005	0.0151519	0.0645624
CLEC1A	Heart failure	rs4301869	12	10146530	A	C	0.0812979	0.0120884	8.76263e-12	-0.000983216	0.0155697	0.949648
CLEC1A	Heart failure	rs4764308	12	10186579	T	C	0.190395	0.0160872	1.28387e-32	0.0156679	0.0234234	0.503559
CLEC1A	Heart failure	rs531923179	12	10142026	T	A	0.290541	0.0482977	8.95953e-10	0.0800021	0.117295	0.495203
CLEC1A	Heart failure	rs55736324	12	10111190	T	G	0.3235	0.0410823	1.7114e-15	-0.0691299	0.0706961	0.328151
CLEC1A	Heart failure	rs566583466	12	9935752	T	A	-0.352683	0.0590057	1.13572e-09	0.0314671	0.0513328	0.539876
CLEC1A	Heart failure	rs572973123	12	10070528	C	G	-0.362351	0.0752217	7.28272e-07	0.16965	0.27024	0.53015
CLEC1A	Heart failure	rs578193197	12	9980985	T	C	0.404117	0.0812961	3.33167e-07	-0.119167	0.102379	0.244434
CLEC1A	Heart failure	rs58430935	12	9938342	G	T	-0.0489126	0.0106635	2.24919e-06	0.00897741	0.0145689	0.537761
CLEC1A	Heart failure	rs61918594	12	10040696	T	C	0.269948	0.0125145	1.68836e-103	-0.0167118	0.0198102	0.398894
CLEC1A	Heart failure	rs61919791	12	10237802	T	C	-0.054673	0.00858491	9.54428e-11	0.0105073	0.01101	0.339914
CLEC1A	Heart failure	rs7301005	12	9911820	A	G	-0.172595	0.0197259	1.06994e-18	0.0482711	0.0250166	0.0536612
CLEC1A	Heart failure	rs75696155	12	10043452	G	C	-0.0980224	0.0209273	1.407e-06	-0.00883274	0.0373642	0.813126
CLEC1A	Heart failure	rs77910243	12	10071474	G	T	-0.99533	0.0263021	<3.00E-308	-0.0251687	0.0256801	0.327043
CLEC1A	Heart failure	rs7957224	12	10007632	C	A	-0.0658795	0.00752243	9.96004e-19	0.0194661	0.0096006	0.042601
CLEC1A	Heart failure	rs7959451	12	10118456	C	T	0.0816939	0.0101482	4.13674e-16	0.00228748	0.0127571	0.857694
CLEC1A	Heart failure	rs7961162	12	10023373	T	C	0.103705	0.0102287	1.86143e-24	-0.00539751	0.0130361	0.678844
CLEC1A	Heart failure	rs7961483	12	10077861	T	C	-0.316654	0.00751234	<3.00E-308	0.0047755	0.00990735	0.629795
CLEC4D	Coronary artery disease	rs10770852	12	8549898	G	A	0.341072	0.00756748	<3.00E-308	-0.00370229	0.00818865	0.65118
CLEC4D	Coronary artery disease	rs10841788	12	8509589	G	T	0.344336	0.00901168	<3.00E-308	-0.0174123	0.0094988	0.0667867
CLEC4D	Coronary artery disease	rs11044920	12	8367323	C	T	0.207403	0.0115875	6.0184e-72	0.0146762	0.0146797	0.317423
CLEC4D	Coronary artery disease	rs11045381	12	8446724	T	C	-0.118513	0.00888898	7.48201e-41	-0.00221613	0.00961574	0.817727
CLEC4D	Coronary artery disease	rs11046049	12	8523622	G	A	-0.60126	0.0206989	8.17368e-186	-0.00253192	0.0259398	0.922244
CLEC4D	Coronary artery disease	rs111882048	12	8637216	C	T	-0.308847	0.066848	1.91742e-06	-0.0761776	0.120857	0.528491
CLEC4D	Coronary artery disease	rs112136443	12	8621500	T	C	0.265255	0.0420698	1.43988e-10	-0.0568435	0.0426024	0.182113
CLEC4D	Coronary artery disease	rs112461235	12	8453902	G	A	0.455702	0.0395663	5.38903e-31	-0.0281942	0.0794757	0.722775
CLEC4D	Coronary artery disease	rs112683446	12	8537072	T	C	0.249069	0.0355948	1.30432e-12	-0.101006	0.0965444	0.295463
CLEC4D	Coronary artery disease	rs112974505	12	8464579	A	G	0.367176	0.0184394	1.58297e-88	-0.0186609	0.013793	0.17608
CLEC4D	Coronary artery disease	rs115492784	12	8508888	A	G	-0.225769	0.0250385	9.67664e-20	-0.0313691	0.0327177	0.337669
CLEC4D	Coronary artery disease	rs117240236	12	8549266	A	G	-0.514991	0.039288	1.47961e-39	0.115362	0.10179	0.257075
CLEC4D	Coronary artery disease	rs117559210	12	8475730	T	C	0.106957	0.022159	6.93731e-07	-0.0124015	0.0224393	0.58049
CLEC4D	Coronary artery disease	rs118031195	12	8583294	G	T	0.573809	0.0361071	3.60769e-57	-0.00946889	0.0380045	0.803243
CLEC4D	Coronary artery disease	rs12099687	12	8463006	A	T	0.153118	0.0189968	3.8085e-16	0.0324688	0.0257035	0.206516
CLEC4D	Coronary artery disease	rs12313283	12	8363333	A	G	0.178288	0.0149942	6.63335e-33	0.0181579	0.012458	0.144971
CLEC4D	Coronary artery disease	rs12814877	12	8632674	A	G	-0.183325	0.022206	7.55378e-17	0.000109099	0.0218984	0.996025
CLEC4D	Coronary artery disease	rs12815363	12	8514983	A	G	-0.513488	0.0125724	<3.00E-308	-0.0160166	0.0144445	0.267499
CLEC4D	Coronary artery disease	rs12824393	12	8363288	T	A	-0.205969	0.0104864	3.41506e-86	-0.00421479	0.0111237	0.70476
CLEC4D	Coronary artery disease	rs12825069	12	8485034	A	G	-0.431731	0.0283622	1.26235e-52	0.0385286	0.0584747	0.509965
CLEC4D	Coronary artery disease	rs138479879	12	8584894	C	G	-0.476949	0.0432793	1.52594e-28	0.00941615	0.0678189	0.889574
CLEC4D	Coronary artery disease	rs138776811	12	8623766	T	C	-0.134458	0.0266526	2.26955e-07	-0.0598779	0.0296083	0.043142
CLEC4D	Coronary artery disease	rs138846021	12	8459236	A	T	-0.200691	0.031082	5.34616e-11	-0.000403179	0.0713221	0.99549
CLEC4D	Coronary artery disease	rs140217464	12	8321606	A	C	0.193248	0.0365287	6.10559e-08	0.0294627	0.0254206	0.246452
CLEC4D	Coronary artery disease	rs140492108	12	8504993	C	T	-0.531922	0.0357746	2.63104e-50	0.0462266	0.0586212	0.430367
CLEC4D	Coronary artery disease	rs141462116	12	8532962	A	C	-0.518669	0.023099	5.82491e-112	-0.0470599	0.0199721	0.0184591
CLEC4D	Coronary artery disease	rs141619595	12	8365875	T	C	-0.382954	0.0374983	8.70948e-25	-0.000572555	0.0384406	0.988116
CLEC4D	Coronary artery disease	rs142135134	12	8328851	T	A	-0.327767	0.0670961	5.17044e-07	-0.182076	0.133767	0.173468
CLEC4D	Coronary artery disease	rs142286670	12	8568786	G	A	0.352205	0.0368668	6.2726e-22	0.064792	0.11291	0.566079
CLEC4D	Coronary artery disease	rs142895525	12	8317005	T	C	0.170598	0.0239747	5.56525e-13	0.0289288	0.0327014	0.376352
CLEC4D	Coronary artery disease	rs144264391	12	8485652	C	T	0.634099	0.0644625	3.91131e-23	-0.0355809	0.0237958	0.134847
CLEC4D	Coronary artery disease	rs144818726	12	8467327	T	C	-0.448884	0.0370934	5.18797e-34	0.0305909	0.0615448	0.619153
CLEC4D	Coronary artery disease	rs144969564	12	8710403	A	G	0.105961	0.0204881	1.15905e-07	-0.0150028	0.0158253	0.343114
CLEC4D	Coronary artery disease	rs145448546	12	8576088	G	C	0.774039	0.12016	5.90573e-11	0.529204	0.546161	0.332569
CLEC4D	Coronary artery disease	rs146287052	12	8650777	C	G	0.183127	0.0364802	2.5849e-07	0.039599	0.0468071	0.397549
CLEC4D	Coronary artery disease	rs146476683	12	8616086	C	T	-0.354904	0.0703772	2.29285e-07	0.0764173	0.0560133	0.172482
CLEC4D	Coronary artery disease	rs147964720	12	8622622	T	C	-0.321507	0.0531078	7.07093e-10	-0.175189	0.0894343	0.0501291
CLEC4D	Coronary artery disease	rs148497170	12	8629169	C	T	0.251805	0.0439953	5.21904e-09	0.0370026	0.109587	0.735624
CLEC4D	Coronary artery disease	rs149298993	12	8401279	A	G	0.344466	0.0289416	5.76986e-33	-0.00859678	0.0259002	0.739949
CLEC4D	Coronary artery disease	rs149533127	12	8520421	C	A	0.192641	0.0399691	7.18697e-07	0.136583	0.0689654	0.0476519
CLEC4D	Coronary artery disease	rs149871613	12	8359469	T	C	0.273298	0.0562928	6.02125e-07	0.102875	0.0895194	0.250478
CLEC4D	Coronary artery disease	rs181255216	12	8651096	A	G	-0.106067	0.0223341	1.02159e-06	-0.0167651	0.0179099	0.349231
CLEC4D	Coronary artery disease	rs181721198	12	8523337	C	T	0.599179	0.0638886	3.34601e-21	-0.0899627	0.137946	0.514297
CLEC4D	Coronary artery disease	rs183539950	12	8613217	A	C	-0.342597	0.0575194	1.29086e-09	-0.113531	0.135569	0.402344
CLEC4D	Coronary artery disease	rs183950390	12	8538095	A	G	-0.59035	0.0899402	2.62258e-11	-0.0315762	0.113983	0.781759
CLEC4D	Coronary artery disease	rs185325602	12	8362920	G	A	-0.583124	0.11482	1.90121e-07	0.264605	0.12111	0.0289008
CLEC4D	Coronary artery disease	rs187317649	12	8373254	A	G	-0.375673	0.0485509	5.06099e-15	-0.0864753	0.0596444	0.147101
CLEC4D	Coronary artery disease	rs187471702	12	8363770	T	G	-0.358454	0.0735341	5.4497e-07	0.0016963	0.156947	0.991377
CLEC4D	Coronary artery disease	rs191387244	12	8368772	T	A	-0.42678	0.035659	2.60214e-33	-0.0217142	0.0469535	0.64375
CLEC4D	Coronary artery disease	rs192029807	12	8355438	A	G	-0.562653	0.0405464	4.38028e-44	-0.0149156	0.0350193	0.670162
CLEC4D	Coronary artery disease	rs2289384	12	8650278	T	C	0.0870111	0.0159928	2.65444e-08	-0.0170326	0.0156903	0.27768
CLEC4D	Coronary artery disease	rs2465466	12	8344999	C	T	0.0526128	0.0098799	5.0411e-08	0.015068	0.0102748	0.142512
CLEC4D	Coronary artery disease	rs28835914	12	8601245	C	T	-0.0666805	0.0138638	7.55845e-07	-0.0159606	0.0113227	0.158655
CLEC4D	Coronary artery disease	rs546997563	12	8327468	A	T	0.415412	0.0442639	3.14899e-21	0.0331847	0.0458017	0.468739
CLEC4D	Coronary artery disease	rs548792406	12	8318536	G	A	-0.341337	0.0458114	4.63464e-14	0.206414	0.0821687	0.0120022
CLEC4D	Coronary artery disease	rs552514419	12	8674362	G	C	-0.471777	0.05038	3.82524e-21	-0.0486824	0.0727809	0.503566
CLEC4D	Coronary artery disease	rs558953384	12	8447840	A	G	-0.703312	0.109686	7.17884e-11	0.134449	0.119979	0.262456
CLEC4D	Coronary artery disease	rs565576408	12	8610283	G	A	-0.290736	0.03813	1.22147e-14	-0.00367316	0.0329343	0.911196
CLEC4D	Coronary artery disease	rs566040098	12	8356455	T	A	-0.495759	0.0565844	9.64135e-19	0.116031	0.0509418	0.0227431
CLEC4D	Coronary artery disease	rs567701773	12	8447238	C	G	-0.215473	0.0461904	1.54393e-06	0.14772	0.0882696	0.0942258
CLEC4D	Coronary artery disease	rs571758584	12	8445507	T	C	0.48778	0.0720253	6.33569e-12	0.41888	0.771031	0.586942
CLEC4D	Coronary artery disease	rs574826797	12	8498307	T	C	0.518964	0.059662	1.68297e-18	0.0762443	0.0993499	0.442825
CLEC4D	Coronary artery disease	rs578173930	12	8633070	A	T	-0.238443	0.0328565	1.97734e-13	0.00282107	0.0386797	0.941859
CLEC4D	Coronary artery disease	rs61919240	12	8679358	A	T	0.0391151	0.00799994	5.05657e-07	-0.015544	0.00888397	0.080177
CLEC4D	Coronary artery disease	rs61922366	12	8460332	G	T	0.166274	0.0134701	2.62633e-35	0.0327244	0.0166264	0.0490422
CLEC4D	Coronary artery disease	rs714630	12	8613789	T	G	0.0629798	0.00792383	9.46576e-16	0.00409812	0.00832013	0.622328
CLEC4D	Coronary artery disease	rs73045750	12	8479503	C	A	0.132781	0.0219167	6.87242e-10	0.00107397	0.0201129	0.957416
CLEC4D	Coronary artery disease	rs73045775	12	8522309	C	T	-0.678219	0.0262165	7.26062e-148	-0.0249275	0.035797	0.486206
CLEC4D	Coronary artery disease	rs73049972	12	8540925	T	G	0.486404	0.0279471	3.81655e-68	0.0241014	0.0559495	0.666635
CLEC4D	Coronary artery disease	rs74753863	12	8499219	G	C	-0.493983	0.0806274	4.48493e-10	-0.165788	0.27463	0.54606
CLEC4D	Coronary artery disease	rs765016150	12	8495368	T	C	-0.668336	0.0787539	1.06581e-17	-0.0341917	0.212009	0.871877
CLEC4D	Coronary artery disease	rs79917473	12	8556174	A	G	-0.603568	0.0884506	4.43359e-12	-0.0979017	0.378514	0.795907
CLEC4D	Heart failure	rs10770852	12	8549898	G	A	0.341072	0.00756748	<3.00E-308	-0.0168298	0.00963974	0.0808332
CLEC4D	Heart failure	rs10841788	12	8509589	G	T	0.344336	0.00901168	<3.00E-308	-0.0134515	0.0112016	0.229807
CLEC4D	Heart failure	rs11044920	12	8367323	C	T	0.207403	0.0115875	6.0184e-72	-0.0162399	0.0173275	0.34864
CLEC4D	Heart failure	rs11045381	12	8446724	T	C	-0.118513	0.00888898	7.48201e-41	0.00707769	0.0113101	0.531454
CLEC4D	Heart failure	rs11046049	12	8523622	G	A	-0.60126	0.0206989	8.17368e-186	-0.0305646	0.0302174	0.311782
CLEC4D	Heart failure	rs111882048	12	8637216	C	T	-0.308847	0.066848	1.91742e-06	0.041569	0.144677	0.773865
CLEC4D	Heart failure	rs112136443	12	8621500	T	C	0.265255	0.0420698	1.43988e-10	-0.00719832	0.0497379	0.884928
CLEC4D	Heart failure	rs112461235	12	8453902	G	A	0.455702	0.0395663	5.38903e-31	0.128514	0.0937037	0.17022
CLEC4D	Heart failure	rs112683446	12	8537072	T	C	0.249069	0.0355948	1.30432e-12	-0.0985295	0.112589	0.381506
CLEC4D	Heart failure	rs112974505	12	8464579	A	G	0.367176	0.0184394	1.58297e-88	0.00043017	0.016325	0.978978
CLEC4D	Heart failure	rs115492784	12	8508888	A	G	-0.225769	0.0250385	9.67664e-20	0.0332627	0.038466	0.387186
CLEC4D	Heart failure	rs117240236	12	8549266	A	G	-0.514991	0.039288	1.47961e-39	-0.0226476	0.120741	0.851212
CLEC4D	Heart failure	rs117559210	12	8475730	T	C	0.106957	0.022159	6.93731e-07	0.00787896	0.0262822	0.764342
CLEC4D	Heart failure	rs118031195	12	8583294	G	T	0.573809	0.0361071	3.60769e-57	-0.0524585	0.0448129	0.241755
CLEC4D	Heart failure	rs12099687	12	8463006	A	T	0.153118	0.0189968	3.8085e-16	0.0193284	0.0302315	0.522597
CLEC4D	Heart failure	rs12313283	12	8363333	A	G	0.178288	0.0149942	6.63335e-33	0.0128361	0.014716	0.383068
CLEC4D	Heart failure	rs12814877	12	8632674	A	G	-0.183325	0.022206	7.55378e-17	0.0133043	0.0258408	0.606654
CLEC4D	Heart failure	rs12815363	12	8514983	A	G	-0.513488	0.0125724	<3.00E-308	-0.0207738	0.0170482	0.22302
CLEC4D	Heart failure	rs12824393	12	8363288	T	A	-0.205969	0.0104864	3.41506e-86	0.00032202	0.0131275	0.98043
CLEC4D	Heart failure	rs12825069	12	8485034	A	G	-0.431731	0.0283622	1.26235e-52	-0.0216392	0.0674705	0.748423
CLEC4D	Heart failure	rs138479879	12	8584894	C	G	-0.476949	0.0432793	1.52594e-28	-0.102072	0.0783173	0.192467
CLEC4D	Heart failure	rs138776811	12	8623766	T	C	-0.134458	0.0266526	2.26955e-07	0.0237283	0.0347256	0.494411
CLEC4D	Heart failure	rs138846021	12	8459236	A	T	-0.200691	0.031082	5.34616e-11	0.0447705	0.0829575	0.589417
CLEC4D	Heart failure	rs140217464	12	8321606	A	C	0.193248	0.0365287	6.10559e-08	0.00985959	0.0298572	0.74123
CLEC4D	Heart failure	rs140492108	12	8504993	C	T	-0.531922	0.0357746	2.63104e-50	0.0285825	0.0688883	0.678207
CLEC4D	Heart failure	rs141462116	12	8532962	A	C	-0.518669	0.023099	5.82491e-112	-0.0279476	0.0235253	0.234841
CLEC4D	Heart failure	rs141619595	12	8365875	T	C	-0.382954	0.0374983	8.70948e-25	-0.00880478	0.0448792	0.844463
CLEC4D	Heart failure	rs142135134	12	8328851	T	A	-0.327767	0.0670961	5.17044e-07	0.385555	0.145763	0.00816695
CLEC4D	Heart failure	rs142286670	12	8568786	G	A	0.352205	0.0368668	6.2726e-22	0.0711151	0.134645	0.597385
CLEC4D	Heart failure	rs142895525	12	8317005	T	C	0.170598	0.0239747	5.56525e-13	-0.0463988	0.0384175	0.227142
CLEC4D	Heart failure	rs144264391	12	8485652	C	T	0.634099	0.0644625	3.91131e-23	0.0160352	0.0280972	0.568201
CLEC4D	Heart failure	rs144818726	12	8467327	T	C	-0.448884	0.0370934	5.18797e-34	0.0644269	0.072365	0.373303
CLEC4D	Heart failure	rs144969564	12	8710403	A	G	0.105961	0.0204881	1.15905e-07	0.00746857	0.0186435	0.688716
CLEC4D	Heart failure	rs145448546	12	8576088	G	C	0.774039	0.12016	5.90573e-11	-0.61731	0.643099	0.337106
CLEC4D	Heart failure	rs146287052	12	8650777	C	G	0.183127	0.0364802	2.5849e-07	0.0455051	0.0547023	0.405483
CLEC4D	Heart failure	rs146476683	12	8616086	C	T	-0.354904	0.0703772	2.29285e-07	0.0806052	0.0661418	0.222969
CLEC4D	Heart failure	rs147964720	12	8622622	T	C	-0.321507	0.0531078	7.07093e-10	-0.297777	0.111208	0.00741396
CLEC4D	Heart failure	rs148497170	12	8629169	C	T	0.251805	0.0439953	5.21904e-09	-0.100625	0.125975	0.424425
CLEC4D	Heart failure	rs149298993	12	8401279	A	G	0.344466	0.0289416	5.76986e-33	-0.0330922	0.0309086	0.284328
CLEC4D	Heart failure	rs149533127	12	8520421	C	A	0.192641	0.0399691	7.18697e-07	0.053847	0.0806451	0.504323
CLEC4D	Heart failure	rs149871613	12	8359469	T	C	0.273298	0.0562928	6.02125e-07	-0.0551619	0.104873	0.598897
CLEC4D	Heart failure	rs181255216	12	8651096	A	G	-0.106067	0.0223341	1.02159e-06	-0.000211462	0.02116	0.992027
CLEC4D	Heart failure	rs181721198	12	8523337	C	T	0.599179	0.0638886	3.34601e-21	0.107198	0.161716	0.507409
CLEC4D	Heart failure	rs183539950	12	8613217	A	C	-0.342597	0.0575194	1.29086e-09	-0.0238314	0.156151	0.8787
CLEC4D	Heart failure	rs183950390	12	8538095	A	G	-0.59035	0.0899402	2.62258e-11	-0.158901	0.138208	0.250255
CLEC4D	Heart failure	rs185325602	12	8362920	G	A	-0.583124	0.11482	1.90121e-07	-0.0646445	0.137212	0.637548
CLEC4D	Heart failure	rs187317649	12	8373254	A	G	-0.375673	0.0485509	5.06099e-15	-0.0189024	0.0704848	0.788564
CLEC4D	Heart failure	rs187471702	12	8363770	T	G	-0.358454	0.0735341	5.4497e-07	-0.253615	0.180669	0.160392
CLEC4D	Heart failure	rs191387244	12	8368772	T	A	-0.42678	0.035659	2.60214e-33	-0.0681398	0.0548386	0.214033
CLEC4D	Heart failure	rs192029807	12	8355438	A	G	-0.562653	0.0405464	4.38028e-44	-0.0274939	0.040973	0.502204
CLEC4D	Heart failure	rs2289384	12	8650278	T	C	0.0870111	0.0159928	2.65444e-08	-0.00417616	0.0185861	0.822218
CLEC4D	Heart failure	rs2465466	12	8344999	C	T	0.0526128	0.0098799	5.0411e-08	0.00177149	0.0121345	0.883931
CLEC4D	Heart failure	rs28835914	12	8601245	C	T	-0.0666805	0.0138638	7.55845e-07	-0.0141544	0.013354	0.289173
CLEC4D	Heart failure	rs546997563	12	8327468	A	T	0.415412	0.0442639	3.14899e-21	-0.0348627	0.0542521	0.52048
CLEC4D	Heart failure	rs548792406	12	8318536	G	A	-0.341337	0.0458114	4.63464e-14	0.0400083	0.0959639	0.676745
CLEC4D	Heart failure	rs552514419	12	8674362	G	C	-0.471777	0.05038	3.82524e-21	0.0477352	0.0831891	0.566093
CLEC4D	Heart failure	rs558953384	12	8447840	A	G	-0.703312	0.109686	7.17884e-11	0.0269466	0.13844	0.845671
CLEC4D	Heart failure	rs565576408	12	8610283	G	A	-0.290736	0.03813	1.22147e-14	0.0292236	0.0386557	0.449651
CLEC4D	Heart failure	rs566040098	12	8356455	T	A	-0.495759	0.0565844	9.64135e-19	0.0174264	0.059595	0.76997
CLEC4D	Heart failure	rs567701773	12	8447238	C	G	-0.215473	0.0461904	1.54393e-06	-0.0229534	0.102553	0.822898
CLEC4D	Heart failure	rs571758584	12	8445507	T	C	0.48778	0.0720253	6.33569e-12	-0.0564909	0.921236	0.951104
CLEC4D	Heart failure	rs574826797	12	8498307	T	C	0.518964	0.059662	1.68297e-18	0.102895	0.117296	0.380362
CLEC4D	Heart failure	rs578173930	12	8633070	A	T	-0.238443	0.0328565	1.97734e-13	-0.0379273	0.0461847	0.411528
CLEC4D	Heart failure	rs61919240	12	8679358	A	T	0.0391151	0.00799994	5.05657e-07	-0.0145722	0.0104681	0.163904
CLEC4D	Heart failure	rs61922366	12	8460332	G	T	0.166274	0.0134701	2.62633e-35	0.0307967	0.0195898	0.115932
CLEC4D	Heart failure	rs714630	12	8613789	T	G	0.0629798	0.00792383	9.46576e-16	0.00929976	0.00980471	0.342875
CLEC4D	Heart failure	rs73045750	12	8479503	C	A	0.132781	0.0219167	6.87242e-10	0.0134413	0.0238144	0.572469
CLEC4D	Heart failure	rs73045775	12	8522309	C	T	-0.678219	0.0262165	7.26062e-148	0.0264188	0.0418656	0.528015
CLEC4D	Heart failure	rs73049972	12	8540925	T	G	0.486404	0.0279471	3.81655e-68	-0.0421416	0.0652423	0.518328
CLEC4D	Heart failure	rs74753863	12	8499219	G	C	-0.493983	0.0806274	4.48493e-10	-0.29371	0.317976	0.35565
CLEC4D	Heart failure	rs765016150	12	8495368	T	C	-0.668336	0.0787539	1.06581e-17	-0.30144	0.252653	0.23283
CLEC4D	Heart failure	rs79917473	12	8556174	A	G	-0.603568	0.0884506	4.43359e-12	-0.215084	0.453914	0.63561
CLEC4D	Atrial fibrillation	rs10770852	12	8549898	G	A	0.341072	0.00756748	<3.00E-308	0.000487594	0.00992356	0.960812
CLEC4D	Atrial fibrillation	rs10841788	12	8509589	G	T	0.344336	0.00901168	<3.00E-308	0.00133924	0.011545	0.90765
CLEC4D	Atrial fibrillation	rs11044920	12	8367323	C	T	0.207403	0.0115875	6.0184e-72	-0.000757736	0.0178665	0.966171
CLEC4D	Atrial fibrillation	rs11045381	12	8446724	T	C	-0.118513	0.00888898	7.48201e-41	-0.00447103	0.0116757	0.701767
CLEC4D	Atrial fibrillation	rs11046049	12	8523622	G	A	-0.60126	0.0206989	8.17368e-186	-0.0446391	0.0317502	0.15974
CLEC4D	Atrial fibrillation	rs111882048	12	8637216	C	T	-0.308847	0.066848	1.91742e-06	-0.0907535	0.14746	0.538261
CLEC4D	Atrial fibrillation	rs112136443	12	8621500	T	C	0.265255	0.0420698	1.43988e-10	-0.0357432	0.0518054	0.490224
CLEC4D	Atrial fibrillation	rs112461235	12	8453902	G	A	0.455702	0.0395663	5.38903e-31	-0.0484142	0.0947596	0.609409
CLEC4D	Atrial fibrillation	rs112683446	12	8537072	T	C	0.249069	0.0355948	1.30432e-12	0.180891	0.116617	0.120862
CLEC4D	Atrial fibrillation	rs112974505	12	8464579	A	G	0.367176	0.0184394	1.58297e-88	-0.00858484	0.0168316	0.610021
CLEC4D	Atrial fibrillation	rs115492784	12	8508888	A	G	-0.225769	0.0250385	9.67664e-20	-0.0510487	0.0395264	0.196528
CLEC4D	Atrial fibrillation	rs117240236	12	8549266	A	G	-0.514991	0.039288	1.47961e-39	0.00544263	0.120028	0.963833
CLEC4D	Atrial fibrillation	rs117559210	12	8475730	T	C	0.106957	0.022159	6.93731e-07	0.0607961	0.0270061	0.0243731
CLEC4D	Atrial fibrillation	rs118031195	12	8583294	G	T	0.573809	0.0361071	3.60769e-57	-0.0518084	0.0454119	0.253931
CLEC4D	Atrial fibrillation	rs12099687	12	8463006	A	T	0.153118	0.0189968	3.8085e-16	0.00820866	0.0308241	0.790003
CLEC4D	Atrial fibrillation	rs12313283	12	8363333	A	G	0.178288	0.0149942	6.63335e-33	0.0217191	0.0151728	0.152301
CLEC4D	Atrial fibrillation	rs12814877	12	8632674	A	G	-0.183325	0.022206	7.55378e-17	-0.0406521	0.0266173	0.126691
CLEC4D	Atrial fibrillation	rs12815363	12	8514983	A	G	-0.513488	0.0125724	<3.00E-308	-0.00814941	0.017559	0.642565
CLEC4D	Atrial fibrillation	rs12824393	12	8363288	T	A	-0.205969	0.0104864	3.41506e-86	0.0120756	0.0134943	0.370859
CLEC4D	Atrial fibrillation	rs12825069	12	8485034	A	G	-0.431731	0.0283622	1.26235e-52	0.0124276	0.0688654	0.85679
CLEC4D	Atrial fibrillation	rs138479879	12	8584894	C	G	-0.476949	0.0432793	1.52594e-28	-0.0684553	0.0824665	0.406484
CLEC4D	Atrial fibrillation	rs138776811	12	8623766	T	C	-0.134458	0.0266526	2.26955e-07	0.00362776	0.0359401	0.919599
CLEC4D	Atrial fibrillation	rs138846021	12	8459236	A	T	-0.200691	0.031082	5.34616e-11	-0.000761088	0.0852343	0.992875
CLEC4D	Atrial fibrillation	rs140217464	12	8321606	A	C	0.193248	0.0365287	6.10559e-08	0.0601949	0.0306311	0.0493958
CLEC4D	Atrial fibrillation	rs140492108	12	8504993	C	T	-0.531922	0.0357746	2.63104e-50	-0.0369264	0.0721131	0.608607
CLEC4D	Atrial fibrillation	rs141462116	12	8532962	A	C	-0.518669	0.023099	5.82491e-112	-0.0289653	0.0243705	0.234621
CLEC4D	Atrial fibrillation	rs141619595	12	8365875	T	C	-0.382954	0.0374983	8.70948e-25	-0.073943	0.0464762	0.111612
CLEC4D	Atrial fibrillation	rs142135134	12	8328851	T	A	-0.327767	0.0670961	5.17044e-07	0.0087297	0.16617	0.958103
CLEC4D	Atrial fibrillation	rs142286670	12	8568786	G	A	0.352205	0.0368668	6.2726e-22	-0.366363	0.14016	0.00895179
CLEC4D	Atrial fibrillation	rs142895525	12	8317005	T	C	0.170598	0.0239747	5.56525e-13	-0.0466019	0.0394634	0.237647
CLEC4D	Atrial fibrillation	rs144264391	12	8485652	C	T	0.634099	0.0644625	3.91131e-23	0.0326649	0.0290718	0.261185
CLEC4D	Atrial fibrillation	rs144818726	12	8467327	T	C	-0.448884	0.0370934	5.18797e-34	-0.203378	0.0776661	0.00882877
CLEC4D	Atrial fibrillation	rs144969564	12	8710403	A	G	0.105961	0.0204881	1.15905e-07	0.00441464	0.0192089	0.818229
CLEC4D	Atrial fibrillation	rs145448546	12	8576088	G	C	0.774039	0.12016	5.90573e-11	0.83429	0.671635	0.214171
CLEC4D	Atrial fibrillation	rs146287052	12	8650777	C	G	0.183127	0.0364802	2.5849e-07	-0.0655931	0.0557643	0.239493
CLEC4D	Atrial fibrillation	rs146476683	12	8616086	C	T	-0.354904	0.0703772	2.29285e-07	0.0447227	0.0678675	0.509914
CLEC4D	Atrial fibrillation	rs147964720	12	8622622	T	C	-0.321507	0.0531078	7.07093e-10	-0.253344	0.106568	0.0174401
CLEC4D	Atrial fibrillation	rs148497170	12	8629169	C	T	0.251805	0.0439953	5.21904e-09	0.125226	0.135553	0.355581
CLEC4D	Atrial fibrillation	rs149298993	12	8401279	A	G	0.344466	0.0289416	5.76986e-33	0.00367388	0.0317696	0.907937
CLEC4D	Atrial fibrillation	rs149533127	12	8520421	C	A	0.192641	0.0399691	7.18697e-07	0.0649679	0.0820146	0.428273
CLEC4D	Atrial fibrillation	rs149871613	12	8359469	T	C	0.273298	0.0562928	6.02125e-07	-0.098241	0.108422	0.364883
CLEC4D	Atrial fibrillation	rs181255216	12	8651096	A	G	-0.106067	0.0223341	1.02159e-06	0.0370787	0.0216692	0.0870563
CLEC4D	Atrial fibrillation	rs181721198	12	8523337	C	T	0.599179	0.0638886	3.34601e-21	0.18935	0.16643	0.255241
CLEC4D	Atrial fibrillation	rs183539950	12	8613217	A	C	-0.342597	0.0575194	1.29086e-09	0.0151416	0.170843	0.929377
CLEC4D	Atrial fibrillation	rs183950390	12	8538095	A	G	-0.59035	0.0899402	2.62258e-11	-0.0703882	0.147886	0.634102
CLEC4D	Atrial fibrillation	rs185325602	12	8362920	G	A	-0.583124	0.11482	1.90121e-07	0.029125	0.145515	0.841363
CLEC4D	Atrial fibrillation	rs187317649	12	8373254	A	G	-0.375673	0.0485509	5.06099e-15	-0.0711925	0.0734612	0.332487
CLEC4D	Atrial fibrillation	rs187471702	12	8363770	T	G	-0.358454	0.0735341	5.4497e-07	-0.232751	0.180593	0.197461
CLEC4D	Atrial fibrillation	rs191387244	12	8368772	T	A	-0.42678	0.035659	2.60214e-33	-0.0727593	0.0559957	0.193816
CLEC4D	Atrial fibrillation	rs192029807	12	8355438	A	G	-0.562653	0.0405464	4.38028e-44	-0.0194854	0.0420995	0.643477
CLEC4D	Atrial fibrillation	rs2289384	12	8650278	T	C	0.0870111	0.0159928	2.65444e-08	0.000235821	0.0190571	0.990127
CLEC4D	Atrial fibrillation	rs2465466	12	8344999	C	T	0.0526128	0.0098799	5.0411e-08	0.00802849	0.0124994	0.520672
CLEC4D	Atrial fibrillation	rs28835914	12	8601245	C	T	-0.0666805	0.0138638	7.55845e-07	-0.0110098	0.0137854	0.424492
CLEC4D	Atrial fibrillation	rs546997563	12	8327468	A	T	0.415412	0.0442639	3.14899e-21	0.0123094	0.055713	0.825137
CLEC4D	Atrial fibrillation	rs548792406	12	8318536	G	A	-0.341337	0.0458114	4.63464e-14	-0.08387	0.0991211	0.397477
CLEC4D	Atrial fibrillation	rs552514419	12	8674362	G	C	-0.471777	0.05038	3.82524e-21	0.0405519	0.0862819	0.638359
CLEC4D	Atrial fibrillation	rs558953384	12	8447840	A	G	-0.703312	0.109686	7.17884e-11	0.166902	0.146002	0.252978
CLEC4D	Atrial fibrillation	rs565576408	12	8610283	G	A	-0.290736	0.03813	1.22147e-14	-0.0213845	0.0397202	0.590315
CLEC4D	Atrial fibrillation	rs566040098	12	8356455	T	A	-0.495759	0.0565844	9.64135e-19	-0.0151148	0.0618946	0.807074
CLEC4D	Atrial fibrillation	rs567701773	12	8447238	C	G	-0.215473	0.0461904	1.54393e-06	-0.0537766	0.107901	0.618211
CLEC4D	Atrial fibrillation	rs571758584	12	8445507	T	C	0.48778	0.0720253	6.33569e-12	-0.70497	0.744608	0.343757
CLEC4D	Atrial fibrillation	rs574826797	12	8498307	T	C	0.518964	0.059662	1.68297e-18	0.0352455	0.118696	0.766512
CLEC4D	Atrial fibrillation	rs578173930	12	8633070	A	T	-0.238443	0.0328565	1.97734e-13	-0.00682387	0.0478314	0.886555
CLEC4D	Atrial fibrillation	rs61919240	12	8679358	A	T	0.0391151	0.00799994	5.05657e-07	-0.00333764	0.010765	0.756528
CLEC4D	Atrial fibrillation	rs61922366	12	8460332	G	T	0.166274	0.0134701	2.62633e-35	-0.0211148	0.0203244	0.298856
CLEC4D	Atrial fibrillation	rs714630	12	8613789	T	G	0.0629798	0.00792383	9.46576e-16	-0.00289505	0.0101032	0.774458
CLEC4D	Atrial fibrillation	rs73045750	12	8479503	C	A	0.132781	0.0219167	6.87242e-10	0.0121862	0.0245524	0.619658
CLEC4D	Atrial fibrillation	rs73045775	12	8522309	C	T	-0.678219	0.0262165	7.26062e-148	0.0210212	0.0431574	0.6262
CLEC4D	Atrial fibrillation	rs73049972	12	8540925	T	G	0.486404	0.0279471	3.81655e-68	0.0473132	0.0669079	0.479481
CLEC4D	Atrial fibrillation	rs74753863	12	8499219	G	C	-0.493983	0.0806274	4.48493e-10	0.143117	0.327637	0.662244
CLEC4D	Atrial fibrillation	rs765016150	12	8495368	T	C	-0.668336	0.0787539	1.06581e-17	0.307997	0.269301	0.252752
CLEC4D	Atrial fibrillation	rs79917473	12	8556174	A	G	-0.603568	0.0884506	4.43359e-12	0.30249	0.4655	0.51581
CLEC5A	Coronary artery disease	rs10215743	7	142098310	A	G	-0.130714	0.00790402	9.82534e-62	-0.00160815	0.00871939	0.853673
CLEC5A	Coronary artery disease	rs10231653	7	141743066	G	C	0.156104	0.0315616	3.7875e-07	0.0173383	0.0197986	0.381176
CLEC5A	Coronary artery disease	rs10259110	7	141951731	C	A	-0.124401	0.0154627	4.30413e-16	0.0186111	0.0257383	0.469624
CLEC5A	Coronary artery disease	rs117122578	7	141950663	G	A	-0.177098	0.028094	1.4525e-10	-0.0277818	0.0471572	0.555774
CLEC5A	Coronary artery disease	rs117213467	7	141945922	G	A	0.212125	0.0434739	5.32141e-07	-0.110032	0.0811316	0.175032
CLEC5A	Coronary artery disease	rs11770596	7	141978592	C	T	0.211112	0.0271982	4.18054e-15	0.00345747	0.0195326	0.8595
CLEC5A	Coronary artery disease	rs11772559	7	142061011	C	T	0.0572758	0.00897552	8.77754e-11	0.000973518	0.0106933	0.927461
CLEC5A	Coronary artery disease	rs117864055	7	141917999	T	C	0.186094	0.0328804	7.58082e-09	-0.030218	0.0457894	0.509296
CLEC5A	Coronary artery disease	rs118162062	7	141930182	T	G	0.195775	0.0306223	8.12159e-11	0.0277441	0.0263037	0.291534
CLEC5A	Coronary artery disease	rs12703415	7	141998563	G	A	-0.0451952	0.00917452	4.19296e-07	0.00559103	0.00973078	0.565581
CLEC5A	Coronary artery disease	rs1294351	7	141986859	G	C	0.0459206	0.00941777	5.41423e-07	-0.0107989	0.0101291	0.286368
CLEC5A	Coronary artery disease	rs138253632	7	141777429	A	G	0.338123	0.0500994	7.44118e-12	-0.0734817	0.0801168	0.359047
CLEC5A	Coronary artery disease	rs139166275	7	141736558	G	A	0.313904	0.0576666	2.61324e-08	0.173811	0.126544	0.16959
CLEC5A	Coronary artery disease	rs143905346	7	141959155	C	A	0.177068	0.0360772	4.59978e-07	-0.0418153	0.0434011	0.335316
CLEC5A	Coronary artery disease	rs144358186	7	141914077	A	G	-0.137834	0.0267266	1.25346e-07	-0.00331086	0.0287414	0.908291
CLEC5A	Coronary artery disease	rs145406421	7	142098367	A	C	-0.0939467	0.0186694	2.4254e-07	0.0214314	0.0177349	0.22688
CLEC5A	Coronary artery disease	rs149093654	7	141776078	A	G	0.252607	0.0394947	7.97646e-11	0.0689197	0.09643	0.474786
CLEC5A	Coronary artery disease	rs150774607	7	141752468	G	A	0.438844	0.061564	5.0824e-13	-0.040611	0.172543	0.813924
CLEC5A	Coronary artery disease	rs16882459	7	141898134	T	C	-0.12	0.0250385	8.23089e-07	-0.00435343	0.020472	0.831598
CLEC5A	Coronary artery disease	rs17706366	7	141897921	C	T	-0.139933	0.014929	3.5172e-21	-0.0190988	0.0152379	0.210071
CLEC5A	Coronary artery disease	rs182406032	7	141891426	C	G	0.759344	0.0783251	1.58673e-22	0.0317334	0.0953212	0.739202
CLEC5A	Coronary artery disease	rs183259371	7	142115774	T	G	0.224737	0.0404922	1.42728e-08	0.0140101	0.0312575	0.653997
CLEC5A	Coronary artery disease	rs186033705	7	141770513	C	T	0.219344	0.0436701	2.54684e-07	-0.117147	0.123615	0.343295
CLEC5A	Coronary artery disease	rs187596030	7	141841169	A	G	0.265519	0.0416879	9.5002e-11	-0.0021933	0.0581365	0.969905
CLEC5A	Coronary artery disease	rs192042766	7	141853121	G	C	0.346738	0.0570393	6.0493e-10	-0.0364562	0.0787063	0.643227
CLEC5A	Coronary artery disease	rs2108058	7	141823400	C	G	-0.109788	0.0191641	5.05608e-09	-0.00880702	0.018935	0.641848
CLEC5A	Coronary artery disease	rs2234010	7	141790232	A	G	-0.14876	0.0221355	9.05967e-12	0.0239182	0.0298251	0.422584
CLEC5A	Coronary artery disease	rs2916189	7	142000597	T	C	0.0536529	0.010794	3.33691e-07	0.00301845	0.015191	0.842498
CLEC5A	Coronary artery disease	rs35936127	7	141974516	C	T	0.112358	0.0165579	5.77369e-12	-0.0350332	0.021072	0.0964051
CLEC5A	Coronary artery disease	rs368543083	7	141834693	A	G	0.368166	0.0453942	2.52227e-16	0.0209131	0.0915091	0.81923
CLEC5A	Coronary artery disease	rs4725565	7	142029176	A	C	-0.0352657	0.00769075	2.26484e-06	0.00374296	0.00818959	0.647642
CLEC5A	Coronary artery disease	rs528214999	7	141843913	C	A	0.228532	0.0302166	1.96746e-14	0.0344417	0.0275538	0.211307
CLEC5A	Coronary artery disease	rs537510601	7	141885231	A	G	0.352966	0.0585406	8.22734e-10	-0.140263	0.421499	0.739306
CLEC5A	Coronary artery disease	rs62478505	7	141856637	A	G	0.162866	0.0139707	1.04835e-31	0.0266982	0.023098	0.247735
CLEC5A	Coronary artery disease	rs62479379	7	142112681	T	C	-0.105364	0.0204448	1.27777e-07	0.0252952	0.0301832	0.401999
CLEC5A	Coronary artery disease	rs6962383	7	141961650	C	A	0.285861	0.00791678	8.41973e-286	0.00175795	0.00859597	0.837956
CLEC5A	Coronary artery disease	rs73158426	7	142118538	G	A	0.0844833	0.0179418	1.24625e-06	-0.00941097	0.0296527	0.75096
CLEC5A	Coronary artery disease	rs73158438	7	142140170	C	A	-0.0511456	0.0093705	2.4056e-08	-0.0100913	0.00914156	0.269639
CLEC5A	Coronary artery disease	rs74491248	7	141781815	C	A	-0.142113	0.010647	6.10785e-41	-0.00217233	0.0102408	0.83201
CLEC5A	Coronary artery disease	rs75358342	7	141739203	T	C	0.0728158	0.0088619	1.04567e-16	-0.0096006	0.010198	0.34649
CLEC5A	Coronary artery disease	rs75513775	7	142032956	G	A	0.115106	0.0226222	1.80751e-07	0.0658524	0.038261	0.0852256
CLEC5A	Coronary artery disease	rs79207913	7	141866633	T	C	-0.22257	0.044959	3.70095e-07	-0.00713582	0.0197402	0.717735
CLEC5A	Coronary artery disease	rs79299872	7	141945046	A	C	0.254857	0.0456116	1.15149e-08	-0.0651081	0.0366356	0.0755388
CLEC5A	Coronary artery disease	rs79606988	7	141915244	T	C	0.389917	0.0230284	1.30661e-64	0.0147462	0.0188855	0.434907
CLEC5A	Heart failure	rs10215743	7	142098310	A	G	-0.130714	0.00790402	9.82534e-62	-0.00376392	0.0102673	0.713924
CLEC5A	Heart failure	rs10231653	7	141743066	G	C	0.156104	0.0315616	3.7875e-07	-0.000739113	0.0232485	0.974638
CLEC5A	Heart failure	rs10259110	7	141951731	C	A	-0.124401	0.0154627	4.30413e-16	0.00770544	0.0303386	0.79951
CLEC5A	Heart failure	rs117122578	7	141950663	G	A	-0.177098	0.028094	1.4525e-10	-0.0582047	0.0557769	0.296704
CLEC5A	Heart failure	rs117213467	7	141945922	G	A	0.212125	0.0434739	5.32141e-07	-0.0832564	0.0967939	0.389711
CLEC5A	Heart failure	rs11770596	7	141978592	C	T	0.211112	0.0271982	4.18054e-15	-0.00114533	0.0230525	0.960375
CLEC5A	Heart failure	rs11772559	7	142061011	C	T	0.0572758	0.00897552	8.77754e-11	0.00958973	0.0125867	0.446122
CLEC5A	Heart failure	rs117864055	7	141917999	T	C	0.186094	0.0328804	7.58082e-09	-0.0795017	0.0538834	0.140094
CLEC5A	Heart failure	rs118162062	7	141930182	T	G	0.195775	0.0306223	8.12159e-11	0.0627021	0.0312979	0.0451346
CLEC5A	Heart failure	rs12703415	7	141998563	G	A	-0.0451952	0.00917452	4.19296e-07	-0.0235642	0.0114703	0.0399402
CLEC5A	Heart failure	rs1294351	7	141986859	G	C	0.0459206	0.00941777	5.41423e-07	-0.00119095	0.0119571	0.92066
CLEC5A	Heart failure	rs138253632	7	141777429	A	G	0.338123	0.0500994	7.44118e-12	-0.0127194	0.0921008	0.890159
CLEC5A	Heart failure	rs139166275	7	141736558	G	A	0.313904	0.0576666	2.61324e-08	-0.0787496	0.151782	0.603876
CLEC5A	Heart failure	rs143905346	7	141959155	C	A	0.177068	0.0360772	4.59978e-07	-0.0390324	0.0516532	0.44985
CLEC5A	Heart failure	rs144358186	7	141914077	A	G	-0.137834	0.0267266	1.25346e-07	0.024274	0.0339557	0.474688
CLEC5A	Heart failure	rs145406421	7	142098367	A	C	-0.0939467	0.0186694	2.4254e-07	-0.0212777	0.0210934	0.313099
CLEC5A	Heart failure	rs149093654	7	141776078	A	G	0.252607	0.0394947	7.97646e-11	-0.0957069	0.11251	0.394961
CLEC5A	Heart failure	rs150774607	7	141752468	G	A	0.438844	0.061564	5.0824e-13	-0.0177788	0.200732	0.929424
CLEC5A	Heart failure	rs16882459	7	141898134	T	C	-0.12	0.0250385	8.23089e-07	0.0442139	0.0241973	0.0676659
CLEC5A	Heart failure	rs17706366	7	141897921	C	T	-0.139933	0.014929	3.5172e-21	-0.0271467	0.0179102	0.129592
CLEC5A	Heart failure	rs182406032	7	141891426	C	G	0.759344	0.0783251	1.58673e-22	-0.0521888	0.11126	0.639021
CLEC5A	Heart failure	rs183259371	7	142115774	T	G	0.224737	0.0404922	1.42728e-08	-0.0144242	0.0367497	0.69469
CLEC5A	Heart failure	rs186033705	7	141770513	C	T	0.219344	0.0436701	2.54684e-07	0.13187	0.140993	0.349637
CLEC5A	Heart failure	rs187596030	7	141841169	A	G	0.265519	0.0416879	9.5002e-11	-0.0506395	0.0682497	0.458103
CLEC5A	Heart failure	rs192042766	7	141853121	G	C	0.346738	0.0570393	6.0493e-10	0.00306542	0.0929699	0.973697
CLEC5A	Heart failure	rs2108058	7	141823400	C	G	-0.109788	0.0191641	5.05608e-09	-0.00725291	0.0223546	0.745598
CLEC5A	Heart failure	rs2234010	7	141790232	A	G	-0.14876	0.0221355	9.05967e-12	0.00526977	0.0352727	0.881237
CLEC5A	Heart failure	rs2916189	7	142000597	T	C	0.0536529	0.010794	3.33691e-07	0.0294743	0.0179538	0.100657
CLEC5A	Heart failure	rs35936127	7	141974516	C	T	0.112358	0.0165579	5.77369e-12	0.0156541	0.0247819	0.527599
CLEC5A	Heart failure	rs368543083	7	141834693	A	G	0.368166	0.0453942	2.52227e-16	-0.162153	0.107509	0.131484
CLEC5A	Heart failure	rs4725565	7	142029176	A	C	-0.0352657	0.00769075	2.26484e-06	-0.0229314	0.00964968	0.0174832
CLEC5A	Heart failure	rs528214999	7	141843913	C	A	0.228532	0.0302166	1.96746e-14	0.029596	0.0321997	0.358022
CLEC5A	Heart failure	rs537510601	7	141885231	A	G	0.352966	0.0585406	8.22734e-10	-0.0575296	0.49737	0.907916
CLEC5A	Heart failure	rs62478505	7	141856637	A	G	0.162866	0.0139707	1.04835e-31	-0.0144131	0.0272145	0.596381
CLEC5A	Heart failure	rs62479379	7	142112681	T	C	-0.105364	0.0204448	1.27777e-07	0.0279072	0.0351539	0.427278
CLEC5A	Heart failure	rs6962383	7	141961650	C	A	0.285861	0.00791678	8.41973e-286	0.00351442	0.0101239	0.728486
CLEC5A	Heart failure	rs73158426	7	142118538	G	A	0.0844833	0.0179418	1.24625e-06	-0.0490554	0.0350779	0.161972
CLEC5A	Heart failure	rs73158438	7	142140170	C	A	-0.0511456	0.0093705	2.4056e-08	-0.00582049	0.0107724	0.588979
CLEC5A	Heart failure	rs74491248	7	141781815	C	A	-0.142113	0.010647	6.10785e-41	-0.00641659	0.0120384	0.594027
CLEC5A	Heart failure	rs75358342	7	141739203	T	C	0.0728158	0.0088619	1.04567e-16	-0.00278442	0.0120329	0.817003
CLEC5A	Heart failure	rs75513775	7	142032956	G	A	0.115106	0.0226222	1.80751e-07	0.0174453	0.0449182	0.697734
CLEC5A	Heart failure	rs79207913	7	141866633	T	C	-0.22257	0.044959	3.70095e-07	-0.0125071	0.0232521	0.590652
CLEC5A	Heart failure	rs79299872	7	141945046	A	C	0.254857	0.0456116	1.15149e-08	-0.0537945	0.0432451	0.21352
CLEC5A	Heart failure	rs79606988	7	141915244	T	C	0.389917	0.0230284	1.30661e-64	0.00250229	0.0222297	0.910375
CLEC5A	Atrial fibrillation	rs10215743	7	142098310	A	G	-0.130714	0.00790402	9.82534e-62	-0.00647617	0.010566	0.539926
CLEC5A	Atrial fibrillation	rs10231653	7	141743066	G	C	0.156104	0.0315616	3.7875e-07	0.0281474	0.0239119	0.239145
CLEC5A	Atrial fibrillation	rs10259110	7	141951731	C	A	-0.124401	0.0154627	4.30413e-16	0.00209366	0.0312882	0.946649
CLEC5A	Atrial fibrillation	rs117122578	7	141950663	G	A	-0.177098	0.028094	1.4525e-10	0.0161871	0.0575316	0.778434
CLEC5A	Atrial fibrillation	rs117213467	7	141945922	G	A	0.212125	0.0434739	5.32141e-07	-0.00926756	0.103325	0.928531
CLEC5A	Atrial fibrillation	rs11770596	7	141978592	C	T	0.211112	0.0271982	4.18054e-15	0.0432577	0.0237323	0.0683424
CLEC5A	Atrial fibrillation	rs11772559	7	142061011	C	T	0.0572758	0.00897552	8.77754e-11	0.00280528	0.0129783	0.82887
CLEC5A	Atrial fibrillation	rs117864055	7	141917999	T	C	0.186094	0.0328804	7.58082e-09	-0.00940284	0.0557344	0.866026
CLEC5A	Atrial fibrillation	rs118162062	7	141930182	T	G	0.195775	0.0306223	8.12159e-11	0.00911219	0.0321246	0.776678
CLEC5A	Atrial fibrillation	rs12703415	7	141998563	G	A	-0.0451952	0.00917452	4.19296e-07	-0.0101099	0.0118346	0.392954
CLEC5A	Atrial fibrillation	rs1294351	7	141986859	G	C	0.0459206	0.00941777	5.41423e-07	-0.0111019	0.0123668	0.369335
CLEC5A	Atrial fibrillation	rs138253632	7	141777429	A	G	0.338123	0.0500994	7.44118e-12	-0.125923	0.0962396	0.190728
CLEC5A	Atrial fibrillation	rs139166275	7	141736558	G	A	0.313904	0.0576666	2.61324e-08	0.161698	0.157802	0.305511
CLEC5A	Atrial fibrillation	rs143905346	7	141959155	C	A	0.177068	0.0360772	4.59978e-07	0.035738	0.0534271	0.503553
CLEC5A	Atrial fibrillation	rs144358186	7	141914077	A	G	-0.137834	0.0267266	1.25346e-07	-0.013073	0.0349907	0.708691
CLEC5A	Atrial fibrillation	rs145406421	7	142098367	A	C	-0.0939467	0.0186694	2.4254e-07	0.0317502	0.0218094	0.145446
CLEC5A	Atrial fibrillation	rs149093654	7	141776078	A	G	0.252607	0.0394947	7.97646e-11	0.017485	0.115229	0.879391
CLEC5A	Atrial fibrillation	rs150774607	7	141752468	G	A	0.438844	0.061564	5.0824e-13	0.373489	0.197866	0.0590813
CLEC5A	Atrial fibrillation	rs16882459	7	141898134	T	C	-0.12	0.0250385	8.23089e-07	-0.0146658	0.0249379	0.556469
CLEC5A	Atrial fibrillation	rs17706366	7	141897921	C	T	-0.139933	0.014929	3.5172e-21	-0.00674595	0.0183759	0.713538
CLEC5A	Atrial fibrillation	rs182406032	7	141891426	C	G	0.759344	0.0783251	1.58673e-22	-0.123918	0.114223	0.277975
CLEC5A	Atrial fibrillation	rs183259371	7	142115774	T	G	0.224737	0.0404922	1.42728e-08	-0.0238065	0.0379668	0.530638
CLEC5A	Atrial fibrillation	rs186033705	7	141770513	C	T	0.219344	0.0436701	2.54684e-07	-0.00597277	0.154419	0.969146
CLEC5A	Atrial fibrillation	rs187596030	7	141841169	A	G	0.265519	0.0416879	9.5002e-11	0.069753	0.0701356	0.319958
CLEC5A	Atrial fibrillation	rs192042766	7	141853121	G	C	0.346738	0.0570393	6.0493e-10	0.000300317	0.0988851	0.997577
CLEC5A	Atrial fibrillation	rs2108058	7	141823400	C	G	-0.109788	0.0191641	5.05608e-09	-0.0202323	0.0229961	0.37896
CLEC5A	Atrial fibrillation	rs2234010	7	141790232	A	G	-0.14876	0.0221355	9.05967e-12	-0.0278694	0.0361584	0.440851
CLEC5A	Atrial fibrillation	rs2916189	7	142000597	T	C	0.0536529	0.010794	3.33691e-07	-0.0180962	0.0185498	0.32929
CLEC5A	Atrial fibrillation	rs35936127	7	141974516	C	T	0.112358	0.0165579	5.77369e-12	-0.0529593	0.0255263	0.0380146
CLEC5A	Atrial fibrillation	rs368543083	7	141834693	A	G	0.368166	0.0453942	2.52227e-16	-0.038894	0.11434	0.733735
CLEC5A	Atrial fibrillation	rs4725565	7	142029176	A	C	-0.0352657	0.00769075	2.26484e-06	0.0103261	0.00995047	0.299386
CLEC5A	Atrial fibrillation	rs528214999	7	141843913	C	A	0.228532	0.0302166	1.96746e-14	0.000382986	0.0334784	0.990873
CLEC5A	Atrial fibrillation	rs537510601	7	141885231	A	G	0.352966	0.0585406	8.22734e-10	0.417777	0.670545	0.533258
CLEC5A	Atrial fibrillation	rs62478505	7	141856637	A	G	0.162866	0.0139707	1.04835e-31	0.00247869	0.0279342	0.929294
CLEC5A	Atrial fibrillation	rs62479379	7	142112681	T	C	-0.105364	0.0204448	1.27777e-07	0.0239095	0.0362938	0.510039
CLEC5A	Atrial fibrillation	rs6962383	7	141961650	C	A	0.285861	0.00791678	8.41973e-286	0.0118863	0.0104425	0.255011
CLEC5A	Atrial fibrillation	rs73158426	7	142118538	G	A	0.0844833	0.0179418	1.24625e-06	-0.0311454	0.0360736	0.387927
CLEC5A	Atrial fibrillation	rs73158438	7	142140170	C	A	-0.0511456	0.0093705	2.4056e-08	-0.0251043	0.0111181	0.023948
CLEC5A	Atrial fibrillation	rs74491248	7	141781815	C	A	-0.142113	0.010647	6.10785e-41	0.00712201	0.0124113	0.566082
CLEC5A	Atrial fibrillation	rs75358342	7	141739203	T	C	0.0728158	0.0088619	1.04567e-16	0.0053492	0.0124094	0.666425
CLEC5A	Atrial fibrillation	rs75513775	7	142032956	G	A	0.115106	0.0226222	1.80751e-07	0.114802	0.0468391	0.0142466
CLEC5A	Atrial fibrillation	rs79207913	7	141866633	T	C	-0.22257	0.044959	3.70095e-07	0.0135099	0.0240834	0.574823
CLEC5A	Atrial fibrillation	rs79299872	7	141945046	A	C	0.254857	0.0456116	1.15149e-08	-0.0564066	0.0447271	0.207262
CLEC5A	Atrial fibrillation	rs79606988	7	141915244	T	C	0.389917	0.0230284	1.30661e-64	0.0479906	0.0229402	0.0364401
CLEC6A	Coronary artery disease	rs104894984	12	8605432	C	T	-0.278081	0.0494592	9.41437e-09	-0.0413351	0.0256201	0.106661
CLEC6A	Coronary artery disease	rs10743385	12	8444798	T	C	0.494002	0.01092	<3.00E-308	0.00287062	0.0101136	0.776535
CLEC6A	Coronary artery disease	rs10841924	12	8582207	A	C	0.2077	0.0160767	1.75116e-38	0.00738168	0.0140831	0.600174
CLEC6A	Coronary artery disease	rs11044360	12	8272430	A	C	0.184516	0.00856648	3.33521e-103	-0.00639667	0.0090108	0.477772
CLEC6A	Coronary artery disease	rs11045418	12	8452666	C	T	0.331108	0.00820197	<3.00E-308	0.00228937	0.00872293	0.792972
CLEC6A	Coronary artery disease	rs11046692	12	8672519	A	G	0.0478376	0.0101797	1.30519e-06	-0.026902	0.012557	0.0321618
CLEC6A	Coronary artery disease	rs111702511	12	8634766	T	C	0.0928414	0.019124	6.02827e-07	0.00761146	0.0137364	0.579505
CLEC6A	Coronary artery disease	rs111770114	12	8486809	C	A	-0.629569	0.0109455	<3.00E-308	0.00528588	0.0121577	0.663723
CLEC6A	Coronary artery disease	rs112107231	12	8559828	A	G	-0.460181	0.0251535	4.54261e-75	0.0267249	0.0218636	0.221577
CLEC6A	Coronary artery disease	rs112134055	12	8259962	T	C	-0.162649	0.018391	4.61984e-19	0.0118208	0.0187318	0.528004
CLEC6A	Coronary artery disease	rs112136443	12	8621500	T	C	-0.284897	0.0426099	1.14544e-11	-0.0568435	0.0426024	0.182113
CLEC6A	Coronary artery disease	rs112461235	12	8453902	G	A	-0.56492	0.0400756	1.99941e-45	-0.0281942	0.0794757	0.722775
CLEC6A	Coronary artery disease	rs113202693	12	8489825	T	C	0.250666	0.026925	6.40448e-21	-0.0476266	0.0367698	0.195228
CLEC6A	Coronary artery disease	rs113228194	12	8260516	A	C	0.185376	0.0310881	1.23881e-09	0.0486552	0.0360624	0.177274
CLEC6A	Coronary artery disease	rs11519207	12	8291689	A	G	-0.0925233	0.0101766	4.87201e-20	0.0207677	0.010531	0.0486027
CLEC6A	Coronary artery disease	rs11611870	12	8648486	A	C	0.143093	0.0238772	1.03084e-09	-0.0206593	0.0160485	0.197988
CLEC6A	Coronary artery disease	rs116975627	12	8320360	C	T	-0.284941	0.023572	6.1029e-34	0.0105556	0.0358775	0.768596
CLEC6A	Coronary artery disease	rs117044849	12	8453240	A	G	-0.343517	0.0520852	2.12213e-11	0.0681992	0.0959239	0.477102
CLEC6A	Coronary artery disease	rs117321615	12	8330351	G	A	0.212694	0.0393944	3.34895e-08	0.0440161	0.0406408	0.278786
CLEC6A	Coronary artery disease	rs117335510	12	8567605	C	T	0.308047	0.0504735	5.20013e-10	-0.00314711	0.121911	0.979405
CLEC6A	Coronary artery disease	rs117500709	12	8540104	A	G	-0.581608	0.046283	1.61671e-36	0.160458	0.0671216	0.0168233
CLEC6A	Coronary artery disease	rs117559210	12	8475730	T	C	0.244428	0.0226181	1.59912e-27	-0.0124015	0.0224393	0.58049
CLEC6A	Coronary artery disease	rs117596126	12	8567349	G	C	-0.54247	0.0870896	2.34902e-10	-0.321524	0.380982	0.398707
CLEC6A	Coronary artery disease	rs118084065	12	8456134	C	A	0.685069	0.0379085	2.66497e-73	0.290014	0.139988	0.0382931
CLEC6A	Coronary artery disease	rs118180502	12	8559780	A	G	-0.555209	0.038143	2.67541e-48	0.0737579	0.112998	0.513925
CLEC6A	Coronary artery disease	rs12099687	12	8463006	A	T	0.232418	0.0193211	1.24735e-33	0.0324688	0.0257035	0.206516
CLEC6A	Coronary artery disease	rs12366681	12	8361440	T	C	0.226856	0.013488	8.84146e-64	0.0160827	0.0176522	0.362249
CLEC6A	Coronary artery disease	rs138776811	12	8623766	T	C	-0.221195	0.0270825	1.57486e-16	-0.0598779	0.0296083	0.043142
CLEC6A	Coronary artery disease	rs138910266	12	8282497	A	G	-0.398431	0.0363444	2.88905e-28	0.00294969	0.0235077	0.900146
CLEC6A	Coronary artery disease	rs138958584	12	8452209	G	C	-0.805185	0.078232	3.81767e-25	0.0394524	0.0481462	0.412542
CLEC6A	Coronary artery disease	rs140385777	12	8402525	C	T	-0.441431	0.0429084	4.00112e-25	0.0587746	0.0368572	0.110789
CLEC6A	Coronary artery disease	rs142116386	12	8567998	A	T	0.328798	0.0573763	5.00515e-09	-0.0135668	0.0292242	0.642481
CLEC6A	Coronary artery disease	rs142835510	12	8524843	C	T	-0.674869	0.0341543	3.32857e-87	-0.00244087	0.0236486	0.917793
CLEC6A	Coronary artery disease	rs144330750	12	8275830	A	G	0.221603	0.0364344	5.92551e-10	0.014583	0.0628703	0.816574
CLEC6A	Coronary artery disease	rs144617899	12	8622438	T	C	0.191342	0.0412252	1.73041e-06	-0.000851607	0.0354504	0.980835
CLEC6A	Coronary artery disease	rs149362280	12	8265050	T	C	0.141573	0.0262632	3.51219e-08	0.0109057	0.0173671	0.530036
CLEC6A	Coronary artery disease	rs149385392	12	8287400	T	A	0.251782	0.0394843	9.04354e-11	0.0457642	0.0370805	0.217134
CLEC6A	Coronary artery disease	rs181721198	12	8523337	C	T	0.424467	0.0650787	3.46038e-11	-0.0899627	0.137946	0.514297
CLEC6A	Coronary artery disease	rs183574680	12	8594100	G	A	0.390249	0.0780924	2.90734e-07	0.0154488	0.19054	0.935379
CLEC6A	Coronary artery disease	rs184132538	12	8537900	T	C	0.271051	0.0522258	1.05157e-07	-0.0113255	0.0482738	0.814511
CLEC6A	Coronary artery disease	rs188875710	12	8513861	A	G	0.339063	0.051779	2.91032e-11	-0.0504104	0.0541237	0.35165
CLEC6A	Coronary artery disease	rs189755044	12	8445388	C	T	-0.57095	0.0439003	5.68471e-39	0.0288865	0.0323311	0.371611
CLEC6A	Coronary artery disease	rs191028249	12	8527190	C	G	0.3247	0.0402693	3.7157e-16	0.137386	0.0689402	0.0462807
CLEC6A	Coronary artery disease	rs192307012	12	8512577	G	A	0.338741	0.0560684	7.63123e-10	0.0876114	0.124402	0.48127
CLEC6A	Coronary artery disease	rs2465468	12	8344033	A	G	0.147622	0.00783673	1.87146e-79	0.00177061	0.00833582	0.831787
CLEC6A	Coronary artery disease	rs28835914	12	8601245	C	T	0.131733	0.0141413	6.07011e-21	-0.0159606	0.0113227	0.158655
CLEC6A	Coronary artery disease	rs4539402	12	8287727	T	C	0.140915	0.0217097	4.2669e-11	0.00373049	0.0495951	0.940041
CLEC6A	Coronary artery disease	rs540625234	12	8524942	C	T	0.309196	0.0673372	2.19766e-06	0.0563668	0.082046	0.492074
CLEC6A	Coronary artery disease	rs552513581	12	8647803	C	T	-0.365319	0.0639461	5.55267e-09	0.0760274	0.0660698	0.24985
CLEC6A	Coronary artery disease	rs571758584	12	8445507	T	C	-0.633783	0.0731616	2.30194e-18	0.41888	0.771031	0.586942
CLEC6A	Coronary artery disease	rs61919235	12	8631696	A	G	0.0682345	0.0098982	2.71937e-12	-0.00645889	0.010782	0.549144
CLEC6A	Coronary artery disease	rs71447512	12	8609870	A	G	-0.145633	0.0159626	3.64057e-20	0.0496529	0.0222724	0.0257911
CLEC6A	Coronary artery disease	rs714630	12	8613789	T	G	-0.0812391	0.00807884	4.33129e-24	0.00409812	0.00832013	0.622328
CLEC6A	Coronary artery disease	rs7299659	12	8544065	A	G	-0.137977	0.00995013	5.02965e-44	-0.0151035	0.0124186	0.22391
CLEC6A	Coronary artery disease	rs73045750	12	8479503	C	A	0.313749	0.0224361	9.74432e-45	0.00107397	0.0201129	0.957416
CLEC6A	Coronary artery disease	rs73049972	12	8540925	T	G	-0.299994	0.0284284	2.4701e-26	0.0241014	0.0559495	0.666635
CLEC6A	Coronary artery disease	rs73053808	12	8589240	G	A	-0.0934361	0.00844036	8.7548e-29	0.00101361	0.00841235	0.904095
CLEC6A	Coronary artery disease	rs7305841	12	8380354	C	G	-0.0681403	0.00865715	1.7593e-15	0.00427888	0.00903178	0.635672
CLEC6A	Coronary artery disease	rs73242746	12	8609911	C	T	0.0926856	0.0147585	1.69123e-10	0.0275534	0.0142808	0.0536809
CLEC6A	Coronary artery disease	rs748468114	12	8535182	G	A	-0.774996	0.0840961	1.54771e-20	0.106593	0.138316	0.440915
CLEC6A	Coronary artery disease	rs781618123	12	8330188	T	C	-0.282065	0.0273616	3.21528e-25	0.0862901	0.0619979	0.163976
CLEC6A	Coronary artery disease	rs7980463	12	8395967	G	A	-0.166201	0.030976	4.03679e-08	0.00848623	0.0210974	0.687507
CLEC6A	Heart failure	rs104894984	12	8605432	C	T	-0.278081	0.0494592	9.41437e-09	-0.0324478	0.0303325	0.284738
CLEC6A	Heart failure	rs10743385	12	8444798	T	C	0.494002	0.01092	<3.00E-308	-0.00686864	0.0119271	0.564694
CLEC6A	Heart failure	rs10841924	12	8582207	A	C	0.2077	0.0160767	1.75116e-38	-0.0204303	0.0166021	0.218478
CLEC6A	Heart failure	rs11044360	12	8272430	A	C	0.184516	0.00856648	3.33521e-103	0.00229328	0.0106261	0.829131
CLEC6A	Heart failure	rs11045418	12	8452666	C	T	0.331108	0.00820197	<3.00E-308	-0.00356354	0.0102704	0.728613
CLEC6A	Heart failure	rs11046692	12	8672519	A	G	0.0478376	0.0101797	1.30519e-06	-0.0272342	0.0147718	0.0652319
CLEC6A	Heart failure	rs111702511	12	8634766	T	C	0.0928414	0.019124	6.02827e-07	-0.00237794	0.0162136	0.883398
CLEC6A	Heart failure	rs111770114	12	8486809	C	A	-0.629569	0.0109455	<3.00E-308	-0.0095495	0.014343	0.505541
CLEC6A	Heart failure	rs112107231	12	8559828	A	G	-0.460181	0.0251535	4.54261e-75	0.00146744	0.0257408	0.954538
CLEC6A	Heart failure	rs112134055	12	8259962	T	C	-0.162649	0.018391	4.61984e-19	-0.0131461	0.0220406	0.550875
CLEC6A	Heart failure	rs112136443	12	8621500	T	C	-0.284897	0.0426099	1.14544e-11	-0.00719832	0.0497379	0.884928
CLEC6A	Heart failure	rs112461235	12	8453902	G	A	-0.56492	0.0400756	1.99941e-45	0.128514	0.0937037	0.17022
CLEC6A	Heart failure	rs113202693	12	8489825	T	C	0.250666	0.026925	6.40448e-21	0.000880008	0.0435325	0.983872
CLEC6A	Heart failure	rs113228194	12	8260516	A	C	0.185376	0.0310881	1.23881e-09	-0.0195844	0.0422395	0.642896
CLEC6A	Heart failure	rs11519207	12	8291689	A	G	-0.0925233	0.0101766	4.87201e-20	-0.0199307	0.0124356	0.108999
CLEC6A	Heart failure	rs11611870	12	8648486	A	C	0.143093	0.0238772	1.03084e-09	0.00726235	0.0189116	0.700966
CLEC6A	Heart failure	rs116975627	12	8320360	C	T	-0.284941	0.023572	6.1029e-34	-0.0569973	0.042326	0.1781
CLEC6A	Heart failure	rs117044849	12	8453240	A	G	-0.343517	0.0520852	2.12213e-11	0.0193928	0.114848	0.86591
CLEC6A	Heart failure	rs117321615	12	8330351	G	A	0.212694	0.0393944	3.34895e-08	-0.0426555	0.0477211	0.371402
CLEC6A	Heart failure	rs117335510	12	8567605	C	T	0.308047	0.0504735	5.20013e-10	-0.271165	0.142425	0.0569207
CLEC6A	Heart failure	rs117500709	12	8540104	A	G	-0.581608	0.046283	1.61671e-36	0.101608	0.0797199	0.202463
CLEC6A	Heart failure	rs117559210	12	8475730	T	C	0.244428	0.0226181	1.59912e-27	0.00787896	0.0262822	0.764342
CLEC6A	Heart failure	rs117596126	12	8567349	G	C	-0.54247	0.0870896	2.34902e-10	-0.475586	0.461094	0.302339
CLEC6A	Heart failure	rs118084065	12	8456134	C	A	0.685069	0.0379085	2.66497e-73	-0.0763718	0.163497	0.640419
CLEC6A	Heart failure	rs118180502	12	8559780	A	G	-0.555209	0.038143	2.67541e-48	0.0810506	0.134808	0.547688
CLEC6A	Heart failure	rs12099687	12	8463006	A	T	0.232418	0.0193211	1.24735e-33	0.0193284	0.0302315	0.522597
CLEC6A	Heart failure	rs12366681	12	8361440	T	C	0.226856	0.013488	8.84146e-64	0.0207684	0.0207713	0.317377
CLEC6A	Heart failure	rs138776811	12	8623766	T	C	-0.221195	0.0270825	1.57486e-16	0.0237283	0.0347256	0.494411
CLEC6A	Heart failure	rs138910266	12	8282497	A	G	-0.398431	0.0363444	2.88905e-28	-0.0255259	0.0279089	0.360394
CLEC6A	Heart failure	rs138958584	12	8452209	G	C	-0.805185	0.078232	3.81767e-25	-0.0090894	0.0567585	0.87277
CLEC6A	Heart failure	rs140385777	12	8402525	C	T	-0.441431	0.0429084	4.00112e-25	0.0726091	0.0434222	0.0944909
CLEC6A	Heart failure	rs142116386	12	8567998	A	T	0.328798	0.0573763	5.00515e-09	-0.0250127	0.0343203	0.466124
CLEC6A	Heart failure	rs142835510	12	8524843	C	T	-0.674869	0.0341543	3.32857e-87	0.0349825	0.0279717	0.211066
CLEC6A	Heart failure	rs144330750	12	8275830	A	G	0.221603	0.0364344	5.92551e-10	0.0918769	0.074809	0.21939
CLEC6A	Heart failure	rs144617899	12	8622438	T	C	0.191342	0.0412252	1.73041e-06	-0.00643791	0.0416526	0.877167
CLEC6A	Heart failure	rs149362280	12	8265050	T	C	0.141573	0.0262632	3.51219e-08	-0.00703532	0.0205571	0.732175
CLEC6A	Heart failure	rs149385392	12	8287400	T	A	0.251782	0.0394843	9.04354e-11	0.00901712	0.0440978	0.837978
CLEC6A	Heart failure	rs181721198	12	8523337	C	T	0.424467	0.0650787	3.46038e-11	0.107198	0.161716	0.507409
CLEC6A	Heart failure	rs183574680	12	8594100	G	A	0.390249	0.0780924	2.90734e-07	-0.258408	0.216875	0.233455
CLEC6A	Heart failure	rs184132538	12	8537900	T	C	0.271051	0.0522258	1.05157e-07	-0.00130332	0.0568052	0.981695
CLEC6A	Heart failure	rs188875710	12	8513861	A	G	0.339063	0.051779	2.91032e-11	-0.0148253	0.0644611	0.818101
CLEC6A	Heart failure	rs189755044	12	8445388	C	T	-0.57095	0.0439003	5.68471e-39	-0.000482101	0.038396	0.989982
CLEC6A	Heart failure	rs191028249	12	8527190	C	G	0.3247	0.0402693	3.7157e-16	0.054055	0.0806154	0.502521
CLEC6A	Heart failure	rs192307012	12	8512577	G	A	0.338741	0.0560684	7.63123e-10	-0.143193	0.143484	0.318294
CLEC6A	Heart failure	rs2465468	12	8344033	A	G	0.147622	0.00783673	1.87146e-79	-0.00333913	0.00983089	0.734115
CLEC6A	Heart failure	rs28835914	12	8601245	C	T	0.131733	0.0141413	6.07011e-21	-0.0141544	0.013354	0.289173
CLEC6A	Heart failure	rs4539402	12	8287727	T	C	0.140915	0.0217097	4.2669e-11	-0.104387	0.0585743	0.0747274
CLEC6A	Heart failure	rs540625234	12	8524942	C	T	0.309196	0.0673372	2.19766e-06	-0.0481573	0.096324	0.617109
CLEC6A	Heart failure	rs552513581	12	8647803	C	T	-0.365319	0.0639461	5.55267e-09	0.0438404	0.0765581	0.566888
CLEC6A	Heart failure	rs571758584	12	8445507	T	C	-0.633783	0.0731616	2.30194e-18	-0.0564909	0.921236	0.951104
CLEC6A	Heart failure	rs61919235	12	8631696	A	G	0.0682345	0.0098982	2.71937e-12	-0.00846971	0.0127139	0.505298
CLEC6A	Heart failure	rs71447512	12	8609870	A	G	-0.145633	0.0159626	3.64057e-20	-0.0336028	0.0261034	0.197992
CLEC6A	Heart failure	rs714630	12	8613789	T	G	-0.0812391	0.00807884	4.33129e-24	0.00929976	0.00980471	0.342875
CLEC6A	Heart failure	rs7299659	12	8544065	A	G	-0.137977	0.00995013	5.02965e-44	-0.0254595	0.0146234	0.0816808
CLEC6A	Heart failure	rs73045750	12	8479503	C	A	0.313749	0.0224361	9.74432e-45	0.0134413	0.0238144	0.572469
CLEC6A	Heart failure	rs73049972	12	8540925	T	G	-0.299994	0.0284284	2.4701e-26	-0.0421416	0.0652423	0.518328
CLEC6A	Heart failure	rs73053808	12	8589240	G	A	-0.0934361	0.00844036	8.7548e-29	-0.00128583	0.00991608	0.896827
CLEC6A	Heart failure	rs7305841	12	8380354	C	G	-0.0681403	0.00865715	1.7593e-15	0.00288971	0.0106534	0.786202
CLEC6A	Heart failure	rs73242746	12	8609911	C	T	0.0926856	0.0147585	1.69123e-10	0.00574833	0.0168389	0.732825
CLEC6A	Heart failure	rs748468114	12	8535182	G	A	-0.774996	0.0840961	1.54771e-20	0.0370785	0.167588	0.8249
CLEC6A	Heart failure	rs781618123	12	8330188	T	C	-0.282065	0.0273616	3.21528e-25	0.0339072	0.0726817	0.640845
CLEC6A	Heart failure	rs7980463	12	8395967	G	A	-0.166201	0.030976	4.03679e-08	-0.00486086	0.0248432	0.844875
CLEC7A	Coronary artery disease	rs10734818	12	10143371	A	G	-0.165014	0.0184323	1.7386e-19	-0.0242845	0.026844	0.36565
CLEC7A	Coronary artery disease	rs10772242	12	10206087	T	G	-0.126806	0.00782558	2.36107e-59	-0.00488759	0.00848787	0.564729
CLEC7A	Coronary artery disease	rs10845079	12	10239680	C	T	0.206983	0.0105232	1.97962e-86	0.0172371	0.0119952	0.150719
CLEC7A	Coronary artery disease	rs10845080	12	10240739	T	C	0.162341	0.0145164	2.46173e-29	0.00681913	0.0144268	0.63645
CLEC7A	Coronary artery disease	rs11053519	12	9938223	G	A	-0.572373	0.0175524	1.50953e-233	0.0108569	0.0182681	0.552308
CLEC7A	Coronary artery disease	rs11053621	12	10128253	C	A	0.31991	0.00957066	2.86204e-245	0.000807456	0.0103358	0.937731
CLEC7A	Coronary artery disease	rs11053623	12	10130137	C	T	-1.11846	0.0278539	<3.00E-308	0.00262431	0.0198395	0.894765
CLEC7A	Coronary artery disease	rs11053735	12	10304013	C	T	0.127804	0.0239627	4.81805e-08	0.0200082	0.0167152	0.231304
CLEC7A	Coronary artery disease	rs111750052	12	10084209	A	G	0.240792	0.0271065	3.2487e-19	-0.0186893	0.0285225	0.512308
CLEC7A	Coronary artery disease	rs113247892	12	10234507	T	A	0.154791	0.012975	4.13154e-33	-0.0100505	0.0126833	0.428118
CLEC7A	Coronary artery disease	rs116899947	12	10003102	C	T	0.177254	0.0329514	3.73972e-08	-0.00795013	0.0472259	0.866314
CLEC7A	Coronary artery disease	rs117440358	12	10088662	C	T	0.168792	0.0157913	5.73471e-27	-0.000418948	0.0127518	0.973791
CLEC7A	Coronary artery disease	rs117564390	12	9961189	G	T	0.192711	0.0414093	1.62929e-06	-0.0698848	0.0960228	0.46674
CLEC7A	Coronary artery disease	rs117809618	12	10010116	C	T	-0.104234	0.0197658	6.69406e-08	0.0108188	0.0262372	0.680086
CLEC7A	Coronary artery disease	rs12302058	12	10269220	A	G	0.13751	0.0102479	2.36026e-41	0.030348	0.0117106	0.00955586
CLEC7A	Coronary artery disease	rs12308159	12	10056876	G	A	0.202899	0.017652	7.03847e-31	-0.0241224	0.0167245	0.149206
CLEC7A	Coronary artery disease	rs12578560	12	10007928	T	G	-0.171487	0.00886368	1.07702e-83	0.0185619	0.0097869	0.0578802
CLEC7A	Coronary artery disease	rs1323458	12	10015210	G	A	0.126415	0.0216218	2.50792e-09	0.0291977	0.0526035	0.578858
CLEC7A	Coronary artery disease	rs1352478	12	10025901	T	C	0.694559	0.0115105	<3.00E-308	-0.0013826	0.0132455	0.916866
CLEC7A	Coronary artery disease	rs138240422	12	9941923	G	A	-1.21649	0.0818626	2.98984e-50	2.22344e-05	0.14084	0.999874
CLEC7A	Coronary artery disease	rs139185740	12	10106664	T	C	0.31526	0.0194303	1.67384e-59	-0.00337954	0.0209154	0.871635
CLEC7A	Coronary artery disease	rs139605169	12	9944604	G	A	-0.193938	0.0358667	3.20109e-08	0.0212217	0.0651591	0.74466
CLEC7A	Coronary artery disease	rs140318683	12	10123309	A	G	-1.42842	0.110356	1.27446e-38	0.026995	0.0334316	0.419397
CLEC7A	Coronary artery disease	rs140646665	12	10077114	C	A	0.259687	0.0268602	2.05985e-22	-0.00515908	0.0521238	0.921156
CLEC7A	Coronary artery disease	rs141143202	12	10074525	T	C	-1.48946	0.0371064	<3.00E-308	0.0544448	0.0740862	0.46241
CLEC7A	Coronary artery disease	rs142379030	12	10230142	T	C	0.295278	0.0483365	5.01916e-10	-0.375694	0.295845	0.20412
CLEC7A	Coronary artery disease	rs144583136	12	10070638	A	G	-1.36088	0.0563565	3.94667e-129	-0.0435252	0.200178	0.827871
CLEC7A	Coronary artery disease	rs145550554	12	10153172	T	G	-1.31414	0.0308191	<3.00E-308	0.00374824	0.0285137	0.895416
CLEC7A	Coronary artery disease	rs145831432	12	10141928	C	T	0.19111	0.0329728	3.39598e-09	-0.0421378	0.0666078	0.526979
CLEC7A	Coronary artery disease	rs146592792	12	10146460	G	A	0.126674	0.0200338	1.28255e-10	0.00605265	0.0187687	0.747085
CLEC7A	Coronary artery disease	rs149227788	12	10189260	C	T	0.157402	0.029147	3.32682e-08	-0.0125846	0.0228529	0.581854
CLEC7A	Coronary artery disease	rs149932667	12	10184809	C	T	0.961012	0.0382247	8.83556e-140	0.0191431	0.0333966	0.566507
CLEC7A	Coronary artery disease	rs16910631	12	10128656	T	C	-0.719905	0.0144543	<3.00E-308	-0.019852	0.0215948	0.357941
CLEC7A	Coronary artery disease	rs181518664	12	10197734	T	A	-1.04404	0.0318798	1.55517e-235	0.0458209	0.0484465	0.344248
CLEC7A	Coronary artery disease	rs181773197	12	9932610	A	T	-0.79359	0.133883	1.53801e-09	0.0271953	0.0872457	0.755261
CLEC7A	Coronary artery disease	rs181842925	12	10055352	T	C	0.154373	0.028822	4.25229e-08	-0.01042	0.044972	0.816772
CLEC7A	Coronary artery disease	rs182084659	12	10194448	G	A	-1.29676	0.0677933	7.36117e-82	0.368137	0.544454	0.49894
CLEC7A	Coronary artery disease	rs183572150	12	10312634	G	T	0.143306	0.0244398	2.26425e-09	0.0147048	0.0254816	0.563888
CLEC7A	Coronary artery disease	rs187240656	12	10075087	T	C	0.38073	0.0733501	1.04817e-07	0.105567	0.073732	0.15221
CLEC7A	Coronary artery disease	rs187308453	12	10175498	A	G	-1.49873	0.115768	1.23795e-38	0.122508	0.258432	0.635468
CLEC7A	Coronary artery disease	rs187913300	12	9977347	C	T	-0.25408	0.0413729	4.09455e-10	-0.00249793	0.0250982	0.92072
CLEC7A	Coronary artery disease	rs188574713	12	9993140	C	G	-0.976288	0.0617389	1.2621e-56	-0.0801272	0.111068	0.470649
CLEC7A	Coronary artery disease	rs192782367	12	10023005	C	T	-0.42603	0.0635241	9.96135e-12	0.0623236	0.0879824	0.478719
CLEC7A	Coronary artery disease	rs2401613	12	10146523	T	A	-0.465142	0.011206	<3.00E-308	-0.017216	0.0106718	0.106695
CLEC7A	Coronary artery disease	rs2537764	12	10329587	T	A	-0.187661	0.0114709	1.85338e-60	-0.0203808	0.0136391	0.135099
CLEC7A	Coronary artery disease	rs34183313	12	10026824	C	T	0.234222	0.00870934	1.31891e-159	-0.00933939	0.00963917	0.332595
CLEC7A	Coronary artery disease	rs3937752	12	10328935	A	T	0.0988855	0.00831567	6.55433e-33	-0.00773905	0.00829452	0.350804
CLEC7A	Coronary artery disease	rs3962580	12	10328878	A	G	0.147762	0.0289097	1.60096e-07	0.00658284	0.0216984	0.7616
CLEC7A	Coronary artery disease	rs4764088	12	9920256	T	C	0.0805014	0.00748399	2.76196e-27	-0.0108043	0.00810026	0.182261
CLEC7A	Coronary artery disease	rs4764208	12	10034023	A	G	-0.0939842	0.013579	2.23774e-12	0.0041998	0.0127024	0.740923
CLEC7A	Coronary artery disease	rs4764271	12	10122737	G	C	0.655927	0.00864366	<3.00E-308	-0.00137237	0.00944958	0.884528
CLEC7A	Coronary artery disease	rs4764319	12	10198219	G	C	-0.157376	0.00767842	1.17148e-93	0.00783714	0.0084104	0.35142
CLEC7A	Coronary artery disease	rs527881520	12	10122734	A	G	-1.47633	0.0709888	2.32005e-96	-0.0115304	0.115531	0.9205
CLEC7A	Coronary artery disease	rs541653444	12	10067917	T	C	-1.52663	0.140695	9.9023e-28	0.0281075	0.120924	0.816197
CLEC7A	Coronary artery disease	rs55940966	12	10120036	C	A	0.17393	0.0299116	3.0353e-09	0.0559211	0.0463244	0.227369
CLEC7A	Coronary artery disease	rs561800305	12	10202366	A	G	0.160472	0.0325912	4.24435e-07	-0.0204597	0.0239589	0.393133
CLEC7A	Coronary artery disease	rs565015456	12	10115127	C	T	-1.46743	0.0658947	3.66546e-110	0.0747581	0.0895582	0.403862
CLEC7A	Coronary artery disease	rs568065454	12	10260799	A	G	-0.632586	0.0802838	1.64514e-15	0.0764828	0.0589547	0.194523
CLEC7A	Coronary artery disease	rs571780884	12	10022201	C	T	-1.365	0.0613005	3.82953e-110	0.220776	0.213175	0.300362
CLEC7A	Coronary artery disease	rs58732980	12	10260980	A	T	-0.120635	0.0132816	5.28761e-20	-0.0484853	0.0638239	0.447449
CLEC7A	Coronary artery disease	rs59801652	12	10113998	T	C	0.392694	0.0755039	9.91222e-08	-0.0126714	0.0234862	0.589525
CLEC7A	Coronary artery disease	rs60732080	12	9937937	T	C	0.0695025	0.0124754	1.26521e-08	-0.00858764	0.0134619	0.523524
CLEC7A	Coronary artery disease	rs61918077	12	10171757	C	A	0.137975	0.0296052	1.57722e-06	0.000286623	0.0319159	0.992835
CLEC7A	Coronary artery disease	rs71450026	12	10206170	A	T	-0.367953	0.0305907	1.26207e-33	0.0519284	0.0405131	0.199924
CLEC7A	Coronary artery disease	rs73054641	12	10024429	T	C	-0.151364	0.0088782	1.7793e-65	0.00877824	0.00957179	0.359093
CLEC7A	Coronary artery disease	rs7309870	12	10127103	T	C	0.48821	0.0726619	9.15338e-12	-0.0169943	0.0402584	0.67293
CLEC7A	Coronary artery disease	rs74626463	12	9958994	A	G	-0.274929	0.036637	3.09177e-14	0.00385052	0.047389	0.93524
CLEC7A	Coronary artery disease	rs77140517	12	9986109	C	T	0.108185	0.0227578	9.98366e-07	0.0314392	0.0262101	0.230331
CLEC7A	Coronary artery disease	rs78955363	12	10130823	G	A	-1.16905	0.0662237	4.82068e-70	0.113378	0.0817422	0.165436
CLEC7A	Coronary artery disease	rs7961483	12	10077861	T	C	0.305674	0.00776925	<3.00E-308	-0.00695628	0.00841721	0.408556
CLEC7A	Coronary artery disease	rs9804802	12	10024129	G	A	0.0834687	0.00748034	3.25732e-29	-0.0105827	0.00815701	0.194502
CLMP	Heart failure	rs10892976	11	123162791	A	G	0.0346592	0.00711757	5.59328e-07	0.00253659	0.0100204	0.800159
CLMP	Heart failure	rs11218951	11	123073094	C	T	-0.617027	0.026506	3.63786e-120	0.0049076	0.0342281	0.885991
CLMP	Heart failure	rs11218981	11	123100750	A	G	-0.184145	0.0107406	3.43916e-66	-0.00618363	0.0150285	0.680735
CLMP	Heart failure	rs11219040	11	123170205	C	T	0.305117	0.00710014	<3.00E-308	-0.00376393	0.00980631	0.701107
CLMP	Heart failure	rs11219055	11	123184490	A	G	-0.209473	0.0376664	1.3391e-08	0.114352	0.130205	0.379808
CLMP	Heart failure	rs11219080	11	123228769	T	C	-0.158931	0.0158262	4.96796e-24	-0.016934	0.0241958	0.484005
CLMP	Heart failure	rs113143623	11	123284922	G	A	0.0476836	0.00702562	5.72041e-12	0.00464627	0.00954964	0.626585
CLMP	Heart failure	rs113610480	11	123317747	C	T	0.106235	0.0201825	7.05852e-08	-0.00933923	0.0279913	0.738645
CLMP	Heart failure	rs113914815	11	123339617	C	T	-0.222932	0.041645	4.32177e-08	-0.0194735	0.0487707	0.689682
CLMP	Heart failure	rs11601031	11	122881185	A	G	0.0584674	0.0108933	3.99663e-08	0.00298082	0.0156992	0.84941
CLMP	Heart failure	rs11607969	11	123189572	C	G	-0.125205	0.00998947	2.44158e-36	0.00797391	0.0167258	0.633544
CLMP	Heart failure	rs117280470	11	123171568	T	C	-0.245058	0.0230806	1.2356e-26	0.0501153	0.0296232	0.0906922
CLMP	Heart failure	rs117982387	11	123172460	A	G	0.134575	0.0250749	4.00461e-08	0.0150727	0.0438795	0.731222
CLMP	Heart failure	rs118108742	11	123297527	A	G	0.121714	0.0243882	3.00816e-07	-0.0112128	0.0265177	0.67241
CLMP	Heart failure	rs118117028	11	123178885	A	G	0.237233	0.0313477	1.89805e-14	-0.0380564	0.0629006	0.545163
CLMP	Heart failure	rs12290632	11	123162569	C	T	0.166963	0.0152989	4.97332e-28	-0.00384965	0.0183854	0.834147
CLMP	Heart failure	rs12789998	11	123008160	A	G	-0.0388214	0.00728337	4.90679e-08	-0.0101529	0.00971019	0.295752
CLMP	Heart failure	rs12802605	11	123315913	G	T	0.18015	0.0379846	1.05438e-06	0.0152823	0.093107	0.869623
CLMP	Heart failure	rs138955989	11	123121887	A	G	0.260135	0.0508523	1.56455e-07	0.125316	0.200857	0.532691
CLMP	Heart failure	rs140661294	11	123295787	A	G	-0.135742	0.0188182	2.72987e-13	-0.0174169	0.0219483	0.427461
CLMP	Heart failure	rs141554724	11	123183462	T	C	0.197101	0.0292319	7.77521e-12	0.0403385	0.0714959	0.572613
CLMP	Heart failure	rs142456942	11	123073585	T	C	0.234266	0.0384534	5.56829e-10	-0.0868897	0.105461	0.409993
CLMP	Heart failure	rs144645304	11	123186581	A	G	0.35575	0.0761132	1.47724e-06	-0.00952037	0.0238328	0.68955
CLMP	Heart failure	rs145306660	11	123186008	C	T	-0.289519	0.0457622	1.25313e-10	0.112576	0.0983932	0.252564
CLMP	Heart failure	rs145369941	11	123197656	A	C	0.167497	0.0228335	1.1038e-13	0.00930836	0.0329752	0.777727
CLMP	Heart failure	rs145404176	11	123185055	T	C	0.221169	0.0411152	3.73981e-08	-0.0270858	0.0850543	0.750141
CLMP	Heart failure	rs146055456	11	123097818	T	C	-0.571664	0.0587937	1.20035e-22	0.220603	0.246214	0.370262
CLMP	Heart failure	rs1461505	11	122951300	G	A	-0.114355	0.0248468	2.08822e-06	-0.0547146	0.0288597	0.0579749
CLMP	Heart failure	rs181838082	11	123167435	G	A	0.144245	0.0114455	1.01929e-36	0.00239822	0.0151504	0.874225
CLMP	Heart failure	rs190410354	11	123183286	C	A	0.208527	0.0294718	7.44686e-13	-0.0145774	0.0662466	0.825834
CLMP	Heart failure	rs193170273	11	123181520	T	C	0.232804	0.0418854	1.36349e-08	0.00415891	0.0461628	0.928214
CLMP	Heart failure	rs3016599	11	123217463	A	G	0.0619402	0.00739078	2.62982e-17	-0.00702767	0.0102995	0.495031
CLMP	Heart failure	rs3107636	11	122911448	T	G	-0.0680472	0.0110404	3.55834e-10	-0.00456282	0.0143526	0.750552
CLMP	Heart failure	rs482919	11	123204906	T	C	0.101284	0.00711544	2.8022e-46	0.00705392	0.0096738	0.465893
CLMP	Heart failure	rs4936775	11	123096632	A	G	0.0702876	0.00713723	3.4953e-23	0.0166286	0.0099992	0.0963119
CLMP	Heart failure	rs4936779	11	123139966	G	T	0.175387	0.0281145	2.2116e-10	0.0623237	0.0397038	0.116481
CLMP	Heart failure	rs528160511	11	123184197	C	T	-0.289299	0.0630335	2.22041e-06	-0.0295464	0.0616172	0.631572
CLMP	Heart failure	rs562878465	11	123205481	A	G	0.25917	0.0530048	5.05315e-07	0.0590465	0.0700378	0.399192
CLMP	Heart failure	rs61904445	11	123203663	T	A	0.0517581	0.0110849	1.51155e-06	0.00649428	0.0148954	0.662843
CLMP	Heart failure	rs6589969	11	123142563	C	T	0.124535	0.00706083	6.35393e-70	0.0123865	0.0100058	0.215744
CLMP	Heart failure	rs7117550	11	123280384	T	C	0.053025	0.00825319	6.60265e-11	-0.00828476	0.00981599	0.398666
CLMP	Heart failure	rs7119411	11	122931781	C	A	-0.0488476	0.00713901	3.89524e-12	-0.00179541	0.0096478	0.85237
CLMP	Heart failure	rs7129257	11	123265469	C	G	-0.165955	0.0276062	9.19005e-10	-0.0370253	0.0351277	0.291874
CLMP	Heart failure	rs73017874	11	123184865	T	C	-0.240516	0.0127617	1.56361e-79	-0.0311606	0.0219362	0.155459
CLMP	Heart failure	rs73606762	11	122964809	A	G	-0.0946946	0.00975918	1.46193e-22	-0.00965129	0.0136503	0.479543
CLMP	Heart failure	rs73616409	11	123233098	G	T	0.108324	0.0167962	5.61781e-11	0.01277	0.0219329	0.560413
CLMP	Heart failure	rs74554984	11	123152010	T	C	-0.125856	0.0152828	8.96738e-17	-0.0198462	0.0176201	0.26002
CLMP	Heart failure	rs75347095	11	122925073	T	C	0.0731565	0.0125909	3.11865e-09	0.00571181	0.0171486	0.739076
CLMP	Heart failure	rs76829461	11	123200401	T	G	-0.216307	0.0316289	3.99008e-12	0.214116	0.0655422	0.00108755
CLMP	Heart failure	rs77311370	11	123215588	A	G	0.175879	0.0345509	1.78625e-07	-0.0211432	0.0358372	0.555203
CLMP	Heart failure	rs78195833	11	123187750	T	G	0.197057	0.0140383	4.62098e-45	0.00215327	0.0167874	0.897938
CLMP	Heart failure	rs78826291	11	123162717	A	G	-0.178816	0.018739	6.97475e-22	0.0254476	0.0309199	0.410498
CLMP	Heart failure	rs7940634	11	123268246	G	A	0.0707746	0.00937055	2.12876e-14	0.0172783	0.0128248	0.177899
CLSTN2	Heart failure	rs10935364	3	140023512	T	C	-0.0724847	0.00778932	6.65865e-21	-0.0102751	0.0112199	0.359778
CLSTN2	Heart failure	rs111333553	3	139882053	A	G	0.43519	0.0221418	2.636e-86	-0.0515993	0.0327856	0.115525
CLSTN2	Heart failure	rs111632989	3	140518785	T	C	-0.114789	0.0194927	1.94481e-09	-0.0736946	0.0840366	0.380522
CLSTN2	Heart failure	rs111721329	3	139940394	A	C	0.194616	0.0336796	3.76952e-09	-0.0283553	0.0639917	0.657687
CLSTN2	Heart failure	rs113128484	3	140033761	G	A	-0.237948	0.0244571	1.13184e-22	0.0156279	0.0495454	0.752438
CLSTN2	Heart failure	rs113483190	3	140637390	A	G	-0.189844	0.0342129	1.43735e-08	0.0404259	0.0784528	0.606351
CLSTN2	Heart failure	rs113487362	3	140160821	G	C	-0.163712	0.0324276	2.22601e-07	-0.0447226	0.0193658	0.0209233
CLSTN2	Heart failure	rs113595439	3	139756138	T	C	0.324714	0.059007	1.86719e-08	0.118664	0.274591	0.665633
CLSTN2	Heart failure	rs113615063	3	139833183	A	C	0.402427	0.0432066	6.15436e-21	-0.0296734	0.0286153	0.299746
CLSTN2	Heart failure	rs114245045	3	139862838	T	C	-0.503361	0.0798227	1.4318e-10	0.0472149	0.0324818	0.146063
CLSTN2	Heart failure	rs115014637	3	140003541	T	C	0.113281	0.0117811	3.43919e-22	0.00441606	0.0129503	0.733103
CLSTN2	Heart failure	rs115136537	3	140640123	G	T	-0.292264	0.040493	2.64483e-13	0.0267873	0.0519839	0.606344
CLSTN2	Heart failure	rs115401172	3	140733021	A	G	0.117486	0.0254033	1.87451e-06	-0.0317873	0.0580919	0.584249
CLSTN2	Heart failure	rs115590704	3	140050295	T	G	-0.16427	0.0271202	6.9295e-10	-0.0549317	0.0288339	0.0567662
CLSTN2	Heart failure	rs115728520	3	140716587	A	G	-0.213819	0.042704	2.76422e-07	0.0280537	0.07777	0.718304
CLSTN2	Heart failure	rs115763437	3	140182214	T	A	-0.288329	0.0545586	6.29355e-08	-0.000203761	0.0674712	0.99759
CLSTN2	Heart failure	rs115914801	3	140323116	C	A	0.240063	0.0288122	3.97469e-17	-0.00168075	0.0382589	0.964959
CLSTN2	Heart failure	rs116392661	3	140268388	C	T	-0.112863	0.0243249	1.74362e-06	0.031813	0.0352288	0.366506
CLSTN2	Heart failure	rs11707213	3	139756582	C	T	-0.198279	0.0122602	3.93689e-59	-0.0180415	0.0118193	0.1269
CLSTN2	Heart failure	rs11714026	3	139759205	G	A	-0.228497	0.00791067	9.30424e-184	-0.000132933	0.0104455	0.989846
CLSTN2	Heart failure	rs11714886	3	139913333	G	A	0.230824	0.0089609	1.27717e-146	0.0185014	0.0123096	0.132837
CLSTN2	Heart failure	rs11716346	3	140356815	C	A	-0.101224	0.00773881	2.14087e-39	-0.00739553	0.00976661	0.448914
CLSTN2	Heart failure	rs12233502	3	140126653	G	T	-0.0836268	0.00768794	7.36476e-28	0.00401249	0.00970032	0.679133
CLSTN2	Heart failure	rs13087849	3	139957563	A	G	-0.329511	0.0339425	1.39489e-22	0.0387542	0.0793489	0.625265
CLSTN2	Heart failure	rs13097833	3	140117301	G	C	-0.102068	0.00895393	2.10892e-30	-0.0239181	0.0106905	0.0252645
CLSTN2	Heart failure	rs1316806	3	140086238	T	A	0.135858	0.0124431	4.71007e-28	0.00539817	0.0144861	0.709413
CLSTN2	Heart failure	rs1320258	3	140197695	G	A	-0.0803388	0.0115269	1.58832e-12	0.0164477	0.0195243	0.399552
CLSTN2	Heart failure	rs138358397	3	140695552	T	C	0.559301	0.051592	1.1021e-27	0.227946	0.124987	0.0681883
CLSTN2	Heart failure	rs138897483	3	140173770	A	C	-0.171389	0.0344173	3.18359e-07	-0.0370903	0.106839	0.728471
CLSTN2	Heart failure	rs139918260	3	139920383	G	C	0.116006	0.00958028	4.74175e-34	-0.00182344	0.0111895	0.87055
CLSTN2	Heart failure	rs140313700	3	139931368	T	C	0.141638	0.0256806	1.74024e-08	0.0188241	0.0512881	0.713599
CLSTN2	Heart failure	rs140491538	3	139750337	A	C	-0.379669	0.0326841	1.70242e-31	0.0120326	0.0742195	0.87121
CLSTN2	Heart failure	rs140530726	3	139978290	C	T	-0.33238	0.0518853	7.46674e-11	-0.0832402	0.141972	0.557663
CLSTN2	Heart failure	rs142508363	3	140224284	A	G	-0.106256	0.0197079	3.49275e-08	-0.0112292	0.0201517	0.577367
CLSTN2	Heart failure	rs1426032	3	139992226	A	G	0.188043	0.0370164	1.88726e-07	-0.0324721	0.0337163	0.335499
CLSTN2	Heart failure	rs1426042	3	139978074	A	G	0.130284	0.00759748	3.23493e-66	0.00405288	0.00958569	0.672438
CLSTN2	Heart failure	rs142924483	3	140630039	A	G	-0.372534	0.0548176	5.38255e-12	0.0146882	0.0555896	0.791606
CLSTN2	Heart failure	rs143256146	3	139884458	A	G	-0.267043	0.0569012	1.34548e-06	0.236635	0.183658	0.197589
CLSTN2	Heart failure	rs143821762	3	139779372	T	A	-0.123632	0.0236954	9.06513e-08	-0.0101656	0.027317	0.709792
CLSTN2	Heart failure	rs144277025	3	140414676	C	T	1.80729	0.0429216	<3.00E-308	0.0143564	0.143436	0.920273
CLSTN2	Heart failure	rs144571735	3	139996451	A	G	-0.3214	0.0197888	1.28265e-59	-0.0102513	0.0193302	0.595886
CLSTN2	Heart failure	rs1447727	3	139831410	C	T	-0.340195	0.0113968	4.38339e-196	0.00758117	0.0146591	0.605041
CLSTN2	Heart failure	rs144956629	3	140518717	T	C	-0.177869	0.0354962	2.70837e-07	-0.0200282	0.0436604	0.646431
CLSTN2	Heart failure	rs145774179	3	139756352	C	G	0.526236	0.100668	8.59362e-08	0.302121	0.18228	0.0974294
CLSTN2	Heart failure	rs146908862	3	139830015	G	T	-0.579037	0.0490732	1.96424e-32	-0.00179571	0.0637619	0.977532
CLSTN2	Heart failure	rs147221559	3	140066271	A	G	-0.296607	0.0463162	7.56999e-11	-0.0307545	0.0476631	0.518768
CLSTN2	Heart failure	rs147238065	3	140381108	A	T	0.158455	0.0333365	1.00112e-06	0.0576777	0.0373997	0.123026
CLSTN2	Heart failure	rs147419638	3	140597408	T	C	0.135489	0.0294524	2.10972e-06	0.0120921	0.0518561	0.815618
CLSTN2	Heart failure	rs147634016	3	140060838	G	A	-0.401759	0.0588217	4.24232e-12	0.104423	0.161666	0.518332
CLSTN2	Heart failure	rs1479864	3	140393798	G	A	0.062876	0.010674	1.92427e-09	-0.000281801	0.0142729	0.984248
CLSTN2	Heart failure	rs148452568	3	139812566	C	T	-0.205525	0.0417234	4.1988e-07	-0.01579	0.0363866	0.664324
CLSTN2	Heart failure	rs148946151	3	139919312	A	G	-0.362946	0.032742	7.41517e-29	0.073546	0.0869011	0.397375
CLSTN2	Heart failure	rs149233878	3	140202308	C	T	-0.296184	0.0616203	7.67602e-07	0.228989	0.183098	0.211068
CLSTN2	Heart failure	rs149937785	3	140133799	A	G	0.307036	0.0624019	4.32061e-07	0.108918	0.0870847	0.211041
CLSTN2	Heart failure	rs16849559	3	139893320	C	T	-0.365914	0.00900336	<3.00E-308	-0.00825283	0.0121898	0.49839
CLSTN2	Heart failure	rs1690865	3	140636612	C	T	0.127716	0.0081537	1.34212e-55	0.00504348	0.0103715	0.626767
CLSTN2	Heart failure	rs181724862	3	140144329	T	C	0.251137	0.0496501	2.11686e-07	0.0380705	0.0884385	0.66685
CLSTN2	Heart failure	rs182669617	3	139918897	C	T	-0.364089	0.048804	4.31862e-14	0.0727067	0.0922519	0.43062
CLSTN2	Heart failure	rs183381337	3	140025758	C	T	-0.414838	0.0788813	7.24142e-08	-0.372612	0.134024	0.00543263
CLSTN2	Heart failure	rs184302282	3	139784411	G	A	-0.333868	0.054048	3.26139e-10	0.212662	0.166672	0.20198
CLSTN2	Heart failure	rs185265067	3	139920669	G	A	-0.246014	0.0497027	3.71619e-07	-0.0225987	0.037746	0.54937
CLSTN2	Heart failure	rs185619930	3	140242037	C	A	0.257106	0.0391509	2.56605e-11	-0.12832	0.0972252	0.186896
CLSTN2	Heart failure	rs186424341	3	139799161	T	C	0.880682	0.0759407	2.13464e-31	0.0903933	0.12474	0.468664
CLSTN2	Heart failure	rs186613358	3	139956622	G	A	1.58048	0.0643515	1.68636e-133	-0.100778	0.152405	0.508451
CLSTN2	Heart failure	rs188101618	3	139907028	A	G	0.425932	0.0361467	2.37605e-32	-0.0138928	0.0611441	0.820257
CLSTN2	Heart failure	rs188947332	3	139799740	T	G	0.120591	0.0185264	3.77902e-11	0.0231864	0.0219779	0.291431
CLSTN2	Heart failure	rs2350497	3	140116850	G	A	-0.0818133	0.0102484	7.13912e-16	0.00825374	0.0117799	0.483513
CLSTN2	Heart failure	rs347334	3	140432004	T	A	0.0636996	0.00751365	1.14696e-17	0.0189808	0.00955122	0.0468932
CLSTN2	Heart failure	rs347961	3	140582858	A	G	0.0631627	0.010737	2.01797e-09	0.0169055	0.0139692	0.226201
CLSTN2	Heart failure	rs34841490	3	140182470	A	T	0.12696	0.011577	2.76654e-28	-0.0191774	0.0148487	0.196523
CLSTN2	Heart failure	rs349559	3	140544727	G	A	-0.0495758	0.00938537	6.38061e-08	0.0226586	0.015269	0.137819
CLSTN2	Heart failure	rs35226034	3	139980152	G	A	0.461526	0.0201068	6.76224e-117	-0.013523	0.0255928	0.597228
CLSTN2	Heart failure	rs35867172	3	140128567	A	G	0.372774	0.0210279	1.28403e-70	0.0111096	0.045077	0.805328
CLSTN2	Heart failure	rs4683513	3	140652239	T	C	-0.169908	0.0301484	8.71632e-09	-0.0107471	0.0447776	0.810323
CLSTN2	Heart failure	rs4683519	3	140758553	C	T	-0.0944181	0.0144223	2.94162e-11	0.00972898	0.0181411	0.591754
CLSTN2	Heart failure	rs529193637	3	139854193	A	G	0.381684	0.0735656	1.06083e-07	-0.281387	0.157539	0.0740764
CLSTN2	Heart failure	rs530949872	3	139874804	T	C	0.532439	0.0887748	1.00105e-09	-0.0464726	0.0470545	0.323332
CLSTN2	Heart failure	rs537898005	3	139930876	A	G	-0.436264	0.0674324	4.91152e-11	-0.023303	0.0540029	0.666095
CLSTN2	Heart failure	rs539117829	3	139870618	T	C	0.36828	0.074652	4.04279e-07	-0.281625	0.157522	0.0738006
CLSTN2	Heart failure	rs539365540	3	140114852	A	C	-0.302449	0.05296	5.61918e-09	0.0270261	0.0468479	0.564013
CLSTN2	Heart failure	rs548992503	3	140671608	C	T	0.115725	0.0196163	1.82379e-09	0.00734691	0.0259358	0.776968
CLSTN2	Heart failure	rs549244	3	140475580	C	T	0.0517245	0.007896	2.86298e-11	0.00943372	0.011227	0.400759
CLSTN2	Heart failure	rs554393629	3	140129227	A	G	-0.610134	0.0812302	2.93002e-14	-0.139612	0.308833	0.651225
CLSTN2	Heart failure	rs556698500	3	139988193	C	T	-0.256289	0.0407001	1.51719e-10	0.0767946	0.102946	0.455685
CLSTN2	Heart failure	rs559428094	3	140158315	A	G	1.04592	0.0804631	6.21768e-39	-0.0353874	0.164892	0.830071
CLSTN2	Heart failure	rs56076790	3	140116078	G	A	-0.138464	0.00895075	2.78511e-54	-0.00398615	0.0105889	0.706584
CLSTN2	Heart failure	rs562302993	3	139828339	G	C	-0.297562	0.0597163	3.13147e-07	-0.0835741	0.0658511	0.204392
CLSTN2	Heart failure	rs564639633	3	140098233	A	G	1.51706	0.0572285	3.83469e-155	-0.109752	0.157445	0.485752
CLSTN2	Heart failure	rs576244769	3	140686056	T	C	0.408029	0.025151	1.72931e-59	-0.0161406	0.124163	0.89657
CLSTN2	Heart failure	rs58559309	3	139784357	T	C	0.32049	0.033012	1.38983e-22	-0.0186981	0.0341699	0.584234
CLSTN2	Heart failure	rs58999789	3	140172372	G	A	-0.0388946	0.0082102	1.08265e-06	-0.0191675	0.0103477	0.0639764
CLSTN2	Heart failure	rs59781660	3	140463568	T	C	0.132762	0.0244016	2.65345e-08	0.0131187	0.0245199	0.592635
CLSTN2	Heart failure	rs60744139	3	139848684	T	G	0.139493	0.00875162	1.69585e-57	-0.0176232	0.0109311	0.106916
CLSTN2	Heart failure	rs62266006	3	140776914	A	C	0.326099	0.0394651	7.1045e-17	0.0679601	0.0607168	0.263013
CLSTN2	Heart failure	rs62267967	3	140267885	A	G	0.827272	0.0364461	2.31742e-114	0.0154548	0.168888	0.927088
CLSTN2	Heart failure	rs62268031	3	140369956	G	A	0.137193	0.0135647	2.39509e-24	0.00723616	0.0232305	0.755424
CLSTN2	Heart failure	rs62270249	3	139760938	T	A	-0.0736282	0.00751616	5.85743e-23	0.0138674	0.0100414	0.167271
CLSTN2	Heart failure	rs72984188	3	140120100	T	A	-0.225611	0.0325099	1.96379e-12	-0.0415814	0.0741472	0.574937
CLSTN2	Heart failure	rs74717109	3	140458491	C	A	-0.0905103	0.0167109	3.04321e-08	0.0230223	0.0209507	0.27182
CLSTN2	Heart failure	rs74824772	3	139923023	T	C	-0.374677	0.0525239	4.89393e-13	-0.0699409	0.0401425	0.0814535
CLSTN2	Heart failure	rs74912012	3	139933292	G	C	0.163481	0.00907742	8.18556e-73	9.97573e-05	0.0135356	0.99412
CLSTN2	Heart failure	rs75466925	3	140072991	G	T	-0.217644	0.0209491	1.38863e-25	-0.0116752	0.0306223	0.703008
CLSTN2	Heart failure	rs75667199	3	139754917	C	T	-0.228662	0.0184771	1.77501e-35	-0.00646328	0.0228795	0.777567
CLSTN2	Heart failure	rs75834227	3	140689539	T	C	-0.269653	0.0323674	4.00792e-17	0.0342651	0.0485032	0.479908
CLSTN2	Heart failure	rs76073806	3	140063610	G	A	-0.219467	0.0341544	6.56185e-11	-0.107522	0.109664	0.326856
CLSTN2	Heart failure	rs7610536	3	140222123	A	G	0.0482885	0.00752141	6.80748e-11	-0.00368788	0.00979305	0.706485
CLSTN2	Heart failure	rs7637594	3	140000184	A	G	-0.0980607	0.0082195	4.11623e-33	0.000739381	0.0104703	0.943702
CLSTN2	Heart failure	rs7641583	3	140759826	A	T	-0.0429416	0.00904387	1.02646e-06	-0.0158199	0.0105242	0.132788
CLSTN2	Heart failure	rs76657503	3	139771920	C	T	-0.201816	0.0150431	2.44145e-41	-0.00826452	0.018598	0.65677
CLSTN2	Heart failure	rs76850340	3	140725971	T	C	-0.228083	0.0116901	4.44552e-85	0.0139688	0.01425	0.326956
CLSTN2	Heart failure	rs77080363	3	140460717	G	A	0.176103	0.0138354	2.05495e-37	0.0174401	0.0176292	0.322528
CLSTN2	Heart failure	rs77450771	3	139980623	A	G	0.222833	0.0246749	8.5245e-20	0.0191132	0.0482542	0.692035
CLSTN2	Heart failure	rs77917056	3	139846383	A	T	-0.288251	0.0286228	3.72315e-24	-0.0116591	0.0253442	0.645495
CLSTN2	Heart failure	rs78467842	3	140026604	T	C	-0.177187	0.023687	3.70631e-14	-0.0333148	0.0304053	0.273214
CLSTN2	Heart failure	rs78823436	3	140096141	T	G	0.529763	0.0569969	7.38851e-21	0.142277	0.170984	0.405349
CLSTN2	Heart failure	rs78940663	3	139774390	G	A	0.29116	0.0393348	6.70253e-14	0.0373366	0.024725	0.131024
CLSTN2	Heart failure	rs79228316	3	140235755	T	C	0.158354	0.0293701	3.49022e-08	-0.00802367	0.03486	0.817961
CLSTN2	Heart failure	rs79674896	3	140339025	A	G	-0.0600918	0.0125199	7.94506e-07	-0.03443	0.0168649	0.0411993
CLSTN2	Heart failure	rs966866	3	139963206	C	T	0.225462	0.00830249	1.07691e-162	-0.00149066	0.0110432	0.892624
CLSTN2	Heart failure	rs9810392	3	140188641	A	G	-0.121191	0.00851398	2.80396e-46	-0.000272777	0.0116042	0.981246
CLSTN2	Heart failure	rs9844835	3	140260258	T	C	0.0446886	0.0076976	3.20825e-09	-0.0152518	0.0100626	0.129597
CLSTN2	Heart failure	rs9849236	3	140118741	T	A	0.117851	0.00964418	1.21679e-34	0.0166426	0.0125018	0.183118
CLSTN2	Heart failure	rs9876525	3	140116849	T	C	0.0817246	0.0090149	6.20155e-20	0.0226604	0.0116928	0.0526247
CLSTN2	Atrial fibrillation	rs10935364	3	140023512	T	C	-0.0724847	0.00778932	6.65865e-21	0.00908105	0.0115223	0.430622
CLSTN2	Atrial fibrillation	rs111333553	3	139882053	A	G	0.43519	0.0221418	2.636e-86	0.00581281	0.0339567	0.86408
CLSTN2	Atrial fibrillation	rs111632989	3	140518785	T	C	-0.114789	0.0194927	1.94481e-09	-0.192636	0.0875709	0.0278227
CLSTN2	Atrial fibrillation	rs111721329	3	139940394	A	C	0.194616	0.0336796	3.76952e-09	0.0130441	0.0647116	0.840251
CLSTN2	Atrial fibrillation	rs113128484	3	140033761	G	A	-0.237948	0.0244571	1.13184e-22	-0.0220818	0.0506577	0.662908
CLSTN2	Atrial fibrillation	rs113483190	3	140637390	A	G	-0.189844	0.0342129	1.43735e-08	-0.036079	0.08083	0.655339
CLSTN2	Atrial fibrillation	rs113487362	3	140160821	G	C	-0.163712	0.0324276	2.22601e-07	0.00778818	0.0199087	0.695652
CLSTN2	Atrial fibrillation	rs113595439	3	139756138	T	C	0.324714	0.059007	1.86719e-08	-0.192929	0.288912	0.504276
CLSTN2	Atrial fibrillation	rs113615063	3	139833183	A	C	0.402427	0.0432066	6.15436e-21	0.0046759	0.0296682	0.874767
CLSTN2	Atrial fibrillation	rs114245045	3	139862838	T	C	-0.503361	0.0798227	1.4318e-10	0.0885109	0.0335509	0.008337
CLSTN2	Atrial fibrillation	rs115014637	3	140003541	T	C	0.113281	0.0117811	3.43919e-22	0.0197343	0.013379	0.140207
CLSTN2	Atrial fibrillation	rs115136537	3	140640123	G	T	-0.292264	0.040493	2.64483e-13	0.0632713	0.0536601	0.238354
CLSTN2	Atrial fibrillation	rs115401172	3	140733021	A	G	0.117486	0.0254033	1.87451e-06	-0.0356432	0.0594529	0.548826
CLSTN2	Atrial fibrillation	rs115590704	3	140050295	T	G	-0.16427	0.0271202	6.9295e-10	0.0313286	0.0295456	0.288987
CLSTN2	Atrial fibrillation	rs115728520	3	140716587	A	G	-0.213819	0.042704	2.76422e-07	-0.0420951	0.0813118	0.604668
CLSTN2	Atrial fibrillation	rs115763437	3	140182214	T	A	-0.288329	0.0545586	6.29355e-08	-0.0804717	0.0701872	0.251576
CLSTN2	Atrial fibrillation	rs115914801	3	140323116	C	A	0.240063	0.0288122	3.97469e-17	-0.0184194	0.0390876	0.637475
CLSTN2	Atrial fibrillation	rs116392661	3	140268388	C	T	-0.112863	0.0243249	1.74362e-06	0.0447064	0.0365104	0.22077
CLSTN2	Atrial fibrillation	rs11707213	3	139756582	C	T	-0.198279	0.0122602	3.93689e-59	-0.00648948	0.0121585	0.593521
CLSTN2	Atrial fibrillation	rs11714026	3	139759205	G	A	-0.228497	0.00791067	9.30424e-184	-0.00361907	0.0107498	0.736372
CLSTN2	Atrial fibrillation	rs11714886	3	139913333	G	A	0.230824	0.0089609	1.27717e-146	0.0172927	0.0126771	0.172538
CLSTN2	Atrial fibrillation	rs11716346	3	140356815	C	A	-0.101224	0.00773881	2.14087e-39	0.00120544	0.0100782	0.904794
CLSTN2	Atrial fibrillation	rs12233502	3	140126653	G	T	-0.0836268	0.00768794	7.36476e-28	-0.00206113	0.00998499	0.836461
CLSTN2	Atrial fibrillation	rs13087849	3	139957563	A	G	-0.329511	0.0339425	1.39489e-22	-0.116824	0.0819033	0.153764
CLSTN2	Atrial fibrillation	rs13097833	3	140117301	G	C	-0.102068	0.00895393	2.10892e-30	-0.0235722	0.0110293	0.0325784
CLSTN2	Atrial fibrillation	rs1316806	3	140086238	T	A	0.135858	0.0124431	4.71007e-28	0.018758	0.0149071	0.208273
CLSTN2	Atrial fibrillation	rs1320258	3	140197695	G	A	-0.0803388	0.0115269	1.58832e-12	0.0189748	0.0201072	0.345334
CLSTN2	Atrial fibrillation	rs138358397	3	140695552	T	C	0.559301	0.051592	1.1021e-27	0.101942	0.127274	0.423153
CLSTN2	Atrial fibrillation	rs138897483	3	140173770	A	C	-0.171389	0.0344173	3.18359e-07	-0.00734445	0.108095	0.94583
CLSTN2	Atrial fibrillation	rs139918260	3	139920383	G	C	0.116006	0.00958028	4.74175e-34	0.00232764	0.0114938	0.839516
CLSTN2	Atrial fibrillation	rs140313700	3	139931368	T	C	0.141638	0.0256806	1.74024e-08	0.0207506	0.0533298	0.697203
CLSTN2	Atrial fibrillation	rs140491538	3	139750337	A	C	-0.379669	0.0326841	1.70242e-31	0.0261884	0.0771057	0.734125
CLSTN2	Atrial fibrillation	rs140530726	3	139978290	C	T	-0.33238	0.0518853	7.46674e-11	-0.170806	0.143941	0.23537
CLSTN2	Atrial fibrillation	rs142508363	3	140224284	A	G	-0.106256	0.0197079	3.49275e-08	-0.00943985	0.0207349	0.64892
CLSTN2	Atrial fibrillation	rs1426032	3	139992226	A	G	0.188043	0.0370164	1.88726e-07	-0.0649251	0.0344211	0.059268
CLSTN2	Atrial fibrillation	rs1426042	3	139978074	A	G	0.130284	0.00759748	3.23493e-66	-0.000960488	0.00987908	0.922548
CLSTN2	Atrial fibrillation	rs142924483	3	140630039	A	G	-0.372534	0.0548176	5.38255e-12	0.0487015	0.0579333	0.400545
CLSTN2	Atrial fibrillation	rs143256146	3	139884458	A	G	-0.267043	0.0569012	1.34548e-06	-0.146619	0.191817	0.444648
CLSTN2	Atrial fibrillation	rs143821762	3	139779372	T	A	-0.123632	0.0236954	9.06513e-08	-0.0530679	0.0283405	0.0611364
CLSTN2	Atrial fibrillation	rs144277025	3	140414676	C	T	1.80729	0.0429216	<3.00E-308	-0.0323533	0.144288	0.82258
CLSTN2	Atrial fibrillation	rs144571735	3	139996451	A	G	-0.3214	0.0197888	1.28265e-59	-0.0122091	0.0200172	0.541909
CLSTN2	Atrial fibrillation	rs1447727	3	139831410	C	T	-0.340195	0.0113968	4.38339e-196	0.0337776	0.0150359	0.0246746
CLSTN2	Atrial fibrillation	rs144956629	3	140518717	T	C	-0.177869	0.0354962	2.70837e-07	0.00746041	0.0450684	0.868523
CLSTN2	Atrial fibrillation	rs145774179	3	139756352	C	G	0.526236	0.100668	8.59362e-08	0.0357228	0.183579	0.845713
CLSTN2	Atrial fibrillation	rs146908862	3	139830015	G	T	-0.579037	0.0490732	1.96424e-32	0.0044989	0.0660655	0.945708
CLSTN2	Atrial fibrillation	rs147221559	3	140066271	A	G	-0.296607	0.0463162	7.56999e-11	-0.0613299	0.0485037	0.206073
CLSTN2	Atrial fibrillation	rs147238065	3	140381108	A	T	0.158455	0.0333365	1.00112e-06	-0.0218422	0.0386	0.571488
CLSTN2	Atrial fibrillation	rs147419638	3	140597408	T	C	0.135489	0.0294524	2.10972e-06	0.0391925	0.0538715	0.466909
CLSTN2	Atrial fibrillation	rs147634016	3	140060838	G	A	-0.401759	0.0588217	4.24232e-12	0.0645131	0.161592	0.68972
CLSTN2	Atrial fibrillation	rs1479864	3	140393798	G	A	0.062876	0.010674	1.92427e-09	-0.0166757	0.0147211	0.257309
CLSTN2	Atrial fibrillation	rs148452568	3	139812566	C	T	-0.205525	0.0417234	4.1988e-07	-0.0470488	0.0375926	0.210736
CLSTN2	Atrial fibrillation	rs148946151	3	139919312	A	G	-0.362946	0.032742	7.41517e-29	0.0495403	0.0896565	0.580567
CLSTN2	Atrial fibrillation	rs149233878	3	140202308	C	T	-0.296184	0.0616203	7.67602e-07	0.113111	0.182928	0.536353
CLSTN2	Atrial fibrillation	rs149937785	3	140133799	A	G	0.307036	0.0624019	4.32061e-07	-0.0553912	0.0894552	0.535781
CLSTN2	Atrial fibrillation	rs16849559	3	139893320	C	T	-0.365914	0.00900336	<3.00E-308	0.00614596	0.012599	0.625681
CLSTN2	Atrial fibrillation	rs1690865	3	140636612	C	T	0.127716	0.0081537	1.34212e-55	0.0164438	0.0107041	0.124488
CLSTN2	Atrial fibrillation	rs181724862	3	140144329	T	C	0.251137	0.0496501	2.11686e-07	0.113667	0.092323	0.218251
CLSTN2	Atrial fibrillation	rs182669617	3	139918897	C	T	-0.364089	0.048804	4.31862e-14	-0.0699065	0.0931497	0.45297
CLSTN2	Atrial fibrillation	rs183381337	3	140025758	C	T	-0.414838	0.0788813	7.24142e-08	-0.307646	0.127799	0.0160727
CLSTN2	Atrial fibrillation	rs184302282	3	139784411	G	A	-0.333868	0.054048	3.26139e-10	0.220604	0.169917	0.194181
CLSTN2	Atrial fibrillation	rs185265067	3	139920669	G	A	-0.246014	0.0497027	3.71619e-07	-0.0383418	0.0388831	0.324095
CLSTN2	Atrial fibrillation	rs185619930	3	140242037	C	A	0.257106	0.0391509	2.56605e-11	-0.082659	0.100463	0.410634
CLSTN2	Atrial fibrillation	rs186424341	3	139799161	T	C	0.880682	0.0759407	2.13464e-31	0.083143	0.128356	0.517145
CLSTN2	Atrial fibrillation	rs186613358	3	139956622	G	A	1.58048	0.0643515	1.68636e-133	-0.0558153	0.15709	0.722359
CLSTN2	Atrial fibrillation	rs188101618	3	139907028	A	G	0.425932	0.0361467	2.37605e-32	-0.0012221	0.0626856	0.984446
CLSTN2	Atrial fibrillation	rs188947332	3	139799740	T	G	0.120591	0.0185264	3.77902e-11	-0.00356875	0.0226368	0.874731
CLSTN2	Atrial fibrillation	rs2350497	3	140116850	G	A	-0.0818133	0.0102484	7.13912e-16	0.00389741	0.0120907	0.747188
CLSTN2	Atrial fibrillation	rs347334	3	140432004	T	A	0.0636996	0.00751365	1.14696e-17	-0.00135742	0.00984153	0.890298
CLSTN2	Atrial fibrillation	rs347961	3	140582858	A	G	0.0631627	0.010737	2.01797e-09	-0.00513999	0.0144569	0.722186
CLSTN2	Atrial fibrillation	rs34841490	3	140182470	A	T	0.12696	0.011577	2.76654e-28	-0.0132798	0.0153392	0.386631
CLSTN2	Atrial fibrillation	rs349559	3	140544727	G	A	-0.0495758	0.00938537	6.38061e-08	-0.00604792	0.0157335	0.700684
CLSTN2	Atrial fibrillation	rs35226034	3	139980152	G	A	0.461526	0.0201068	6.76224e-117	-0.017428	0.0262962	0.507485
CLSTN2	Atrial fibrillation	rs35867172	3	140128567	A	G	0.372774	0.0210279	1.28403e-70	-0.0378997	0.0465587	0.415634
CLSTN2	Atrial fibrillation	rs4683513	3	140652239	T	C	-0.169908	0.0301484	8.71632e-09	0.0365275	0.0466184	0.433308
CLSTN2	Atrial fibrillation	rs4683519	3	140758553	C	T	-0.0944181	0.0144223	2.94162e-11	0.00871648	0.0187288	0.641641
CLSTN2	Atrial fibrillation	rs529193637	3	139854193	A	G	0.381684	0.0735656	1.06083e-07	0.0564592	0.159266	0.722966
CLSTN2	Atrial fibrillation	rs530949872	3	139874804	T	C	0.532439	0.0887748	1.00105e-09	0.0423576	0.0486074	0.383524
CLSTN2	Atrial fibrillation	rs537898005	3	139930876	A	G	-0.436264	0.0674324	4.91152e-11	0.0317405	0.0563728	0.573403
CLSTN2	Atrial fibrillation	rs539117829	3	139870618	T	C	0.36828	0.074652	4.04279e-07	0.0546185	0.159233	0.73159
CLSTN2	Atrial fibrillation	rs539365540	3	140114852	A	C	-0.302449	0.05296	5.61918e-09	0.00602868	0.0477927	0.899619
CLSTN2	Atrial fibrillation	rs548992503	3	140671608	C	T	0.115725	0.0196163	1.82379e-09	0.0239317	0.0266741	0.369618
CLSTN2	Atrial fibrillation	rs549244	3	140475580	C	T	0.0517245	0.007896	2.86298e-11	-0.00798074	0.0115689	0.490292
CLSTN2	Atrial fibrillation	rs554393629	3	140129227	A	G	-0.610134	0.0812302	2.93002e-14	0.126793	0.317039	0.689209
CLSTN2	Atrial fibrillation	rs556698500	3	139988193	C	T	-0.256289	0.0407001	1.51719e-10	-0.0150186	0.107122	0.888501
CLSTN2	Atrial fibrillation	rs559428094	3	140158315	A	G	1.04592	0.0804631	6.21768e-39	-0.102592	0.165234	0.534674
CLSTN2	Atrial fibrillation	rs56076790	3	140116078	G	A	-0.138464	0.00895075	2.78511e-54	-0.00135269	0.0108902	0.901147
CLSTN2	Atrial fibrillation	rs562302993	3	139828339	G	C	-0.297562	0.0597163	3.13147e-07	-0.0394947	0.0673692	0.557712
CLSTN2	Atrial fibrillation	rs564639633	3	140098233	A	G	1.51706	0.0572285	3.83469e-155	-0.152027	0.163169	0.351485
CLSTN2	Atrial fibrillation	rs576244769	3	140686056	T	C	0.408029	0.025151	1.72931e-59	-0.170156	0.126507	0.178615
CLSTN2	Atrial fibrillation	rs58559309	3	139784357	T	C	0.32049	0.033012	1.38983e-22	-0.0683357	0.0346891	0.048845
CLSTN2	Atrial fibrillation	rs58999789	3	140172372	G	A	-0.0388946	0.0082102	1.08265e-06	-0.0146861	0.0106873	0.16939
CLSTN2	Atrial fibrillation	rs59781660	3	140463568	T	C	0.132762	0.0244016	2.65345e-08	-0.0129269	0.0251774	0.607648
CLSTN2	Atrial fibrillation	rs60744139	3	139848684	T	G	0.139493	0.00875162	1.69585e-57	-0.00479274	0.0112587	0.670332
CLSTN2	Atrial fibrillation	rs62266006	3	140776914	A	C	0.326099	0.0394651	7.1045e-17	0.0719118	0.0628207	0.252327
CLSTN2	Atrial fibrillation	rs62267967	3	140267885	A	G	0.827272	0.0364461	2.31742e-114	-0.155583	0.173959	0.371125
CLSTN2	Atrial fibrillation	rs62268031	3	140369956	G	A	0.137193	0.0135647	2.39509e-24	-0.0458978	0.0239937	0.0557596
CLSTN2	Atrial fibrillation	rs62270249	3	139760938	T	A	-0.0736282	0.00751616	5.85743e-23	0.0149298	0.0103721	0.150033
CLSTN2	Atrial fibrillation	rs72984188	3	140120100	T	A	-0.225611	0.0325099	1.96379e-12	0.0128287	0.0769327	0.867565
CLSTN2	Atrial fibrillation	rs74717109	3	140458491	C	A	-0.0905103	0.0167109	3.04321e-08	0.00961351	0.0216068	0.65637
CLSTN2	Atrial fibrillation	rs74824772	3	139923023	T	C	-0.374677	0.0525239	4.89393e-13	0.00874743	0.0407506	0.830034
CLSTN2	Atrial fibrillation	rs74912012	3	139933292	G	C	0.163481	0.00907742	8.18556e-73	0.0230376	0.0139524	0.0987052
CLSTN2	Atrial fibrillation	rs75466925	3	140072991	G	T	-0.217644	0.0209491	1.38863e-25	-0.0377498	0.0319612	0.237557
CLSTN2	Atrial fibrillation	rs75667199	3	139754917	C	T	-0.228662	0.0184771	1.77501e-35	0.0228601	0.0237679	0.336147
CLSTN2	Atrial fibrillation	rs75834227	3	140689539	T	C	-0.269653	0.0323674	4.00792e-17	-0.0310319	0.0492573	0.528697
CLSTN2	Atrial fibrillation	rs76073806	3	140063610	G	A	-0.219467	0.0341544	6.56185e-11	0.0231342	0.113299	0.838208
CLSTN2	Atrial fibrillation	rs7610536	3	140222123	A	G	0.0482885	0.00752141	6.80748e-11	0.0210198	0.0100878	0.0371895
CLSTN2	Atrial fibrillation	rs7637594	3	140000184	A	G	-0.0980607	0.0082195	4.11623e-33	-0.00996303	0.0107764	0.355216
CLSTN2	Atrial fibrillation	rs7641583	3	140759826	A	T	-0.0429416	0.00904387	1.02646e-06	-0.0214925	0.0108376	0.0473511
CLSTN2	Atrial fibrillation	rs76657503	3	139771920	C	T	-0.201816	0.0150431	2.44145e-41	0.000298146	0.0190559	0.987517
CLSTN2	Atrial fibrillation	rs76850340	3	140725971	T	C	-0.228083	0.0116901	4.44552e-85	0.00285676	0.0147001	0.845913
CLSTN2	Atrial fibrillation	rs77080363	3	140460717	G	A	0.176103	0.0138354	2.05495e-37	-0.0126235	0.018173	0.487289
CLSTN2	Atrial fibrillation	rs77450771	3	139980623	A	G	0.222833	0.0246749	8.5245e-20	-0.057682	0.0494341	0.243273
CLSTN2	Atrial fibrillation	rs77917056	3	139846383	A	T	-0.288251	0.0286228	3.72315e-24	-0.00921958	0.0264633	0.727547
CLSTN2	Atrial fibrillation	rs78467842	3	140026604	T	C	-0.177187	0.023687	3.70631e-14	-0.0377882	0.0314372	0.229355
CLSTN2	Atrial fibrillation	rs78823436	3	140096141	T	G	0.529763	0.0569969	7.38851e-21	0.202373	0.186193	0.27708
CLSTN2	Atrial fibrillation	rs78940663	3	139774390	G	A	0.29116	0.0393348	6.70253e-14	0.0210999	0.0252546	0.403442
CLSTN2	Atrial fibrillation	rs79228316	3	140235755	T	C	0.158354	0.0293701	3.49022e-08	-0.0184918	0.0359535	0.607024
CLSTN2	Atrial fibrillation	rs79674896	3	140339025	A	G	-0.0600918	0.0125199	7.94506e-07	-0.00483624	0.0173775	0.780779
CLSTN2	Atrial fibrillation	rs966866	3	139963206	C	T	0.225462	0.00830249	1.07691e-162	0.00212829	0.0113854	0.851715
CLSTN2	Atrial fibrillation	rs9810392	3	140188641	A	G	-0.121191	0.00851398	2.80396e-46	-0.0162988	0.0119305	0.171893
CLSTN2	Atrial fibrillation	rs9844835	3	140260258	T	C	0.0446886	0.0076976	3.20825e-09	-0.0126866	0.0103779	0.221533
CLSTN2	Atrial fibrillation	rs9849236	3	140118741	T	A	0.117851	0.00964418	1.21679e-34	-0.00202569	0.012918	0.875393
CLSTN2	Atrial fibrillation	rs9876525	3	140116849	T	C	0.0817246	0.0090149	6.20155e-20	0.00168443	0.012053	0.888856
CNTN1	Coronary artery disease	rs10785188	12	41258151	G	A	0.0523396	0.00779792	9.59906e-12	-0.0091388	0.00884801	0.301667
CNTN1	Coronary artery disease	rs10878917	12	40629201	A	G	0.129623	0.0101078	6.01205e-38	-0.00380157	0.0116486	0.744156
CNTN1	Coronary artery disease	rs10878949	12	40643054	C	A	0.131356	0.0092745	7.74622e-46	-0.00301882	0.0122206	0.804887
CNTN1	Coronary artery disease	rs10879450	12	40974006	C	T	0.0860347	0.00675744	1.96708e-37	-0.00941202	0.00815131	0.248228
CNTN1	Coronary artery disease	rs11177283	12	40572538	C	G	-0.0595563	0.00900112	1.83848e-11	0.0278178	0.0115593	0.016105
CNTN1	Coronary artery disease	rs11177604	12	40651583	A	C	0.19899	0.0070555	2.64646e-175	0.00331394	0.00823621	0.687418
CNTN1	Coronary artery disease	rs11177750	12	40677277	A	G	-0.237485	0.0102669	1.12578e-118	0.00596379	0.0112184	0.594999
CNTN1	Coronary artery disease	rs11177830	12	40692480	A	C	-0.251981	0.0122517	2.70959e-94	-0.00666446	0.01422	0.639308
CNTN1	Coronary artery disease	rs11177844	12	40694862	A	G	0.250154	0.0259148	2.38832e-22	0.0192793	0.0350576	0.582365
CNTN1	Coronary artery disease	rs1119060	12	40805337	G	A	-0.036529	0.00699891	8.98288e-08	-0.00888998	0.00855538	0.298753
CNTN1	Coronary artery disease	rs112921372	12	40543286	A	T	0.165831	0.0249484	1.49605e-11	0.0117278	0.0181459	0.51808
CNTN1	Coronary artery disease	rs116917493	12	40805187	C	T	-0.148236	0.0227649	3.71764e-11	-0.00889615	0.0188319	0.636643
CNTN1	Coronary artery disease	rs117299247	12	40586255	G	A	-0.208262	0.0194847	5.76165e-27	-0.000940167	0.0327036	0.977066
CNTN1	Coronary artery disease	rs117708095	12	40655960	T	C	0.176773	0.0199621	4.16805e-19	-0.045978	0.0237516	0.0528944
CNTN1	Coronary artery disease	rs11834513	12	41042434	T	C	0.215084	0.0201996	8.91392e-27	-0.0316598	0.0164644	0.0544904
CNTN1	Coronary artery disease	rs12368100	12	40506394	T	C	0.0751614	0.00834486	1.05972e-19	-0.0072286	0.0120231	0.547691
CNTN1	Coronary artery disease	rs12370090	12	40740983	A	C	-0.420135	0.0647676	4.38369e-11	-0.0914202	0.117353	0.435966
CNTN1	Coronary artery disease	rs12829443	12	40988965	C	A	0.113683	0.0129337	7.49976e-19	0.00323939	0.0143305	0.821163
CNTN1	Coronary artery disease	rs138751702	12	40846089	A	G	0.355994	0.061715	4.00246e-09	0.0110794	0.0300647	0.712487
CNTN1	Coronary artery disease	rs139941114	12	40646427	G	A	0.245853	0.0529328	1.70347e-06	-0.0773148	0.089915	0.389864
CNTN1	Coronary artery disease	rs140179226	12	40700290	A	G	-0.290205	0.0341636	9.93358e-18	0.00583983	0.0192907	0.762097
CNTN1	Coronary artery disease	rs141265888	12	41043683	G	T	0.214404	0.0285242	2.81171e-14	0.0110138	0.02563	0.667397
CNTN1	Coronary artery disease	rs142178367	12	40597313	G	C	-0.276415	0.0427702	5.13935e-11	0.0519129	0.118633	0.661683
CNTN1	Coronary artery disease	rs1444220	12	40528302	C	A	-0.055229	0.00702935	1.96856e-15	-0.0127398	0.00829786	0.124707
CNTN1	Coronary artery disease	rs145697375	12	40542946	C	T	-0.234387	0.0493335	1.01171e-06	0.108155	0.0386691	0.00515882
CNTN1	Coronary artery disease	rs145724677	12	40852391	T	G	-0.243967	0.0290511	2.27349e-17	0.127141	0.0691381	0.0659235
CNTN1	Coronary artery disease	rs146622854	12	40916878	T	C	-0.144877	0.0195813	6.874e-14	-0.0540419	0.0284916	0.0578589
CNTN1	Coronary artery disease	rs148729276	12	41203072	T	A	0.191406	0.0403011	1.02011e-06	0.0583892	0.0526808	0.267708
CNTN1	Coronary artery disease	rs151145558	12	40778816	C	G	-0.209638	0.0185181	5.18159e-30	0.0299175	0.0243188	0.218615
CNTN1	Coronary artery disease	rs17539289	12	40732528	A	C	0.170308	0.0159119	4.91697e-27	-0.0283637	0.0188046	0.131467
CNTN1	Coronary artery disease	rs17612659	12	40772752	T	C	0.161601	0.00906212	1.9738e-71	-0.0278786	0.0125993	0.0269178
CNTN1	Coronary artery disease	rs181441403	12	40867232	C	A	-0.185343	0.0337988	2.08242e-08	-0.0211455	0.0638335	0.740447
CNTN1	Coronary artery disease	rs181725026	12	40731362	G	A	0.273285	0.0487813	1.05794e-08	-0.04074	0.0561525	0.468129
CNTN1	Coronary artery disease	rs183477733	12	41002251	A	G	-0.340279	0.0397898	6.05313e-18	0.0272556	0.0452938	0.547341
CNTN1	Coronary artery disease	rs183751842	12	40503540	C	A	-0.214654	0.0306503	1.24979e-12	-0.0633439	0.0620575	0.307383
CNTN1	Coronary artery disease	rs183781976	12	40641327	A	G	-0.106927	0.0119499	1.81087e-19	0.00557542	0.0131196	0.67086
CNTN1	Coronary artery disease	rs183879937	12	40698425	G	A	0.407604	0.0445177	2.69287e-20	0.146629	0.0755258	0.0522035
CNTN1	Coronary artery disease	rs185972694	12	40541043	A	G	-0.2292	0.0497558	2.04753e-06	-0.0333382	0.0610413	0.584957
CNTN1	Coronary artery disease	rs189374259	12	40612316	C	T	-0.304688	0.0652171	1.49211e-06	0.0181992	0.0739748	0.805667
CNTN1	Coronary artery disease	rs190467642	12	40607252	T	G	0.276281	0.0509208	2.88639e-08	-0.00836171	0.300422	0.977795
CNTN1	Coronary artery disease	rs191039225	12	41092475	A	G	-0.203853	0.038556	6.21039e-08	-0.0372179	0.0336967	0.269378
CNTN1	Coronary artery disease	rs191428809	12	40791938	G	A	-0.570254	0.0967232	1.86513e-09	-0.0829749	0.137576	0.546429
CNTN1	Coronary artery disease	rs192957221	12	40622368	A	G	-0.27974	0.0463622	8.00767e-10	-0.0364434	0.12473	0.770149
CNTN1	Coronary artery disease	rs280357	12	41018334	T	C	-0.149676	0.0205757	1.73974e-13	0.0176435	0.020786	0.395982
CNTN1	Coronary artery disease	rs2920832	12	40502747	C	T	0.105654	0.00770461	4.23855e-43	0.0119389	0.0097055	0.218654
CNTN1	Coronary artery disease	rs35518797	12	41172185	C	G	-0.345638	0.0406614	9.44725e-18	0.0491948	0.0585839	0.401058
CNTN1	Coronary artery disease	rs36005779	12	40630322	C	T	0.19282	0.0226077	7.38394e-18	-0.0170665	0.0350014	0.625837
CNTN1	Coronary artery disease	rs3904168	12	40782520	T	C	0.207221	0.00753014	5.21884e-167	0.00202876	0.00871487	0.815922
CNTN1	Coronary artery disease	rs41532446	12	40604298	T	G	-0.149134	0.0194113	7.77972e-15	-0.0198903	0.0351502	0.571484
CNTN1	Coronary artery disease	rs4768307	12	40761198	C	T	0.235633	0.0124357	2.28869e-80	0.00976811	0.0129919	0.452136
CNTN1	Coronary artery disease	rs536740893	12	40838216	C	G	-0.390372	0.0793058	4.27525e-07	-0.0183897	0.130204	0.887683
CNTN1	Coronary artery disease	rs553936034	12	40660359	T	A	0.422571	0.0686931	3.83578e-10	-0.184928	0.0768161	0.0160661
CNTN1	Coronary artery disease	rs555947692	12	40577281	G	A	-0.275564	0.0399107	2.51877e-12	-0.0336632	0.0452212	0.456627
CNTN1	Coronary artery disease	rs556185928	12	40505061	A	T	0.229038	0.0446468	1.44873e-07	0.00639355	0.0289752	0.82536
CNTN1	Coronary artery disease	rs557827961	12	40722000	T	C	0.381979	0.0488815	2.76154e-15	0.027722	0.0323084	0.390868
CNTN1	Coronary artery disease	rs56260639	12	40728781	A	G	-0.177792	0.0222442	6.59887e-16	0.0921414	0.025531	0.000307383
CNTN1	Coronary artery disease	rs71449796	12	40988689	A	G	-0.292584	0.0169449	4.18356e-67	0.0207634	0.0272455	0.446009
CNTN1	Coronary artery disease	rs7311069	12	41218022	C	T	0.0941262	0.00991106	1.07922e-21	0.00991408	0.013306	0.45622
CNTN1	Coronary artery disease	rs73123119	12	40605573	T	C	-0.166013	0.0140119	1.10193e-32	-0.0171515	0.0211644	0.417714
CNTN1	Coronary artery disease	rs74936034	12	40689489	A	G	0.281377	0.048371	2.99459e-09	0.0706117	0.1074	0.510884
CNTN1	Coronary artery disease	rs77828676	12	40838818	T	C	0.226167	0.0446399	2.02623e-07	0.0276477	0.0861539	0.748278
CNTN1	Coronary artery disease	rs79385583	12	40751409	T	C	0.166098	0.0329789	2.37069e-07	-0.0367301	0.0436907	0.400524
CNTN1	Coronary artery disease	rs80033577	12	40678975	C	G	0.116178	0.0137792	1.70771e-17	0.0165077	0.0233439	0.479472
CNTN1	Coronary artery disease	rs932907	12	40819603	G	C	0.191734	0.0196366	8.02544e-23	-0.000250115	0.0144045	0.986146
CNTN1	Coronary artery disease	rs9739715	12	41117903	G	A	0.0667648	0.00699289	6.64151e-22	0.00463232	0.00820436	0.572335
CNTN1	Heart failure	rs10785188	12	41258151	G	A	0.0523396	0.00779792	9.59906e-12	0.0013572	0.010424	0.896409
CNTN1	Heart failure	rs10878917	12	40629201	A	G	0.129623	0.0101078	6.01205e-38	-0.00397431	0.0137389	0.772371
CNTN1	Heart failure	rs10878949	12	40643054	C	A	0.131356	0.0092745	7.74622e-46	-0.0153394	0.0143742	0.285906
CNTN1	Heart failure	rs10879450	12	40974006	C	T	0.0860347	0.00675744	1.96708e-37	-0.00759653	0.00960318	0.428919
CNTN1	Heart failure	rs11177283	12	40572538	C	G	-0.0595563	0.00900112	1.83848e-11	0.0200305	0.0135888	0.14047
CNTN1	Heart failure	rs11177604	12	40651583	A	C	0.19899	0.0070555	2.64646e-175	-0.00564269	0.00970207	0.560839
CNTN1	Heart failure	rs11177750	12	40677277	A	G	-0.237485	0.0102669	1.12578e-118	-0.000825361	0.0132346	0.950273
CNTN1	Heart failure	rs11177830	12	40692480	A	C	-0.251981	0.0122517	2.70959e-94	-0.018793	0.0167422	0.261652
CNTN1	Heart failure	rs11177844	12	40694862	A	G	0.250154	0.0259148	2.38832e-22	0.00682967	0.0410815	0.867963
CNTN1	Heart failure	rs1119060	12	40805337	G	A	-0.036529	0.00699891	8.98288e-08	0.00282495	0.0100881	0.779457
CNTN1	Heart failure	rs112921372	12	40543286	A	T	0.165831	0.0249484	1.49605e-11	-0.0136446	0.0214165	0.524056
CNTN1	Heart failure	rs116917493	12	40805187	C	T	-0.148236	0.0227649	3.71764e-11	0.0107024	0.0221593	0.629115
CNTN1	Heart failure	rs117299247	12	40586255	G	A	-0.208262	0.0194847	5.76165e-27	-0.063916	0.0384747	0.0966629
CNTN1	Heart failure	rs117708095	12	40655960	T	C	0.176773	0.0199621	4.16805e-19	0.00463142	0.02805	0.868855
CNTN1	Heart failure	rs11834513	12	41042434	T	C	0.215084	0.0201996	8.91392e-27	-0.0207884	0.0193868	0.283588
CNTN1	Heart failure	rs12368100	12	40506394	T	C	0.0751614	0.00834486	1.05972e-19	-0.0157772	0.0140907	0.262846
CNTN1	Heart failure	rs12370090	12	40740983	A	C	-0.420135	0.0647676	4.38369e-11	-0.345317	0.140071	0.0136896
CNTN1	Heart failure	rs12829443	12	40988965	C	A	0.113683	0.0129337	7.49976e-19	0.00469773	0.0168714	0.780673
CNTN1	Heart failure	rs138751702	12	40846089	A	G	0.355994	0.061715	4.00246e-09	-0.0224149	0.035413	0.526763
CNTN1	Heart failure	rs139941114	12	40646427	G	A	0.245853	0.0529328	1.70347e-06	-0.0881247	0.104966	0.401159
CNTN1	Heart failure	rs140179226	12	40700290	A	G	-0.290205	0.0341636	9.93358e-18	0.0367926	0.0229139	0.108343
CNTN1	Heart failure	rs141265888	12	41043683	G	T	0.214404	0.0285242	2.81171e-14	-0.0125611	0.0301364	0.676818
CNTN1	Heart failure	rs142178367	12	40597313	G	C	-0.276415	0.0427702	5.13935e-11	-0.0620357	0.137656	0.652238
CNTN1	Heart failure	rs1444220	12	40528302	C	A	-0.055229	0.00702935	1.96856e-15	0.00177182	0.00977784	0.856204
CNTN1	Heart failure	rs145697375	12	40542946	C	T	-0.234387	0.0493335	1.01171e-06	0.0572932	0.0464673	0.217584
CNTN1	Heart failure	rs145724677	12	40852391	T	G	-0.243967	0.0290511	2.27349e-17	0.0871434	0.0813881	0.284297
CNTN1	Heart failure	rs146622854	12	40916878	T	C	-0.144877	0.0195813	6.874e-14	-0.0717222	0.0333936	0.0317307
CNTN1	Heart failure	rs148729276	12	41203072	T	A	0.191406	0.0403011	1.02011e-06	-0.0127825	0.0620787	0.836863
CNTN1	Heart failure	rs151145558	12	40778816	C	G	-0.209638	0.0185181	5.18159e-30	0.00940591	0.0286378	0.742576
CNTN1	Heart failure	rs17539289	12	40732528	A	C	0.170308	0.0159119	4.91697e-27	0.0218258	0.0221169	0.323722
CNTN1	Heart failure	rs17612659	12	40772752	T	C	0.161601	0.00906212	1.9738e-71	0.00104683	0.014762	0.943466
CNTN1	Heart failure	rs181441403	12	40867232	C	A	-0.185343	0.0337988	2.08242e-08	0.0513629	0.0736813	0.485744
CNTN1	Heart failure	rs181725026	12	40731362	G	A	0.273285	0.0487813	1.05794e-08	0.13122	0.0667877	0.0494447
CNTN1	Heart failure	rs183477733	12	41002251	A	G	-0.340279	0.0397898	6.05313e-18	0.0159807	0.0530907	0.763409
CNTN1	Heart failure	rs183751842	12	40503540	C	A	-0.214654	0.0306503	1.24979e-12	0.0870271	0.0748091	0.244699
CNTN1	Heart failure	rs183781976	12	40641327	A	G	-0.106927	0.0119499	1.81087e-19	0.0179983	0.015373	0.241691
CNTN1	Heart failure	rs183879937	12	40698425	G	A	0.407604	0.0445177	2.69287e-20	0.155743	0.0891345	0.0805898
CNTN1	Heart failure	rs185972694	12	40541043	A	G	-0.2292	0.0497558	2.04753e-06	0.0316293	0.0713657	0.657621
CNTN1	Heart failure	rs189374259	12	40612316	C	T	-0.304688	0.0652171	1.49211e-06	0.13669	0.0873681	0.117694
CNTN1	Heart failure	rs190467642	12	40607252	T	G	0.276281	0.0509208	2.88639e-08	0.341029	0.334374	0.307775
CNTN1	Heart failure	rs191039225	12	41092475	A	G	-0.203853	0.038556	6.21039e-08	-0.102562	0.03984	0.0100429
CNTN1	Heart failure	rs191428809	12	40791938	G	A	-0.570254	0.0967232	1.86513e-09	0.112689	0.159609	0.480167
CNTN1	Heart failure	rs192957221	12	40622368	A	G	-0.27974	0.0463622	8.00767e-10	0.0328563	0.148722	0.825151
CNTN1	Heart failure	rs280357	12	41018334	T	C	-0.149676	0.0205757	1.73974e-13	0.0179633	0.0244833	0.463133
CNTN1	Heart failure	rs2920832	12	40502747	C	T	0.105654	0.00770461	4.23855e-43	0.0183696	0.0114481	0.108582
CNTN1	Heart failure	rs35518797	12	41172185	C	G	-0.345638	0.0406614	9.44725e-18	0.0238145	0.0698671	0.733213
CNTN1	Heart failure	rs36005779	12	40630322	C	T	0.19282	0.0226077	7.38394e-18	-0.0850589	0.0408821	0.0374714
CNTN1	Heart failure	rs3904168	12	40782520	T	C	0.207221	0.00753014	5.21884e-167	0.00420142	0.0102514	0.681926
CNTN1	Heart failure	rs41532446	12	40604298	T	G	-0.149134	0.0194113	7.77972e-15	0.0247798	0.0412845	0.54836
CNTN1	Heart failure	rs4768307	12	40761198	C	T	0.235633	0.0124357	2.28869e-80	0.00944812	0.0153189	0.537392
CNTN1	Heart failure	rs536740893	12	40838216	C	G	-0.390372	0.0793058	4.27525e-07	0.0516378	0.150997	0.732367
CNTN1	Heart failure	rs553936034	12	40660359	T	A	0.422571	0.0686931	3.83578e-10	-0.162993	0.0877728	0.0633126
CNTN1	Heart failure	rs555947692	12	40577281	G	A	-0.275564	0.0399107	2.51877e-12	-0.0557632	0.0525527	0.288648
CNTN1	Heart failure	rs556185928	12	40505061	A	T	0.229038	0.0446468	1.44873e-07	-0.0127165	0.0340862	0.709098
CNTN1	Heart failure	rs557827961	12	40722000	T	C	0.381979	0.0488815	2.76154e-15	-0.00915389	0.0380727	0.809995
CNTN1	Heart failure	rs56260639	12	40728781	A	G	-0.177792	0.0222442	6.59887e-16	0.0198887	0.0304034	0.513008
CNTN1	Heart failure	rs71449796	12	40988689	A	G	-0.292584	0.0169449	4.18356e-67	0.0568622	0.0319978	0.0755562
CNTN1	Heart failure	rs7311069	12	41218022	C	T	0.0941262	0.00991106	1.07922e-21	-0.00549774	0.0156119	0.724725
CNTN1	Heart failure	rs73123119	12	40605573	T	C	-0.166013	0.0140119	1.10193e-32	0.0159693	0.0247817	0.519316
CNTN1	Heart failure	rs74936034	12	40689489	A	G	0.281377	0.048371	2.99459e-09	0.1814	0.128922	0.15941
CNTN1	Heart failure	rs77828676	12	40838818	T	C	0.226167	0.0446399	2.02623e-07	-0.033579	0.100124	0.737342
CNTN1	Heart failure	rs79385583	12	40751409	T	C	0.166098	0.0329789	2.37069e-07	-0.0215797	0.0525821	0.681513
CNTN1	Heart failure	rs80033577	12	40678975	C	G	0.116178	0.0137792	1.70771e-17	-0.0133309	0.0274347	0.627028
CNTN1	Heart failure	rs932907	12	40819603	G	C	0.191734	0.0196366	8.02544e-23	-0.00448749	0.0169546	0.79126
CNTN1	Heart failure	rs9739715	12	41117903	G	A	0.0667648	0.00699289	6.64151e-22	-0.00148951	0.00965839	0.877437
CNTN3	Heart failure	rs10490832	3	74295205	G	T	-0.0756068	0.00946786	6.99048e-16	0.00119235	0.0139676	0.931971
CNTN3	Heart failure	rs11128387	3	74449371	G	C	-0.0594099	0.0075665	2.05215e-15	-0.00897906	0.010366	0.38638
CNTN3	Heart failure	rs112367286	3	74132912	G	A	-0.107835	0.0155493	2.03055e-12	0.0125845	0.02596	0.627844
CNTN3	Heart failure	rs113560161	3	74347721	A	G	-0.48475	0.0266517	3.19263e-74	0.00351323	0.074533	0.962404
CNTN3	Heart failure	rs114022087	3	74304751	T	A	-0.248645	0.0406001	4.5557e-10	-0.179871	0.06534	0.00590786
CNTN3	Heart failure	rs114108912	3	74415640	C	G	0.27257	0.0306549	3.01274e-19	-0.0556363	0.0678133	0.411969
CNTN3	Heart failure	rs114439616	3	74369733	C	T	-0.152457	0.0188567	3.10742e-16	0.0140779	0.0253295	0.578353
CNTN3	Heart failure	rs115521434	3	74479427	G	A	0.444433	0.0714478	2.47964e-10	-0.0139811	0.120594	0.907704
CNTN3	Heart failure	rs115782563	3	74657460	T	C	0.543991	0.0352575	5.21687e-54	-0.0280765	0.0496122	0.571448
CNTN3	Heart failure	rs116257885	3	74094851	C	T	0.156068	0.0284454	2.04893e-08	-0.0132244	0.0259049	0.609703
CNTN3	Heart failure	rs116400468	3	74352564	T	C	0.308814	0.0621803	3.40986e-07	-0.0369347	0.0438241	0.399343
CNTN3	Heart failure	rs12497830	3	74400439	G	A	0.104268	0.0070579	1.09e-49	0.00519722	0.00973372	0.593383
CNTN3	Heart failure	rs13093384	3	74315216	A	G	-0.0521303	0.00780219	1.18258e-11	-0.0019897	0.0106835	0.852257
CNTN3	Heart failure	rs13097616	3	74736429	C	A	-0.0802306	0.00704558	2.4169e-30	-0.0012112	0.00956336	0.899217
CNTN3	Heart failure	rs141045350	3	74368746	A	G	-0.260682	0.0241386	1.73261e-27	0.020791	0.0311082	0.503915
CNTN3	Heart failure	rs143120875	3	74374235	T	C	0.607023	0.0783705	4.75827e-15	-0.0157209	0.181996	0.931164
CNTN3	Heart failure	rs144844160	3	74720524	C	T	0.247221	0.0365215	6.47524e-12	-0.0130426	0.0342701	0.703513
CNTN3	Heart failure	rs145945352	3	74088552	A	C	0.212513	0.0452975	1.35608e-06	-0.0498997	0.0772918	0.518537
CNTN3	Heart failure	rs146407898	3	74160187	A	G	0.333286	0.0700259	9.70522e-07	0.0392791	0.0243345	0.106498
CNTN3	Heart failure	rs148884549	3	74629477	A	T	0.350423	0.0341915	5.989e-25	-0.132834	0.0864254	0.124299
CNTN3	Heart failure	rs150657978	3	74592757	C	T	0.638677	0.0795821	5.0604e-16	0.0198082	0.0588386	0.736378
CNTN3	Heart failure	rs181431732	3	74352287	T	G	-0.252443	0.0480028	7.2451e-08	0.00988109	0.0925321	0.914959
CNTN3	Heart failure	rs184797699	3	74378745	C	T	0.166968	0.0284732	2.25869e-09	0.00331741	0.0300562	0.912113
CNTN3	Heart failure	rs186628184	3	74440266	T	C	0.516645	0.0701843	9.109e-14	0.00154457	0.106277	0.988404
CNTN3	Heart failure	rs187077052	3	74329523	G	C	-0.292946	0.062972	1.64362e-06	-0.444624	0.199009	0.0254706
CNTN3	Heart failure	rs187202410	3	74235097	A	G	0.185221	0.0378992	5.11399e-07	0.0491653	0.0535058	0.35816
CNTN3	Heart failure	rs187982027	3	74568066	C	T	-0.23449	0.0506316	1.81691e-06	-0.0298264	0.0582841	0.608833
CNTN3	Heart failure	rs188960063	3	74667054	A	G	0.56522	0.0680816	5.11451e-17	-0.100847	0.198702	0.611784
CNTN3	Heart failure	rs189367114	3	74547721	A	C	0.482263	0.0640671	2.5867e-14	0.191273	0.323942	0.554886
CNTN3	Heart failure	rs190615526	3	74643019	T	C	0.37864	0.0384376	3.401e-23	0.0239116	0.0598977	0.689741
CNTN3	Heart failure	rs2044594	3	74342606	C	T	0.070355	0.00726775	1.82575e-22	0.00950745	0.00973559	0.328784
CNTN3	Heart failure	rs368815204	3	74688229	T	C	0.333903	0.0444053	2.75056e-14	0.0765032	0.0757773	0.312697
CNTN3	Heart failure	rs4676971	3	74473432	C	A	0.111255	0.00939535	1.19083e-32	-0.00312323	0.0121272	0.796763
CNTN3	Heart failure	rs4677414	3	74557869	G	A	-0.511985	0.0136916	2.43678e-306	-0.000248698	0.0231039	0.991411
CNTN3	Heart failure	rs471213	3	74352935	C	A	0.145954	0.0171473	8.56436e-18	-2.86281e-05	0.0316919	0.999279
CNTN3	Heart failure	rs529655	3	74315660	G	T	-0.0815459	0.0153283	5.18958e-08	0.0135789	0.0303835	0.654936
CNTN3	Heart failure	rs529826914	3	74525810	A	G	0.675673	0.106929	1.31721e-10	0.158414	0.239947	0.509123
CNTN3	Heart failure	rs549560	3	74349218	G	A	-0.24389	0.00773909	2.78928e-218	0.0090217	0.0101565	0.374394
CNTN3	Heart failure	rs58683813	3	74357909	G	T	-0.124865	0.0159361	2.3376e-15	0.00276463	0.0221395	0.900624
CNTN3	Heart failure	rs59309778	3	74529491	G	A	-0.0984298	0.0101458	1.48503e-22	-0.00716456	0.0150483	0.634
CNTN3	Heart failure	rs62266474	3	74587484	A	T	-0.180872	0.0150632	1.62172e-33	0.0181685	0.0180946	0.315341
CNTN3	Heart failure	rs62269916	3	74348841	A	G	0.0957835	0.0193651	3.78397e-07	-0.00355572	0.0277986	0.89822
CNTN3	Heart failure	rs6549583	3	74083671	G	C	-0.0365658	0.00701875	9.45573e-08	-0.0135433	0.00953418	0.155461
CNTN3	Heart failure	rs66664395	3	74489099	C	T	-0.112815	0.00714899	2.11738e-56	-0.0113411	0.00957239	0.236109
CNTN3	Heart failure	rs677171	3	74322785	C	T	0.124524	0.0153766	2.7871e-16	-0.0309414	0.0292615	0.290325
CNTN3	Heart failure	rs73112771	3	74427723	G	A	-0.096569	0.0191819	2.39697e-07	-0.0522322	0.0319122	0.101683
CNTN3	Heart failure	rs74922795	3	74721180	G	A	0.249404	0.0520157	8.14255e-07	-0.0304875	0.0313066	0.330138
CNTN3	Heart failure	rs75979665	3	74267804	T	C	-0.13785	0.0298913	1.99685e-06	0.0100762	0.0714555	0.887859
CNTN3	Heart failure	rs76109378	3	74748664	T	C	0.405244	0.0447562	6.86117e-20	0.000597235	0.0681654	0.993009
CNTN3	Heart failure	rs7619883	3	74496950	G	A	0.365811	0.0235354	8.87222e-55	0.017452	0.0305601	0.567952
CNTN3	Heart failure	rs7642346	3	74588048	T	C	0.037226	0.00716222	1.00966e-07	-0.00385306	0.00958049	0.687554
CNTN3	Heart failure	rs76711428	3	74272150	A	C	-0.278576	0.0563516	3.83597e-07	-0.106557	0.0798268	0.181926
CNTN3	Heart failure	rs77853825	3	74699721	C	G	0.120092	0.0237738	2.19242e-07	-0.0206807	0.0236169	0.381208
CNTN3	Heart failure	rs78147170	3	74510450	T	C	-0.52467	0.0314828	1.17174e-62	-0.0714909	0.0794807	0.368399
CNTN3	Heart failure	rs78368717	3	74359975	C	T	-0.118783	0.0179802	1.96992e-11	-0.00502674	0.0278734	0.856884
CNTN3	Heart failure	rs78508766	3	74787809	C	T	0.164526	0.0271338	6.65923e-10	-0.0339107	0.0436714	0.437456
CNTN3	Heart failure	rs960240	3	74259474	G	A	0.0612065	0.00766538	7.03771e-16	0.000282596	0.0112195	0.979905
CNTN3	Heart failure	rs9815386	3	74478056	C	A	0.0472285	0.00965696	5.026e-07	-0.035387	0.0128668	0.00595498
CNTN3	Atrial fibrillation	rs10490832	3	74295205	G	T	-0.0756068	0.00946786	6.99048e-16	-0.0404444	0.0143924	0.00495211
CNTN3	Atrial fibrillation	rs11128387	3	74449371	G	C	-0.0594099	0.0075665	2.05215e-15	0.00149023	0.010688	0.88911
CNTN3	Atrial fibrillation	rs112367286	3	74132912	G	A	-0.107835	0.0155493	2.03055e-12	0.00735633	0.0269026	0.784513
CNTN3	Atrial fibrillation	rs113560161	3	74347721	A	G	-0.48475	0.0266517	3.19263e-74	-0.0425297	0.075029	0.570821
CNTN3	Atrial fibrillation	rs114022087	3	74304751	T	A	-0.248645	0.0406001	4.5557e-10	-0.0970263	0.0639898	0.129449
CNTN3	Atrial fibrillation	rs114108912	3	74415640	C	G	0.27257	0.0306549	3.01274e-19	-0.0817505	0.0703308	0.245085
CNTN3	Atrial fibrillation	rs114439616	3	74369733	C	T	-0.152457	0.0188567	3.10742e-16	0.00765534	0.0261115	0.769386
CNTN3	Atrial fibrillation	rs115521434	3	74479427	G	A	0.444433	0.0714478	2.47964e-10	-0.172311	0.128229	0.179021
CNTN3	Atrial fibrillation	rs115782563	3	74657460	T	C	0.543991	0.0352575	5.21687e-54	0.0379015	0.0510042	0.457418
CNTN3	Atrial fibrillation	rs116257885	3	74094851	C	T	0.156068	0.0284454	2.04893e-08	-0.0531689	0.0268086	0.0473369
CNTN3	Atrial fibrillation	rs116400468	3	74352564	T	C	0.308814	0.0621803	3.40986e-07	-0.00874849	0.044574	0.8444
CNTN3	Atrial fibrillation	rs12497830	3	74400439	G	A	0.104268	0.0070579	1.09e-49	-0.00710913	0.0100373	0.478779
CNTN3	Atrial fibrillation	rs13093384	3	74315216	A	G	-0.0521303	0.00780219	1.18258e-11	-0.00697778	0.0110134	0.526359
CNTN3	Atrial fibrillation	rs13097616	3	74736429	C	A	-0.0802306	0.00704558	2.4169e-30	-0.00189711	0.0098442	0.847183
CNTN3	Atrial fibrillation	rs141045350	3	74368746	A	G	-0.260682	0.0241386	1.73261e-27	0.027946	0.0319564	0.381843
CNTN3	Atrial fibrillation	rs143120875	3	74374235	T	C	0.607023	0.0783705	4.75827e-15	-0.258355	0.186106	0.165072
CNTN3	Atrial fibrillation	rs144844160	3	74720524	C	T	0.247221	0.0365215	6.47524e-12	-0.0342065	0.0351816	0.33091
CNTN3	Atrial fibrillation	rs145945352	3	74088552	A	C	0.212513	0.0452975	1.35608e-06	0.0373042	0.0807212	0.643984
CNTN3	Atrial fibrillation	rs146407898	3	74160187	A	G	0.333286	0.0700259	9.70522e-07	0.0394631	0.0250566	0.115266
CNTN3	Atrial fibrillation	rs148884549	3	74629477	A	T	0.350423	0.0341915	5.989e-25	-0.116789	0.0904216	0.196492
CNTN3	Atrial fibrillation	rs150657978	3	74592757	C	T	0.638677	0.0795821	5.0604e-16	0.0469489	0.0581267	0.419263
CNTN3	Atrial fibrillation	rs181431732	3	74352287	T	G	-0.252443	0.0480028	7.2451e-08	-0.0200429	0.0960801	0.834756
CNTN3	Atrial fibrillation	rs184797699	3	74378745	C	T	0.166968	0.0284732	2.25869e-09	-0.0270829	0.0307705	0.378774
CNTN3	Atrial fibrillation	rs186628184	3	74440266	T	C	0.516645	0.0701843	9.109e-14	0.0553059	0.110068	0.615337
CNTN3	Atrial fibrillation	rs187077052	3	74329523	G	C	-0.292946	0.062972	1.64362e-06	-0.0730448	0.206557	0.723616
CNTN3	Atrial fibrillation	rs187202410	3	74235097	A	G	0.185221	0.0378992	5.11399e-07	-0.00292641	0.0546425	0.957289
CNTN3	Atrial fibrillation	rs187982027	3	74568066	C	T	-0.23449	0.0506316	1.81691e-06	-0.0577635	0.0600965	0.336462
CNTN3	Atrial fibrillation	rs188960063	3	74667054	A	G	0.56522	0.0680816	5.11451e-17	-0.124961	0.199511	0.531094
CNTN3	Atrial fibrillation	rs189367114	3	74547721	A	C	0.482263	0.0640671	2.5867e-14	-0.175384	0.329848	0.594926
CNTN3	Atrial fibrillation	rs190615526	3	74643019	T	C	0.37864	0.0384376	3.401e-23	0.0102821	0.06178	0.867818
CNTN3	Atrial fibrillation	rs2044594	3	74342606	C	T	0.070355	0.00726775	1.82575e-22	0.001667	0.0100312	0.868014
CNTN3	Atrial fibrillation	rs368815204	3	74688229	T	C	0.333903	0.0444053	2.75056e-14	-0.129377	0.0773017	0.0941955
CNTN3	Atrial fibrillation	rs4676971	3	74473432	C	A	0.111255	0.00939535	1.19083e-32	-0.00839724	0.0124971	0.501625
CNTN3	Atrial fibrillation	rs4677414	3	74557869	G	A	-0.511985	0.0136916	2.43678e-306	-0.00936096	0.0235404	0.690885
CNTN3	Atrial fibrillation	rs471213	3	74352935	C	A	0.145954	0.0171473	8.56436e-18	0.0215676	0.0327251	0.509861
CNTN3	Atrial fibrillation	rs529655	3	74315660	G	T	-0.0815459	0.0153283	5.18958e-08	-0.0508058	0.0314979	0.106747
CNTN3	Atrial fibrillation	rs529826914	3	74525810	A	G	0.675673	0.106929	1.31721e-10	0.0657172	0.231742	0.776733
CNTN3	Atrial fibrillation	rs549560	3	74349218	G	A	-0.24389	0.00773909	2.78928e-218	0.0016774	0.0104589	0.872581
CNTN3	Atrial fibrillation	rs58683813	3	74357909	G	T	-0.124865	0.0159361	2.3376e-15	-0.00563948	0.0227661	0.804356
CNTN3	Atrial fibrillation	rs59309778	3	74529491	G	A	-0.0984298	0.0101458	1.48503e-22	0.00969903	0.0155706	0.533346
CNTN3	Atrial fibrillation	rs62266474	3	74587484	A	T	-0.180872	0.0150632	1.62172e-33	0.0452775	0.0187176	0.0155643
CNTN3	Atrial fibrillation	rs62269916	3	74348841	A	G	0.0957835	0.0193651	3.78397e-07	-0.00830924	0.028828	0.773166
CNTN3	Atrial fibrillation	rs6549583	3	74083671	G	C	-0.0365658	0.00701875	9.45573e-08	-0.00853174	0.00983001	0.385434
CNTN3	Atrial fibrillation	rs66664395	3	74489099	C	T	-0.112815	0.00714899	2.11738e-56	0.00248825	0.00985503	0.800666
CNTN3	Atrial fibrillation	rs677171	3	74322785	C	T	0.124524	0.0153766	2.7871e-16	-0.00162902	0.0300973	0.956835
CNTN3	Atrial fibrillation	rs73112771	3	74427723	G	A	-0.096569	0.0191819	2.39697e-07	-0.017288	0.0328516	0.598718
CNTN3	Atrial fibrillation	rs74922795	3	74721180	G	A	0.249404	0.0520157	8.14255e-07	-0.0117191	0.0318686	0.713073
CNTN3	Atrial fibrillation	rs75979665	3	74267804	T	C	-0.13785	0.0298913	1.99685e-06	0.0222138	0.0741335	0.764446
CNTN3	Atrial fibrillation	rs76109378	3	74748664	T	C	0.405244	0.0447562	6.86117e-20	-0.0365505	0.0702509	0.602865
CNTN3	Atrial fibrillation	rs7619883	3	74496950	G	A	0.365811	0.0235354	8.87222e-55	-0.0119816	0.0313855	0.702643
CNTN3	Atrial fibrillation	rs7642346	3	74588048	T	C	0.037226	0.00716222	1.00966e-07	-0.00963104	0.0098958	0.330432
CNTN3	Atrial fibrillation	rs76711428	3	74272150	A	C	-0.278576	0.0563516	3.83597e-07	-0.0538754	0.0808513	0.505187
CNTN3	Atrial fibrillation	rs77853825	3	74699721	C	G	0.120092	0.0237738	2.19242e-07	-0.0245826	0.0244626	0.314942
CNTN3	Atrial fibrillation	rs78147170	3	74510450	T	C	-0.52467	0.0314828	1.17174e-62	-0.0344988	0.0821407	0.674488
CNTN3	Atrial fibrillation	rs78368717	3	74359975	C	T	-0.118783	0.0179802	1.96992e-11	0.0327493	0.028621	0.252525
CNTN3	Atrial fibrillation	rs78508766	3	74787809	C	T	0.164526	0.0271338	6.65923e-10	-0.0554866	0.0454688	0.222342
CNTN3	Atrial fibrillation	rs960240	3	74259474	G	A	0.0612065	0.00766538	7.03771e-16	-0.0086993	0.0115411	0.450988
CNTN3	Atrial fibrillation	rs9815386	3	74478056	C	A	0.0472285	0.00965696	5.026e-07	-0.00353772	0.0131682	0.788194
CNTN5	Aortic stenosis	rs10790340	11	98899342	T	C	0.0680578	0.00705247	2.45281e-22	0.0199326	0.0154083	0.195796
CNTN5	Aortic stenosis	rs1081357	11	100038697	G	T	-0.0694993	0.00729151	7.74855e-22	-2.35583e-06	0.01558	0.999879
CNTN5	Aortic stenosis	rs10892638	11	99017692	A	T	-0.0881304	0.00797135	1.02641e-28	-0.0241044	0.0174693	0.167643
CNTN5	Aortic stenosis	rs10892660	11	99028950	T	G	-0.0491616	0.00957557	1.41775e-07	-0.0229715	0.0184217	0.212404
CNTN5	Aortic stenosis	rs10892724	11	99059421	G	A	0.0412775	0.00713561	3.63168e-09	0.000965254	0.0154033	0.950033
CNTN5	Aortic stenosis	rs10893225	11	99372063	C	T	0.149628	0.00708802	3.21962e-99	0.0212351	0.0153676	0.16703
CNTN5	Aortic stenosis	rs10894037	11	99869585	T	C	-0.0653959	0.0134854	6.19223e-07	-0.0266422	0.0216462	0.218395
CNTN5	Aortic stenosis	rs10894962	11	100444569	G	A	-0.0676347	0.0103429	3.09162e-11	0.0186706	0.0208474	0.370475
CNTN5	Aortic stenosis	rs111752503	11	99288503	A	G	0.945282	0.043599	1.54104e-104	0.0323089	0.065288	0.620693
CNTN5	Aortic stenosis	rs11218561	11	99150914	C	G	-0.145322	0.00952203	6.88484e-53	-0.00383273	0.0201235	0.848949
CNTN5	Aortic stenosis	rs11218615	11	99168926	T	C	-0.173838	0.00711044	2.6247e-132	-0.0111852	0.0154207	0.468247
CNTN5	Aortic stenosis	rs11220314	11	99528459	G	A	-0.0549104	0.00754663	1.71743e-13	-0.0133217	0.0162478	0.412269
CNTN5	Aortic stenosis	rs11222478	11	100039681	A	T	-0.0941404	0.0173426	2.84507e-08	-0.00614672	0.0292991	0.83383
CNTN5	Aortic stenosis	rs11222728	11	100092947	T	G	-0.0913443	0.0104877	1.52394e-18	0.0259275	0.0222098	0.243052
CNTN5	Aortic stenosis	rs112770848	11	99547124	T	C	-0.157164	0.0294772	4.8645e-08	0.0415696	0.0650216	0.522615
CNTN5	Aortic stenosis	rs113124919	11	99236130	A	G	-0.261526	0.0187675	1.93972e-44	0.0771876	0.0478196	0.106497
CNTN5	Aortic stenosis	rs113485053	11	99390345	G	A	-0.26855	0.0407278	2.14389e-11	0.0269737	0.0619775	0.663405
CNTN5	Aortic stenosis	rs113558999	11	99342770	G	A	-0.356526	0.053058	9.11419e-12	-0.0231277	0.0694198	0.739016
CNTN5	Aortic stenosis	rs113650295	11	99018666	G	A	-0.123754	0.0235727	7.60965e-08	0.0789834	0.0856177	0.356262
CNTN5	Aortic stenosis	rs113778201	11	99533295	A	G	0.423129	0.0336818	1.69629e-36	0.0828314	0.1352	0.540101
CNTN5	Aortic stenosis	rs114240108	11	98911523	G	A	0.249481	0.0455398	2.14707e-08	0.0416864	0.0589505	0.479478
CNTN5	Aortic stenosis	rs114713663	11	99907565	A	T	0.131209	0.0179796	1.46408e-13	-0.0465681	0.0414013	0.260675
CNTN5	Aortic stenosis	rs11606502	11	98958033	T	C	-0.186098	0.0185142	4.51774e-24	0.0675226	0.0361974	0.0621255
CNTN5	Aortic stenosis	rs116856911	11	99725689	T	C	0.368989	0.0263333	6.55834e-45	-0.012146	0.0573915	0.832393
CNTN5	Aortic stenosis	rs116914835	11	99996834	C	G	0.197128	0.0271941	2.10046e-13	0.075932	0.108747	0.485024
CNTN5	Aortic stenosis	rs117238703	11	99642289	G	T	-0.167878	0.0210908	8.61769e-16	-0.0303122	0.0833584	0.716129
CNTN5	Aortic stenosis	rs117438508	11	100108751	G	A	-0.165309	0.0331944	3.17877e-07	0.0933394	0.0725249	0.198095
CNTN5	Aortic stenosis	rs117442426	11	99282838	A	G	-0.185854	0.0171984	1.60388e-27	0.046958	0.066302	0.478794
CNTN5	Aortic stenosis	rs117549531	11	99975482	T	C	0.102502	0.0195491	7.88604e-08	0.010079	0.0370274	0.785467
CNTN5	Aortic stenosis	rs117900366	11	100058962	T	C	-0.238652	0.0329831	2.31765e-13	-0.045283	0.142027	0.749853
CNTN5	Aortic stenosis	rs117950562	11	99671879	T	C	-0.208524	0.040978	1.80281e-07	0.130692	0.0825272	0.113279
CNTN5	Aortic stenosis	rs117961038	11	99184930	T	C	-0.0832816	0.0140529	1.54925e-09	-0.0142765	0.0300837	0.635101
CNTN5	Aortic stenosis	rs1216171	11	100317747	T	C	-0.149066	0.0185712	5.00527e-16	0.0489095	0.0286138	0.0873957
CNTN5	Aortic stenosis	rs1216502	11	100544146	C	A	0.0430965	0.00892454	6.86142e-07	0.0110063	0.0185012	0.551915
CNTN5	Aortic stenosis	rs1219047	11	99761142	G	C	0.0807354	0.00706198	1.44013e-30	0.0207168	0.0153555	0.177292
CNTN5	Aortic stenosis	rs12277067	11	99006476	T	A	0.808931	0.0806335	5.50213e-24	-0.266482	0.615278	0.664936
CNTN5	Aortic stenosis	rs12285941	11	99040708	C	T	-0.0969123	0.0125001	4.49009e-15	-0.00797476	0.0272553	0.769832
CNTN5	Aortic stenosis	rs12364669	11	99189067	G	A	0.138534	0.0273325	2.00511e-07	-0.00345456	0.0930881	0.970397
CNTN5	Aortic stenosis	rs12417383	11	99899229	T	C	0.10801	0.0151535	5.10202e-13	-0.0276994	0.0270755	0.306288
CNTN5	Aortic stenosis	rs12419366	11	99833688	T	C	-0.0875356	0.0136691	7.57268e-11	0.0406907	0.0288197	0.157978
CNTN5	Aortic stenosis	rs12785295	11	99922222	T	C	-0.0776736	0.0110779	1.17819e-12	0.0139683	0.0234997	0.552241
CNTN5	Aortic stenosis	rs12789536	11	100220354	T	C	0.148241	0.00725312	3.82241e-93	-0.0119279	0.0164069	0.467222
CNTN5	Aortic stenosis	rs12805202	11	100178498	A	G	0.360671	0.0405776	3.09903e-19	-0.0543532	0.0934311	0.560738
CNTN5	Aortic stenosis	rs12807115	11	99745016	C	T	-0.0413166	0.00741239	1.24484e-08	-0.00425006	0.0163661	0.795105
CNTN5	Aortic stenosis	rs139696488	11	99077083	A	T	-0.316524	0.0332815	9.48661e-22	-0.00580543	0.0510449	0.90945
CNTN5	Aortic stenosis	rs139724092	11	99941598	G	A	0.201707	0.0327218	3.53977e-10	0.11969	0.092233	0.194395
CNTN5	Aortic stenosis	rs1398166	11	99742456	A	T	-0.13008	0.0075676	1.60319e-66	0.0231208	0.0161086	0.151198
CNTN5	Aortic stenosis	rs140321971	11	99248412	T	G	-0.314358	0.0607278	1.13038e-07	-0.0902873	0.102715	0.379396
CNTN5	Aortic stenosis	rs140480829	11	99024718	C	T	0.233549	0.0436803	4.47661e-08	-0.13298	0.14406	0.35596
CNTN5	Aortic stenosis	rs141130703	11	99423240	T	C	-0.408817	0.0426721	4.83216e-22	0.0844418	0.0599991	0.159314
CNTN5	Aortic stenosis	rs141228828	11	100297678	A	T	-0.189954	0.0339862	1.14091e-08	-0.0258436	0.08878	0.770976
CNTN5	Aortic stenosis	rs142117554	11	100041156	G	C	-0.320063	0.0664117	7.20037e-07	0.736971	0.206266	0.000353021
CNTN5	Aortic stenosis	rs142312587	11	98896281	G	A	0.357665	0.0776356	2.04288e-06	0.228403	0.133515	0.0871385
CNTN5	Aortic stenosis	rs142456918	11	99203758	T	C	-0.318694	0.0687742	1.79405e-06	-0.169149	0.102506	0.0989168
CNTN5	Aortic stenosis	rs142652775	11	99684446	G	A	0.491535	0.0567921	2.4648e-18	0.661235	0.319711	0.038618
CNTN5	Aortic stenosis	rs142833257	11	99401371	C	T	-0.282188	0.0428598	2.29012e-11	-0.202766	0.2718	0.45566
CNTN5	Aortic stenosis	rs1430452	11	98827937	T	C	-0.046002	0.00710956	4.88581e-11	0.022818	0.0163928	0.163935
CNTN5	Aortic stenosis	rs144157804	11	99575433	C	A	-0.205691	0.04276	7.53293e-07	-0.00402204	0.16071	0.980034
CNTN5	Aortic stenosis	rs1442448	11	100356904	T	G	-0.0546092	0.00765124	4.75908e-13	0.0184598	0.0169012	0.274736
CNTN5	Aortic stenosis	rs144533337	11	98997610	T	C	0.147611	0.0259302	6.25491e-09	-0.000603396	0.0660278	0.992709
CNTN5	Aortic stenosis	rs144594537	11	99743532	A	G	0.549079	0.0817238	9.16664e-12	1.59094	1.74472	0.361845
CNTN5	Aortic stenosis	rs145357159	11	99082434	T	C	0.161091	0.0168399	5.55445e-22	-0.0282891	0.0504826	0.575224
CNTN5	Aortic stenosis	rs145774675	11	99311003	T	C	-0.146569	0.0218649	1.01818e-11	-0.0312502	0.0379342	0.410053
CNTN5	Aortic stenosis	rs146241542	11	98887583	G	A	-0.162019	0.0350459	1.89068e-06	-0.118226	0.086823	0.173296
CNTN5	Aortic stenosis	rs146678949	11	99081765	G	A	0.212001	0.0355637	1.25225e-09	-0.208259	0.128167	0.104183
CNTN5	Aortic stenosis	rs147520503	11	99160315	A	G	0.845196	0.0666215	3.51122e-37	0.323987	0.884436	0.714126
CNTN5	Aortic stenosis	rs147545129	11	99426528	C	T	0.131731	0.017616	3.77547e-14	-0.0238735	0.0343182	0.486648
CNTN5	Aortic stenosis	rs148176760	11	99019254	C	T	-0.255277	0.0443489	4.3038e-09	0.0331067	0.0888878	0.709553
CNTN5	Aortic stenosis	rs148492736	11	99232333	A	T	0.38741	0.0681433	6.53202e-09	0.327414	0.311828	0.293725
CNTN5	Aortic stenosis	rs1487110	11	98905465	G	A	-0.0622098	0.00776617	5.71876e-16	-0.00964113	0.0173778	0.579034
CNTN5	Aortic stenosis	rs148896951	11	99989483	G	A	0.234553	0.0251508	5.50403e-21	-0.0155972	0.0514409	0.761732
CNTN5	Aortic stenosis	rs149213207	11	99247048	G	A	-0.251734	0.0532437	1.13394e-06	-0.183718	0.186528	0.324653
CNTN5	Aortic stenosis	rs149213224	11	99968011	T	G	-0.32878	0.0482808	4.88855e-12	-0.106582	0.331788	0.748033
CNTN5	Aortic stenosis	rs1494467	11	99536588	G	C	-0.196572	0.0109154	8.3269e-73	-0.00799972	0.0220374	0.7166
CNTN5	Aortic stenosis	rs150216177	11	99138427	C	G	-0.222886	0.0378578	1.96097e-09	-0.0430159	0.166894	0.796605
CNTN5	Aortic stenosis	rs150289207	11	99114855	C	T	0.496221	0.0446641	5.60397e-29	0.0334402	0.208439	0.872541
CNTN5	Aortic stenosis	rs1504708	11	99381281	G	A	-0.0987012	0.00705767	9.62988e-45	-0.00469151	0.0153388	0.759712
CNTN5	Aortic stenosis	rs150483387	11	100420635	T	C	0.251954	0.0534704	1.22632e-06	-0.273013	0.248637	0.272187
CNTN5	Aortic stenosis	rs150693856	11	99485506	G	A	0.255857	0.0259074	2.6497e-23	-0.118609	0.0785719	0.131155
CNTN5	Aortic stenosis	rs150853522	11	99943946	G	A	-0.117852	0.0218202	3.31259e-08	-0.120571	0.0789389	0.126661
CNTN5	Aortic stenosis	rs17094630	11	100211879	C	T	-0.101162	0.013131	6.59054e-15	0.000584812	0.0285307	0.983646
CNTN5	Aortic stenosis	rs17577073	11	99282070	C	A	-0.14511	0.00714571	5.54281e-92	-0.00426719	0.0158854	0.788221
CNTN5	Aortic stenosis	rs17659796	11	99241877	T	C	-0.208736	0.00758228	3.89964e-167	0.0106552	0.016009	0.50568
CNTN5	Aortic stenosis	rs181105372	11	99293707	T	C	0.329561	0.0673568	4.97145e-07	0.0362437	0.198119	0.854846
CNTN5	Aortic stenosis	rs181628750	11	99227397	G	A	0.44642	0.075998	2.12571e-09	-1.97234	1.53387	0.198491
CNTN5	Aortic stenosis	rs1822248	11	100278446	T	G	0.0430651	0.00907292	1.03456e-06	6.83144e-05	0.0221494	0.997539
CNTN5	Aortic stenosis	rs182301764	11	99403236	A	G	-0.512219	0.0876392	2.53842e-09	-0.0339633	0.192199	0.859737
CNTN5	Aortic stenosis	rs182738965	11	100056838	C	A	0.312496	0.0466352	1.03597e-11	0.0625044	0.0622579	0.315399
CNTN5	Aortic stenosis	rs182767087	11	99364664	T	A	0.736269	0.0319361	6.63725e-118	-0.0211728	0.0648726	0.744141
CNTN5	Aortic stenosis	rs183159752	11	99557299	A	G	-0.191822	0.0407346	1.24426e-06	0.0298879	0.0825753	0.717391
CNTN5	Aortic stenosis	rs184476717	11	99186356	G	A	0.478867	0.0376969	2.84212e-37	-0.100506	0.142899	0.481847
CNTN5	Aortic stenosis	rs184776152	11	98998612	A	T	0.60489	0.0471199	5.07057e-38	0.0506861	0.0590959	0.391062
CNTN5	Aortic stenosis	rs185080852	11	99358843	T	C	0.287738	0.0415908	2.28533e-12	-0.0221401	0.0570232	0.697821
CNTN5	Aortic stenosis	rs185548041	11	99126604	A	G	-0.335678	0.030613	2.80847e-28	-0.0188398	0.0669995	0.778562
CNTN5	Aortic stenosis	rs185634583	11	99157876	C	G	-0.298462	0.03616	7.66365e-17	0.0197817	0.0990215	0.841659
CNTN5	Aortic stenosis	rs188428084	11	99308729	T	C	-0.563482	0.110113	1.54965e-07	-0.360114	0.189178	0.0569652
CNTN5	Aortic stenosis	rs189412765	11	100059634	G	A	0.163662	0.0307704	5.22232e-08	0.0485332	0.109643	0.65802
CNTN5	Aortic stenosis	rs191899918	11	99026444	A	G	-0.191919	0.0346431	1.5133e-08	-0.104866	0.0575574	0.0684636
CNTN5	Aortic stenosis	rs191938247	11	98977890	T	C	0.326184	0.0627326	9.98626e-08	4.07198e-05	0.0539572	0.999398
CNTN5	Aortic stenosis	rs193230400	11	99759953	A	G	0.2885	0.0366627	1.78696e-15	-0.0728001	0.0972352	0.454038
CNTN5	Aortic stenosis	rs1940514	11	99115632	C	T	-0.647303	0.013273	<3.00E-308	-0.0127063	0.0246863	0.606754
CNTN5	Aortic stenosis	rs1944189	11	100256613	A	T	0.0925083	0.00739688	3.44401e-36	0.00439822	0.0160202	0.783668
CNTN5	Aortic stenosis	rs1947362	11	100176590	T	A	-0.0627644	0.00819753	9.55333e-15	0.0319138	0.0188522	0.0904857
CNTN5	Aortic stenosis	rs1954820	11	99128506	A	G	-0.27427	0.00706062	<3.00E-308	0.0224396	0.016129	0.164147
CNTN5	Aortic stenosis	rs2015633	11	99745543	C	T	-0.0607757	0.00821082	6.71229e-14	0.00237927	0.0169558	0.888406
CNTN5	Aortic stenosis	rs2099812	11	99892574	T	A	0.17759	0.0362461	4.80254e-07	-0.0529559	0.132517	0.689441
CNTN5	Aortic stenosis	rs2129514	11	99012458	G	A	-0.105908	0.00782812	5.25993e-42	0.0146113	0.0185933	0.431962
CNTN5	Aortic stenosis	rs2171336	11	98989748	A	G	-0.161085	0.0257123	1.86532e-10	-0.0973775	0.047387	0.039885
CNTN5	Aortic stenosis	rs2202389	11	99373435	T	C	-0.266919	0.0177948	3.6803e-51	0.00926225	0.0351508	0.792166
CNTN5	Aortic stenosis	rs2466907	11	99419669	T	A	0.0450083	0.00957309	1.29101e-06	-0.0128805	0.0183806	0.483449
CNTN5	Aortic stenosis	rs2656155	11	99478248	T	G	0.61723	0.0502156	5.02494e-35	-0.0507625	0.0460896	0.270729
CNTN5	Aortic stenosis	rs2656185	11	99454436	A	G	0.258528	0.00869979	2.34478e-194	0.012362	0.0182478	0.49812
CNTN5	Aortic stenosis	rs2726416	11	99426947	A	G	0.173526	0.00752852	7.49999e-118	-0.00914084	0.0156278	0.558609
CNTN5	Aortic stenosis	rs3017120	11	100548415	T	C	-0.0551319	0.00835877	2.11634e-11	0.00211326	0.0179807	0.906441
CNTN5	Aortic stenosis	rs34397855	11	99743589	T	C	0.203753	0.0188294	1.36882e-27	-0.0712549	0.0996098	0.474398
CNTN5	Aortic stenosis	rs34962206	11	98954148	G	A	0.175949	0.00884872	2.79274e-88	-0.00348088	0.0178477	0.845368
CNTN5	Aortic stenosis	rs35003791	11	100032512	C	T	0.334418	0.0132617	1.30958e-140	0.00326647	0.0243433	0.893257
CNTN5	Aortic stenosis	rs35153164	11	99352406	C	T	0.182802	0.0301149	6.38949e-10	0.00399634	0.0681666	0.95325
CNTN5	Aortic stenosis	rs35466561	11	99470380	A	G	-0.189275	0.0255728	6.73686e-14	0.0116722	0.0376023	0.756248
CNTN5	Aortic stenosis	rs374188388	11	99283645	C	T	0.704476	0.0454595	1.82351e-54	0.391173	0.157899	0.0132355
CNTN5	Aortic stenosis	rs4341501	11	99730157	C	G	0.185733	0.0126814	7.1341e-49	0.00699815	0.0245362	0.775477
CNTN5	Aortic stenosis	rs4608050	11	99965387	A	G	-0.0938234	0.00904344	1.61534e-25	0.0101612	0.0200144	0.611667
CNTN5	Aortic stenosis	rs488903	11	100322330	C	T	-0.0894773	0.00763456	5.0316e-32	0.029643	0.0160514	0.0647828
CNTN5	Aortic stenosis	rs531586002	11	99660848	A	G	-0.452487	0.0711205	9.94043e-11	-0.312322	0.425367	0.462803
CNTN5	Aortic stenosis	rs536284833	11	100213869	C	A	0.337848	0.0719116	1.31295e-06	-0.0732957	0.0942501	0.436762
CNTN5	Aortic stenosis	rs538272650	11	99310938	A	AT	-0.785235	0.0131788	<3.00E-308	-0.00153692	0.0254556	0.951856
CNTN5	Aortic stenosis	rs538698997	11	100234268	T	G	0.175486	0.0309723	7.31268e-09	-0.151981	0.07178	0.0342326
CNTN5	Aortic stenosis	rs543900967	11	99008193	C	G	-0.245038	0.0513872	9.2818e-07	0.180034	0.253626	0.477803
CNTN5	Aortic stenosis	rs561181153	11	100000079	C	G	-0.198675	0.0396379	2.68988e-07	0.13734	0.0968654	0.156237
CNTN5	Aortic stenosis	rs562825302	11	99001129	T	C	-0.233769	0.0442186	6.22827e-08	0.234984	0.145481	0.106263
CNTN5	Aortic stenosis	rs56376895	11	100020326	T	G	-0.176424	0.0378606	1.58235e-06	0.108086	0.209152	0.605307
CNTN5	Aortic stenosis	rs569575	11	100296262	G	C	-0.128289	0.0164018	2.60695e-15	0.0151126	0.0295748	0.609356
CNTN5	Aortic stenosis	rs571149674	11	99846914	C	G	0.431996	0.0884947	5.26134e-07	-0.072651	0.635864	0.909035
CNTN5	Aortic stenosis	rs573428380	11	98979678	G	A	0.44895	0.0858246	8.42897e-08	-0.224046	0.153754	0.145069
CNTN5	Aortic stenosis	rs573773254	11	99338026	A	T	0.861962	0.0431638	5.06733e-89	0.145971	0.188929	0.439746
CNTN5	Aortic stenosis	rs61911653	11	99920421	A	C	-0.0695707	0.00741167	3.09715e-21	0.00616746	0.0159959	0.699819
CNTN5	Aortic stenosis	rs622451	11	100241395	G	A	0.0803916	0.00988338	2.07644e-16	-0.0302981	0.0194158	0.118645
CNTN5	Aortic stenosis	rs669381	11	99589773	T	A	0.143017	0.00734078	7.72207e-85	0.0164148	0.0158375	0.299993
CNTN5	Aortic stenosis	rs7105811	11	99017252	A	G	-0.124309	0.00982906	5.80483e-37	0.0259354	0.0214436	0.226482
CNTN5	Aortic stenosis	rs7105846	11	99897800	C	T	-0.104472	0.0175808	1.40447e-09	0.012966	0.0442627	0.769573
CNTN5	Aortic stenosis	rs7114689	11	99437502	T	C	-0.117964	0.00817295	1.59327e-47	0.00722457	0.0190907	0.705109
CNTN5	Aortic stenosis	rs72983743	11	99329387	A	G	-0.468753	0.0171043	1.17708e-165	-0.108485	0.0803729	0.177091
CNTN5	Aortic stenosis	rs72989593	11	99827628	G	A	-0.106956	0.0177114	7.76215e-10	-0.00107049	0.0561587	0.984792
CNTN5	Aortic stenosis	rs72991567	11	99498719	G	C	-0.17814	0.0116926	1.03126e-52	-0.00505629	0.0294821	0.863828
CNTN5	Aortic stenosis	rs72992361	11	100556781	A	C	-0.123293	0.0128934	5.74789e-22	0.0154356	0.0346318	0.65581
CNTN5	Aortic stenosis	rs72996399	11	99024937	T	C	-0.14259	0.0121993	7.30777e-32	0.03887	0.03515	0.268799
CNTN5	Aortic stenosis	rs72997245	11	99601842	A	G	0.137955	0.025478	3.07007e-08	0.0242081	0.0403158	0.548197
CNTN5	Aortic stenosis	rs73000247	11	99268824	T	G	-0.656816	0.0515889	1.97003e-37	0.601095	0.439388	0.171303
CNTN5	Aortic stenosis	rs73000808	11	100134756	T	C	-0.131684	0.0235347	1.10112e-08	0.0830026	0.0500311	0.0971114
CNTN5	Aortic stenosis	rs7396821	11	99034606	A	G	-0.196941	0.038556	1.62861e-07	-0.0551388	0.0355678	0.121083
CNTN5	Aortic stenosis	rs74496177	11	100361603	G	A	0.0815429	0.00965404	1.50076e-17	0.00479086	0.0227955	0.833537
CNTN5	Aortic stenosis	rs74521112	11	99218416	T	G	0.341851	0.0208254	7.45688e-61	-0.0221979	0.0380596	0.559732
CNTN5	Aortic stenosis	rs75320286	11	99824281	T	C	-0.129794	0.0174904	5.81764e-14	0.03232	0.0437856	0.460428
CNTN5	Aortic stenosis	rs75545062	11	99624711	G	A	-0.159551	0.0143008	3.31726e-29	-0.0235083	0.0342224	0.492128
CNTN5	Aortic stenosis	rs76065354	11	99499721	G	A	-0.344349	0.0714635	7.231e-07	-0.0700239	0.242878	0.773109
CNTN5	Aortic stenosis	rs76191095	11	99273103	C	T	-0.301429	0.0296718	1.51436e-24	0.199029	0.0760968	0.00891046
CNTN5	Aortic stenosis	rs76710944	11	99506557	C	A	-0.109718	0.0123254	2.7479e-19	0.0353867	0.027095	0.191546
CNTN5	Aortic stenosis	rs76854424	11	100467051	A	T	0.180684	0.0326193	1.5195e-08	-0.0470189	0.0779272	0.546263
CNTN5	Aortic stenosis	rs76892175	11	99061382	A	C	0.253555	0.0136069	8.46843e-78	0.0122648	0.025374	0.62884
CNTN5	Aortic stenosis	rs77077276	11	99915119	G	A	0.06273	0.0127885	4.66689e-07	0.0277112	0.0345099	0.421979
CNTN5	Aortic stenosis	rs77703146	11	99155640	T	C	-0.165805	0.0255292	4.15941e-11	-0.0710623	0.0709002	0.316205
CNTN5	Aortic stenosis	rs77940910	11	99311439	A	G	-0.185198	0.0335187	1.64542e-08	0.0236373	0.0866245	0.784952
CNTN5	Aortic stenosis	rs78108488	11	99416561	T	C	-0.608669	0.0512462	7.7606e-33	-0.214198	0.248553	0.38881
CNTN5	Aortic stenosis	rs78296539	11	99937025	G	C	0.169105	0.0237596	5.50175e-13	-0.103765	0.0587294	0.0772556
CNTN5	Aortic stenosis	rs78324540	11	99282780	G	A	-0.301899	0.061414	4.42101e-07	0.264516	0.348973	0.448461
CNTN5	Aortic stenosis	rs78397031	11	99717966	A	G	0.0697232	0.0116283	1.01123e-09	0.0891118	0.0279085	0.00140802
CNTN5	Aortic stenosis	rs78403783	11	99700373	T	C	0.24299	0.0275961	6.52924e-19	-0.12356	0.0840354	0.141473
CNTN5	Aortic stenosis	rs78757382	11	100272565	T	C	0.0810613	0.0175	1.8101e-06	-0.0773035	0.0492581	0.116565
CNTN5	Aortic stenosis	rs78949431	11	99349202	A	G	-0.215927	0.0397547	2.79437e-08	0.0064271	0.101422	0.949472
CNTN5	Aortic stenosis	rs79100602	11	99434909	G	A	-0.130415	0.0278745	1.44386e-06	-0.0085078	0.0479592	0.859197
CNTN5	Aortic stenosis	rs7928118	11	99142080	C	G	-0.197561	0.00771166	4.74853e-145	-0.00678028	0.0172769	0.694728
CNTN5	Aortic stenosis	rs79288697	11	100076356	T	C	0.131134	0.020822	1.50893e-10	-0.0513933	0.0379104	0.175209
CNTN5	Aortic stenosis	rs7932209	11	99958649	C	T	-0.183737	0.0169097	8.3896e-28	0.0775406	0.0417895	0.0635243
CNTN5	Aortic stenosis	rs7934300	11	99663297	A	G	0.132284	0.00938061	1.84959e-45	0.00987053	0.0203871	0.628275
CNTN5	Aortic stenosis	rs7944382	11	99907799	C	A	0.0799962	0.00905989	5.24738e-19	0.0075866	0.0217509	0.727244
CNTN5	Aortic stenosis	rs79455964	11	100020071	G	C	-0.129142	0.0262073	4.15993e-07	0.0446534	0.0646725	0.489909
CNTN5	Aortic stenosis	rs7947501	11	100009047	G	A	-0.133428	0.00752706	1.3105e-70	0.0448063	0.0168163	0.00771117
CNTN5	Aortic stenosis	rs79920454	11	99575273	G	A	-0.128593	0.0158408	2.37287e-16	0.00183301	0.0300407	0.951345
CNTN5	Aortic stenosis	rs921556	11	100098032	G	A	-0.0806785	0.00704703	1.19512e-30	0.0246513	0.0153924	0.109262
COL18A1	Coronary artery disease	rs1051269	21	45532092	C	G	0.166101	0.0291202	5.85214e-09	-0.00086803	0.0341516	0.979722
COL18A1	Coronary artery disease	rs112798876	21	45506386	A	G	0.0756782	0.0144654	8.39927e-08	-0.0150251	0.0195304	0.441705
COL18A1	Coronary artery disease	rs113548463	21	45563806	A	G	-0.122691	0.0226291	2.9497e-08	0.0105315	0.015694	0.502189
COL18A1	Coronary artery disease	rs113655080	21	45438658	A	G	-0.189956	0.038854	5.06827e-07	0.00940772	0.0628669	0.881045
COL18A1	Coronary artery disease	rs11544971	21	45504475	T	C	-0.339575	0.0322415	3.06806e-26	-0.0384183	0.0418473	0.358587
COL18A1	Coronary artery disease	rs11701479	21	45421413	A	G	-0.282179	0.0207277	1.66186e-42	-0.0610579	0.0280448	0.0294693
COL18A1	Coronary artery disease	rs11701826	21	45342733	G	A	0.040072	0.00772443	1.06455e-07	-0.00174917	0.00820188	0.83112
COL18A1	Coronary artery disease	rs117115507	21	45422379	T	C	-0.132684	0.0246415	3.63081e-08	-0.0242146	0.0528096	0.646575
COL18A1	Coronary artery disease	rs12483377	21	45511195	A	G	0.146767	0.0126002	1.17468e-31	0.00235067	0.0171329	0.890871
COL18A1	Coronary artery disease	rs139392307	21	45423467	T	C	-0.115415	0.0250624	2.06128e-06	-0.0440735	0.0405379	0.276941
COL18A1	Coronary artery disease	rs140483938	21	45454203	T	G	0.352622	0.0443795	9.66222e-16	0.156035	0.0855699	0.0682307
COL18A1	Coronary artery disease	rs144147445	21	45510178	A	G	-0.517842	0.026391	5.02461e-86	-0.0417083	0.0474251	0.379154
COL18A1	Coronary artery disease	rs147955202	21	45427344	G	A	0.177917	0.0377943	1.25381e-06	0.00849873	0.0316591	0.788357
COL18A1	Coronary artery disease	rs150814053	21	45523921	A	G	-0.19647	0.0322455	5.54267e-10	-0.0491679	0.0455089	0.279963
COL18A1	Coronary artery disease	rs200043539	21	45510224	A	G	-1.35748	0.112797	1.16716e-33	-0.360898	0.211148	0.0874098
COL18A1	Coronary artery disease	rs200484625	21	45510107	A	G	-0.629453	0.0835233	2.41828e-14	-0.00105378	0.100174	0.991607
COL18A1	Coronary artery disease	rs2838952	21	45510249	T	C	-0.14414	0.0197141	1.3207e-13	-0.0111558	0.0252341	0.658421
COL18A1	Coronary artery disease	rs2838957	21	45528609	G	A	-0.0596547	0.00744242	5.4846e-16	0.00188244	0.00820374	0.818511
COL18A1	Coronary artery disease	rs36063916	21	45598628	C	G	-0.0452586	0.0072641	2.32551e-10	-0.000454843	0.00811729	0.955315
COL18A1	Coronary artery disease	rs541506661	21	45600615	A	G	0.241698	0.0491167	4.30752e-07	0.0414922	0.122346	0.734505
COL18A1	Coronary artery disease	rs55783555	21	45525607	A	G	0.172636	0.0324335	5.11e-08	-0.0269917	0.025322	0.286451
COL18A1	Coronary artery disease	rs561263183	21	45642610	A	G	-0.357983	0.0388016	1.40483e-20	0.0190717	0.02291	0.405149
COL18A1	Coronary artery disease	rs56206235	21	45406762	A	G	-0.0363049	0.00726648	2.92332e-07	0.0041245	0.00811556	0.611298
COL18A1	Coronary artery disease	rs56323659	21	45540577	A	G	-0.156863	0.0227427	2.65019e-12	0.0409308	0.0378675	0.279743
COL18A1	Coronary artery disease	rs62216332	21	45492196	T	C	0.182578	0.0312638	2.61134e-09	0.0292427	0.0234245	0.211892
COL18A1	Coronary artery disease	rs74551682	21	45498168	C	A	0.0696227	0.0134109	1.04303e-07	-0.0101558	0.011514	0.377757
COL18A1	Coronary artery disease	rs79186394	21	45504941	T	C	0.136664	0.0243598	1.01031e-08	0.01932	0.0383628	0.614534
COL18A1	Coronary artery disease	rs79785371	21	45503960	A	G	-0.236005	0.0252793	5.00687e-21	-0.00173211	0.0186775	0.926112
COL18A1	Coronary artery disease	rs8129252	21	45433568	C	T	-0.101629	0.00927753	3.16774e-28	0.0007611	0.0102917	0.941048
COL18A1	Coronary artery disease	rs879330	21	45408339	G	A	0.0773483	0.0148749	9.96868e-08	-0.0166333	0.0136282	0.222273
COL18A1	Coronary artery disease	rs9976834	21	45477300	T	C	-0.197366	0.00939622	2.96229e-98	0.00197366	0.010083	0.844813
COL18A1	Coronary artery disease	rs9980939	21	45510096	G	A	-0.27577	0.0418519	2.21121e-11	-0.670668	0.317941	0.0349092
COL18A1	Heart failure	rs1051269	21	45532092	C	G	0.166101	0.0291202	5.85214e-09	-0.0108975	0.0397638	0.784041
COL18A1	Heart failure	rs112798876	21	45506386	A	G	0.0756782	0.0144654	8.39927e-08	-0.0264032	0.0229157	0.249244
COL18A1	Heart failure	rs113548463	21	45563806	A	G	-0.122691	0.0226291	2.9497e-08	0.0137519	0.0185064	0.457427
COL18A1	Heart failure	rs113655080	21	45438658	A	G	-0.189956	0.038854	5.06827e-07	0.034717	0.0736353	0.637303
COL18A1	Heart failure	rs11544971	21	45504475	T	C	-0.339575	0.0322415	3.06806e-26	0.00494351	0.0494326	0.92034
COL18A1	Heart failure	rs11701479	21	45421413	A	G	-0.282179	0.0207277	1.66186e-42	-0.0544537	0.0331527	0.100484
COL18A1	Heart failure	rs11701826	21	45342733	G	A	0.040072	0.00772443	1.06455e-07	0.00908576	0.00965619	0.346742
COL18A1	Heart failure	rs117115507	21	45422379	T	C	-0.132684	0.0246415	3.63081e-08	-0.0175257	0.0617747	0.776639
COL18A1	Heart failure	rs12483377	21	45511195	A	G	0.146767	0.0126002	1.17468e-31	-0.00930355	0.02006	0.642802
COL18A1	Heart failure	rs139392307	21	45423467	T	C	-0.115415	0.0250624	2.06128e-06	-0.000618355	0.0471673	0.98954
COL18A1	Heart failure	rs140483938	21	45454203	T	G	0.352622	0.0443795	9.66222e-16	-0.000845098	0.100663	0.993302
COL18A1	Heart failure	rs144147445	21	45510178	A	G	-0.517842	0.026391	5.02461e-86	-0.0224864	0.0558426	0.687187
COL18A1	Heart failure	rs147955202	21	45427344	G	A	0.177917	0.0377943	1.25381e-06	0.0109482	0.0373565	0.769465
COL18A1	Heart failure	rs150814053	21	45523921	A	G	-0.19647	0.0322455	5.54267e-10	-0.0448624	0.0536839	0.403337
COL18A1	Heart failure	rs200043539	21	45510224	A	G	-1.35748	0.112797	1.16716e-33	-0.236223	0.246691	0.338282
COL18A1	Heart failure	rs200484625	21	45510107	A	G	-0.629453	0.0835233	2.41828e-14	-0.109272	0.117654	0.353017
COL18A1	Heart failure	rs2838952	21	45510249	T	C	-0.14414	0.0197141	1.3207e-13	0.0117005	0.0297631	0.694229
COL18A1	Heart failure	rs2838957	21	45528609	G	A	-0.0596547	0.00744242	5.4846e-16	-0.00782118	0.0096591	0.4181
COL18A1	Heart failure	rs36063916	21	45598628	C	G	-0.0452586	0.0072641	2.32551e-10	-0.00976795	0.00956139	0.306968
COL18A1	Heart failure	rs541506661	21	45600615	A	G	0.241698	0.0491167	4.30752e-07	-0.145136	0.148812	0.329414
COL18A1	Heart failure	rs55783555	21	45525607	A	G	0.172636	0.0324335	5.11e-08	-0.0162828	0.0298469	0.585377
COL18A1	Heart failure	rs561263183	21	45642610	A	G	-0.357983	0.0388016	1.40483e-20	-0.0405632	0.0272148	0.136097
COL18A1	Heart failure	rs56206235	21	45406762	A	G	-0.0363049	0.00726648	2.92332e-07	-0.00628586	0.00956148	0.510914
COL18A1	Heart failure	rs56323659	21	45540577	A	G	-0.156863	0.0227427	2.65019e-12	-0.0352015	0.0443592	0.427455
COL18A1	Heart failure	rs62216332	21	45492196	T	C	0.182578	0.0312638	2.61134e-09	-0.0299875	0.0277113	0.279191
COL18A1	Heart failure	rs74551682	21	45498168	C	A	0.0696227	0.0134109	1.04303e-07	-0.000992072	0.0135991	0.941845
COL18A1	Heart failure	rs79186394	21	45504941	T	C	0.136664	0.0243598	1.01031e-08	0.064509	0.0449217	0.150994
COL18A1	Heart failure	rs79785371	21	45503960	A	G	-0.236005	0.0252793	5.00687e-21	-0.00592161	0.0221655	0.789351
COL18A1	Heart failure	rs8129252	21	45433568	C	T	-0.101629	0.00927753	3.16774e-28	-0.0143371	0.012102	0.23614
COL18A1	Heart failure	rs879330	21	45408339	G	A	0.0773483	0.0148749	9.96868e-08	-0.00412987	0.0160554	0.797004
COL18A1	Heart failure	rs9976834	21	45477300	T	C	-0.197366	0.00939622	2.96229e-98	-0.00888166	0.0119035	0.455582
COL18A1	Heart failure	rs9980939	21	45510096	G	A	-0.27577	0.0418519	2.21121e-11	-0.250511	0.371034	0.499567
COL18A1	Atrial fibrillation	rs1051269	21	45532092	C	G	0.166101	0.0291202	5.85214e-09	0.0122379	0.0414051	0.767563
COL18A1	Atrial fibrillation	rs112798876	21	45506386	A	G	0.0756782	0.0144654	8.39927e-08	-0.0108302	0.0238052	0.649145
COL18A1	Atrial fibrillation	rs113548463	21	45563806	A	G	-0.122691	0.0226291	2.9497e-08	0.0197718	0.019029	0.298787
COL18A1	Atrial fibrillation	rs113655080	21	45438658	A	G	-0.189956	0.038854	5.06827e-07	0.00056322	0.0758916	0.994079
COL18A1	Atrial fibrillation	rs11544971	21	45504475	T	C	-0.339575	0.0322415	3.06806e-26	-0.0397687	0.0503269	0.429406
COL18A1	Atrial fibrillation	rs11701479	21	45421413	A	G	-0.282179	0.0207277	1.66186e-42	-0.0258406	0.0341658	0.449452
COL18A1	Atrial fibrillation	rs11701826	21	45342733	G	A	0.040072	0.00772443	1.06455e-07	0.00296696	0.00995208	0.765609
COL18A1	Atrial fibrillation	rs117115507	21	45422379	T	C	-0.132684	0.0246415	3.63081e-08	-0.0154951	0.0631688	0.806227
COL18A1	Atrial fibrillation	rs12483377	21	45511195	A	G	0.146767	0.0126002	1.17468e-31	-0.0425985	0.0206923	0.0395266
COL18A1	Atrial fibrillation	rs139392307	21	45423467	T	C	-0.115415	0.0250624	2.06128e-06	-0.0696126	0.0488061	0.153779
COL18A1	Atrial fibrillation	rs140483938	21	45454203	T	G	0.352622	0.0443795	9.66222e-16	-0.0945188	0.102733	0.35755
COL18A1	Atrial fibrillation	rs144147445	21	45510178	A	G	-0.517842	0.026391	5.02461e-86	-0.0522035	0.0578728	0.367037
COL18A1	Atrial fibrillation	rs147955202	21	45427344	G	A	0.177917	0.0377943	1.25381e-06	-0.0445206	0.0387995	0.251194
COL18A1	Atrial fibrillation	rs150814053	21	45523921	A	G	-0.19647	0.0322455	5.54267e-10	-0.0236208	0.0551817	0.66861
COL18A1	Atrial fibrillation	rs200043539	21	45510224	A	G	-1.35748	0.112797	1.16716e-33	-0.284363	0.265361	0.283896
COL18A1	Atrial fibrillation	rs200484625	21	45510107	A	G	-0.629453	0.0835233	2.41828e-14	0.0981234	0.125186	0.433145
COL18A1	Atrial fibrillation	rs2838952	21	45510249	T	C	-0.14414	0.0197141	1.3207e-13	0.0228416	0.0305386	0.454485
COL18A1	Atrial fibrillation	rs2838957	21	45528609	G	A	-0.0596547	0.00744242	5.4846e-16	-0.00774241	0.00995639	0.436786
COL18A1	Atrial fibrillation	rs36063916	21	45598628	C	G	-0.0452586	0.0072641	2.32551e-10	0.00985896	0.00985818	0.317272
COL18A1	Atrial fibrillation	rs541506661	21	45600615	A	G	0.241698	0.0491167	4.30752e-07	-0.0497867	0.146681	0.734292
COL18A1	Atrial fibrillation	rs55783555	21	45525607	A	G	0.172636	0.0324335	5.11e-08	-0.0031519	0.0308496	0.918622
COL18A1	Atrial fibrillation	rs561263183	21	45642610	A	G	-0.357983	0.0388016	1.40483e-20	0.0130515	0.0280648	0.641896
COL18A1	Atrial fibrillation	rs56206235	21	45406762	A	G	-0.0363049	0.00726648	2.92332e-07	0.00314835	0.00986975	0.749734
COL18A1	Atrial fibrillation	rs56323659	21	45540577	A	G	-0.156863	0.0227427	2.65019e-12	-0.00763868	0.0458276	0.867619
COL18A1	Atrial fibrillation	rs62216332	21	45492196	T	C	0.182578	0.0312638	2.61134e-09	0.033875	0.0285651	0.235667
COL18A1	Atrial fibrillation	rs74551682	21	45498168	C	A	0.0696227	0.0134109	1.04303e-07	0.00775269	0.014024	0.580389
COL18A1	Atrial fibrillation	rs79186394	21	45504941	T	C	0.136664	0.0243598	1.01031e-08	0.0192719	0.046921	0.68127
COL18A1	Atrial fibrillation	rs79785371	21	45503960	A	G	-0.236005	0.0252793	5.00687e-21	-0.0503528	0.0226647	0.0263075
COL18A1	Atrial fibrillation	rs8129252	21	45433568	C	T	-0.101629	0.00927753	3.16774e-28	0.0160216	0.0124717	0.198922
COL18A1	Atrial fibrillation	rs879330	21	45408339	G	A	0.0773483	0.0148749	9.96868e-08	0.000586836	0.0166602	0.971901
COL18A1	Atrial fibrillation	rs9976834	21	45477300	T	C	-0.197366	0.00939622	2.96229e-98	-0.00727723	0.0122733	0.553227
COL18A1	Atrial fibrillation	rs9980939	21	45510096	G	A	-0.27577	0.0418519	2.21121e-11	0.165328	0.376253	0.660368
COL4A1	Heart failure	rs117566874	13	110161184	T	C	-0.195029	0.0423838	2.09731e-06	0.077308	0.137697	0.574501
COL4A1	Heart failure	rs1192202	13	110154177	C	A	-0.0685101	0.00743689	1.59758e-20	-0.00719282	0.00959551	0.453494
COL4A1	Heart failure	rs150112721	13	110167912	T	C	-0.143296	0.0281012	1.7047e-07	0.0457536	0.0325008	0.159199
COL4A1	Heart failure	rs1891965	13	110229499	A	G	0.091654	0.0147303	2.45208e-10	-0.011524	0.0136393	0.39816
COL4A1	Heart failure	rs2241966	13	110194843	C	T	0.04665	0.00761541	4.51324e-10	0.0125427	0.00969538	0.195777
COL4A1	Heart failure	rs3825485	13	110154208	A	T	-0.133472	0.0174346	9.62198e-15	-0.0102146	0.0218253	0.639773
COL4A1	Heart failure	rs4773134	13	110260167	A	C	0.0503632	0.00748475	8.55486e-12	0.00125822	0.00992456	0.899115
COL4A1	Heart failure	rs4773178	13	110408741	C	A	-0.0433909	0.00839013	1.16012e-07	-0.0164656	0.0124346	0.185447
COL4A1	Heart failure	rs4773180	13	110409668	G	T	0.0982537	0.0130312	2.352e-14	-0.00830234	0.0116303	0.475317
COL4A1	Heart failure	rs57225762	13	110301822	T	C	0.0531303	0.00788826	8.17602e-12	-0.000990954	0.0100078	0.921124
COL4A1	Heart failure	rs630943	13	110224699	G	A	0.0424564	0.00836201	1.91422e-07	-0.00982719	0.0118601	0.407337
COL4A1	Heart failure	rs631428	13	110156334	T	C	0.0596394	0.0104569	5.87364e-09	0.0103388	0.0155955	0.507373
COL4A1	Heart failure	rs652572	13	110167110	G	A	0.184238	0.00780284	1.46268e-123	-0.0101882	0.0106709	0.339696
COL4A1	Heart failure	rs73617438	13	110279091	A	G	0.0888319	0.011047	4.44564e-16	-0.0123995	0.0126451	0.326801
COL4A1	Heart failure	rs74678155	13	110135554	T	C	-0.0541227	0.0104616	1.14897e-07	0.0200053	0.0118137	0.0903795
COL4A1	Heart failure	rs77236577	13	110293207	T	C	0.180946	0.0349484	1.12428e-07	-0.0844754	0.047309	0.0741618
COL4A1	Heart failure	rs79757635	13	110188071	C	A	-0.098304	0.0106184	1.04254e-20	-0.00750403	0.0140395	0.592999
COL4A1	Heart failure	rs9515144	13	110116668	A	G	0.0452651	0.00794031	5.96682e-09	0.0103494	0.00987107	0.294429
COL4A1	Heart failure	rs9559738	13	110132064	T	C	-0.0493953	0.00907286	2.60059e-08	-0.0105604	0.0108369	0.329815
COL4A1	Atrial fibrillation	rs117566874	13	110161184	T	C	-0.195029	0.0423838	2.09731e-06	0.114035	0.152379	0.454243
COL4A1	Atrial fibrillation	rs1192202	13	110154177	C	A	-0.0685101	0.00743689	1.59758e-20	-0.00483755	0.00989689	0.624987
COL4A1	Atrial fibrillation	rs150112721	13	110167912	T	C	-0.143296	0.0281012	1.7047e-07	0.0187565	0.0334014	0.574423
COL4A1	Atrial fibrillation	rs1891965	13	110229499	A	G	0.091654	0.0147303	2.45208e-10	-0.00724957	0.0140463	0.605772
COL4A1	Atrial fibrillation	rs2241966	13	110194843	C	T	0.04665	0.00761541	4.51324e-10	0.00651978	0.00998881	0.513944
COL4A1	Atrial fibrillation	rs3825485	13	110154208	A	T	-0.133472	0.0174346	9.62198e-15	-0.0182386	0.0226327	0.420329
COL4A1	Atrial fibrillation	rs4773134	13	110260167	A	C	0.0503632	0.00748475	8.55486e-12	0.0113963	0.0102384	0.265668
COL4A1	Atrial fibrillation	rs4773178	13	110408741	C	A	-0.0433909	0.00839013	1.16012e-07	-0.00377059	0.0128223	0.768709
COL4A1	Atrial fibrillation	rs4773180	13	110409668	G	T	0.0982537	0.0130312	2.352e-14	-0.00446018	0.0120056	0.710259
COL4A1	Atrial fibrillation	rs57225762	13	110301822	T	C	0.0531303	0.00788826	8.17602e-12	-0.00560709	0.0102788	0.585408
COL4A1	Atrial fibrillation	rs630943	13	110224699	G	A	0.0424564	0.00836201	1.91422e-07	-0.0349522	0.0122212	0.00423692
COL4A1	Atrial fibrillation	rs631428	13	110156334	T	C	0.0596394	0.0104569	5.87364e-09	-0.00963986	0.0160764	0.548754
COL4A1	Atrial fibrillation	rs652572	13	110167110	G	A	0.184238	0.00780284	1.46268e-123	0.00332028	0.0109967	0.762702
COL4A1	Atrial fibrillation	rs73617438	13	110279091	A	G	0.0888319	0.011047	4.44564e-16	0.0207748	0.0129691	0.109184
COL4A1	Atrial fibrillation	rs74678155	13	110135554	T	C	-0.0541227	0.0104616	1.14897e-07	0.0031922	0.0121559	0.792855
COL4A1	Atrial fibrillation	rs77236577	13	110293207	T	C	0.180946	0.0349484	1.12428e-07	-0.0961903	0.0493604	0.0513275
COL4A1	Atrial fibrillation	rs79757635	13	110188071	C	A	-0.098304	0.0106184	1.04254e-20	-0.00240036	0.0144934	0.868458
COL4A1	Atrial fibrillation	rs9515144	13	110116668	A	G	0.0452651	0.00794031	5.96682e-09	0.00282106	0.0101872	0.78184
COL4A1	Atrial fibrillation	rs9559738	13	110132064	T	C	-0.0493953	0.00907286	2.60059e-08	-0.013814	0.011158	0.215705
COL6A3	Coronary artery disease	rs13032404	2	237324840	A	G	-0.0866848	0.00792933	4.04443e-28	-0.0136296	0.00846253	0.107271
COL6A3	Coronary artery disease	rs3790990	2	237348484	A	C	0.0649446	0.0100133	4.41212e-11	0.00160456	0.010959	0.883594
COL6A3	Coronary artery disease	rs3863910	2	237417790	T	C	0.0459675	0.00811371	7.33364e-09	0.00132758	0.00838991	0.874271
COL6A3	Coronary artery disease	rs557881976	2	237129608	T	TTC	-0.09395	0.0152565	3.68275e-10	-0.0316697	0.0252769	0.210237
COL6A3	Coronary artery disease	rs568787797	2	237484098	T	C	0.134896	0.0286021	1.20088e-06	-0.0343117	0.039169	0.381035
COL6A3	Coronary artery disease	rs77009782	2	237312647	A	G	0.105323	0.0205377	1.46204e-07	0.0232074	0.0365619	0.525596
COL6A3	Coronary artery disease	rs78567768	2	237124064	A	T	-0.0972614	0.0152862	9.91232e-11	-0.0300775	0.0234809	0.200217
COL6A3	Heart failure	rs13032404	2	237324840	A	G	-0.0866848	0.00792933	4.04443e-28	0.000794973	0.00996634	0.936423
COL6A3	Heart failure	rs3790990	2	237348484	A	C	0.0649446	0.0100133	4.41212e-11	0.0112072	0.0129195	0.385685
COL6A3	Heart failure	rs3863910	2	237417790	T	C	0.0459675	0.00811371	7.33364e-09	0.00250257	0.00988519	0.800142
COL6A3	Heart failure	rs557881976	2	237129608	T	TTC	-0.09395	0.0152565	3.68275e-10	0.038108	0.0296136	0.19815
COL6A3	Heart failure	rs568787797	2	237484098	T	C	0.134896	0.0286021	1.20088e-06	-0.00819613	0.0458418	0.858102
COL6A3	Heart failure	rs77009782	2	237312647	A	G	0.105323	0.0205377	1.46204e-07	0.0233371	0.0426179	0.583973
COL6A3	Heart failure	rs78567768	2	237124064	A	T	-0.0972614	0.0152862	9.91232e-11	0.0234809	0.027474	0.39274
COL6A3	Atrial fibrillation	rs13032404	2	237324840	A	G	-0.0866848	0.00792933	4.04443e-28	0.00151495	0.0102759	0.882794
COL6A3	Atrial fibrillation	rs3790990	2	237348484	A	C	0.0649446	0.0100133	4.41212e-11	-0.000901871	0.0133479	0.946131
COL6A3	Atrial fibrillation	rs3863910	2	237417790	T	C	0.0459675	0.00811371	7.33364e-09	0.018382	0.0102065	0.0717018
COL6A3	Atrial fibrillation	rs557881976	2	237129608	T	TTC	-0.09395	0.0152565	3.68275e-10	-0.0593431	0.030756	0.053671
COL6A3	Atrial fibrillation	rs568787797	2	237484098	T	C	0.134896	0.0286021	1.20088e-06	-0.0744264	0.0471777	0.114663
COL6A3	Atrial fibrillation	rs77009782	2	237312647	A	G	0.105323	0.0205377	1.46204e-07	-0.0277107	0.0438014	0.526966
COL6A3	Atrial fibrillation	rs78567768	2	237124064	A	T	-0.0972614	0.0152862	9.91232e-11	-0.052388	0.0284854	0.0658977
COLEC12	Coronary artery disease	rs10853288	18	322226	A	T	0.065585	0.00906594	2.34107e-13	-0.0107638	0.00992011	0.2779
COLEC12	Coronary artery disease	rs11081120	18	453557	T	C	0.0867774	0.00831762	8.76694e-26	0.00607832	0.00940934	0.518288
COLEC12	Coronary artery disease	rs11081154	18	492874	T	G	0.0613809	0.0105453	2.9303e-09	0.0127434	0.0101391	0.208804
COLEC12	Coronary artery disease	rs117243664	18	327078	C	T	-0.330869	0.0289212	1.31393e-30	-0.0148779	0.0772138	0.847206
COLEC12	Coronary artery disease	rs117418843	18	311798	T	C	-0.132285	0.0218978	7.65725e-10	-0.0014013	0.0229185	0.951245
COLEC12	Coronary artery disease	rs118151495	18	227553	T	C	0.226741	0.0432209	7.76779e-08	0.0232748	0.0468134	0.619059
COLEC12	Coronary artery disease	rs149622251	18	331717	T	C	-0.849296	0.0454113	2.3705e-78	-0.0342216	0.079819	0.668113
COLEC12	Coronary artery disease	rs16944284	18	421579	G	A	0.136076	0.0111098	8.57927e-35	-0.0169994	0.0165666	0.304833
COLEC12	Coronary artery disease	rs16944807	18	456330	T	C	-0.137561	0.0132713	1.7832e-25	-0.00295821	0.0129469	0.819267
COLEC12	Coronary artery disease	rs180850309	18	189694	A	G	0.314355	0.0685089	2.23191e-06	-0.126376	0.108046	0.24214
COLEC12	Coronary artery disease	rs183338157	18	399978	G	A	-0.519564	0.0753323	2.65632e-12	-0.0119677	0.0568595	0.833294
COLEC12	Coronary artery disease	rs185858102	18	307954	A	G	0.355224	0.0646805	1.98726e-08	-0.14427	0.108138	0.182162
COLEC12	Coronary artery disease	rs187299682	18	253265	C	T	0.221278	0.0421549	7.63953e-08	0.0191755	0.0685506	0.779686
COLEC12	Coronary artery disease	rs190256105	18	330777	T	G	0.431572	0.0576765	3.64244e-14	-0.0364786	0.0672804	0.58769
COLEC12	Coronary artery disease	rs190521072	18	291128	T	C	0.277773	0.0435177	8.68322e-11	-0.0341839	0.0697618	0.624127
COLEC12	Coronary artery disease	rs190826156	18	406694	C	T	-0.355814	0.0637458	1.19046e-08	-0.0591806	0.122891	0.630112
COLEC12	Coronary artery disease	rs201148521	18	116909	T	A	-0.378991	0.0384346	3.08176e-23	0.0243933	0.0660118	0.711733
COLEC12	Coronary artery disease	rs2305027	18	334742	T	C	-0.120466	0.00715574	6.77352e-64	0.00972754	0.00815532	0.232953
COLEC12	Coronary artery disease	rs2846643	18	435951	C	T	0.0797432	0.0160783	3.5305e-07	0.00427496	0.0123015	0.728204
COLEC12	Coronary artery disease	rs2846666	18	469797	A	C	0.115007	0.00776402	6.05302e-50	-0.00553344	0.0096674	0.567064
COLEC12	Coronary artery disease	rs28650384	18	477849	G	A	-0.12715	0.0148493	5.51305e-18	-0.0118467	0.0116411	0.308841
COLEC12	Coronary artery disease	rs34659626	18	417811	C	T	-0.0655466	0.0133482	4.54176e-07	0.015796	0.0152826	0.301325
COLEC12	Coronary artery disease	rs34907755	18	497513	C	T	-0.0427151	0.00857469	3.15413e-07	0.00833723	0.0101167	0.409878
COLEC12	Coronary artery disease	rs368279421	18	118580	C	T	-0.0456519	0.00955683	8.90147e-07	-0.011952	0.0115093	0.299052
COLEC12	Coronary artery disease	rs4798111	18	377746	G	T	0.0670454	0.0084637	1.17309e-15	0.0038954	0.0108237	0.718926
COLEC12	Coronary artery disease	rs507757	18	582838	A	G	-0.0523093	0.00756913	2.40839e-12	0.00454799	0.00947104	0.631085
COLEC12	Coronary artery disease	rs513402	18	184704	C	T	-0.0382686	0.00711847	3.80881e-08	-0.0152119	0.0081512	0.0620112
COLEC12	Coronary artery disease	rs543050415	18	378330	T	C	0.362138	0.0611708	1.60861e-09	0.132805	0.283116	0.639009
COLEC12	Coronary artery disease	rs55639531	18	394341	G	C	-0.118889	0.00777521	4.40466e-53	-0.0106112	0.00866573	0.220765
COLEC12	Coronary artery disease	rs55959802	18	498773	T	C	-0.0514277	0.0103524	3.38744e-07	-0.000136311	0.0126896	0.991429
COLEC12	Coronary artery disease	rs56322670	18	369058	C	T	-0.0615263	0.00722773	8.50862e-18	-0.0164372	0.00815038	0.043722
COLEC12	Coronary artery disease	rs56800181	18	374645	A	G	0.423771	0.0306404	8.34682e-44	0.00409112	0.016623	0.805596
COLEC12	Coronary artery disease	rs604797	18	315404	A	G	0.0651997	0.00707714	1.58984e-20	-0.0178669	0.008117	0.0277243
COLEC12	Coronary artery disease	rs61507706	18	416464	G	T	0.207276	0.0192781	2.903e-27	-0.00709673	0.0220092	0.747116
COLEC12	Coronary artery disease	rs62073536	18	297913	A	G	0.0944832	0.0182404	1.11011e-07	-0.0203459	0.0277862	0.464027
COLEC12	Coronary artery disease	rs62089607	18	335555	C	G	0.104306	0.0171926	6.51963e-10	0.0276844	0.0236111	0.24099
COLEC12	Coronary artery disease	rs630420	18	526458	G	A	-0.0543055	0.00712944	1.29741e-14	0.00234044	0.00827449	0.777292
COLEC12	Coronary artery disease	rs639803	18	364327	T	C	-0.0397166	0.00697482	6.19457e-09	0.00282133	0.00812864	0.728528
COLEC12	Coronary artery disease	rs6506031	18	287252	A	G	0.304819	0.0547238	1.2727e-08	0.0212649	0.0661441	0.747835
COLEC12	Coronary artery disease	rs6506032	18	287534	A	G	0.194241	0.0135588	7.54622e-47	0.00587607	0.0133634	0.660143
COLEC12	Coronary artery disease	rs73358562	18	482735	A	C	0.216385	0.0463773	1.53745e-06	0.0388137	0.0249156	0.119279
COLEC12	Coronary artery disease	rs73369937	18	301382	G	A	0.0732507	0.0148299	3.91831e-07	-0.0068581	0.0169142	0.685136
COLEC12	Coronary artery disease	rs74954629	18	323853	A	G	-0.140603	0.0145227	1.80507e-22	0.0133912	0.0215479	0.534296
COLEC12	Coronary artery disease	rs75593448	18	299223	T	A	-0.507852	0.0412789	4.36659e-35	0.0109741	0.0163544	0.502211
COLEC12	Coronary artery disease	rs75851302	18	133427	C	G	-0.116076	0.0179531	5.04779e-11	0.0105924	0.0282681	0.707872
COLEC12	Coronary artery disease	rs76379197	18	363442	G	C	-0.0987276	0.0143494	2.98718e-12	-0.0154067	0.0151889	0.310422
COLEC12	Coronary artery disease	rs77655507	18	481008	C	G	0.0745386	0.0120442	3.03207e-10	-0.000371715	0.0108834	0.972754
COLEC12	Coronary artery disease	rs78584823	18	457554	T	C	0.172268	0.0311908	1.66593e-08	-0.0466857	0.0619857	0.451348
COLEC12	Coronary artery disease	rs79766258	18	367753	A	G	-0.114475	0.0208137	1.89914e-08	-0.00194715	0.0134295	0.884718
COLEC12	Coronary artery disease	rs8085115	18	348265	C	T	0.0607583	0.00833003	1.50569e-13	0.00152354	0.00993496	0.878121
COLEC12	Coronary artery disease	rs8086522	18	351004	C	A	0.033058	0.00703972	1.32701e-06	0.000622713	0.00822222	0.93963
COLEC12	Coronary artery disease	rs959015	18	505004	C	T	-0.0640027	0.00710383	1.034e-19	0.0102821	0.00817411	0.208434
COLEC12	Coronary artery disease	rs9947291	18	331827	T	C	0.112216	0.0125421	1.82396e-19	0.00946041	0.016681	0.57062
COLEC12	Coronary artery disease	rs9966280	18	318032	G	A	-0.0390066	0.00755229	1.20303e-07	0.00837075	0.00832459	0.314635
COLEC12	Heart failure	rs10853288	18	322226	A	T	0.065585	0.00906594	2.34107e-13	0.0016624	0.0116738	0.88676
COLEC12	Heart failure	rs11081120	18	453557	T	C	0.0867774	0.00831762	8.76694e-26	-0.0166665	0.0110579	0.131758
COLEC12	Heart failure	rs11081154	18	492874	T	G	0.0613809	0.0105453	2.9303e-09	0.0092874	0.0119226	0.435994
COLEC12	Heart failure	rs117243664	18	327078	C	T	-0.330869	0.0289212	1.31393e-30	-0.173117	0.0908257	0.0566461
COLEC12	Heart failure	rs117418843	18	311798	T	C	-0.132285	0.0218978	7.65725e-10	0.0207105	0.026886	0.441116
COLEC12	Heart failure	rs118151495	18	227553	T	C	0.226741	0.0432209	7.76779e-08	-0.0175514	0.0554079	0.75142
COLEC12	Heart failure	rs149622251	18	331717	T	C	-0.849296	0.0454113	2.3705e-78	-0.0495411	0.0911937	0.586957
COLEC12	Heart failure	rs16944284	18	421579	G	A	0.136076	0.0111098	8.57927e-35	0.0101782	0.0194272	0.600338
COLEC12	Heart failure	rs16944807	18	456330	T	C	-0.137561	0.0132713	1.7832e-25	0.0181283	0.0152168	0.233522
COLEC12	Heart failure	rs180850309	18	189694	A	G	0.314355	0.0685089	2.23191e-06	0.155693	0.123511	0.207467
COLEC12	Heart failure	rs183338157	18	399978	G	A	-0.519564	0.0753323	2.65632e-12	-0.0325026	0.0659698	0.622233
COLEC12	Heart failure	rs185858102	18	307954	A	G	0.355224	0.0646805	1.98726e-08	0.0938584	0.123942	0.448885
COLEC12	Heart failure	rs187299682	18	253265	C	T	0.221278	0.0421549	7.63953e-08	0.0662877	0.0807872	0.411918
COLEC12	Heart failure	rs190256105	18	330777	T	G	0.431572	0.0576765	3.64244e-14	0.0831205	0.0802337	0.300212
COLEC12	Heart failure	rs190521072	18	291128	T	C	0.277773	0.0435177	8.68322e-11	-0.0527115	0.0814346	0.517447
COLEC12	Heart failure	rs190826156	18	406694	C	T	-0.355814	0.0637458	1.19046e-08	0.0364626	0.142424	0.79794
COLEC12	Heart failure	rs201148521	18	116909	T	A	-0.378991	0.0384346	3.08176e-23	-0.0156939	0.0762101	0.836846
COLEC12	Heart failure	rs2305027	18	334742	T	C	-0.120466	0.00715574	6.77352e-64	0.00353054	0.00960159	0.713094
COLEC12	Heart failure	rs2846643	18	435951	C	T	0.0797432	0.0160783	3.5305e-07	-0.0181489	0.0145219	0.211386
COLEC12	Heart failure	rs2846666	18	469797	A	C	0.115007	0.00776402	6.05302e-50	-0.00919895	0.0113741	0.418651
COLEC12	Heart failure	rs28650384	18	477849	G	A	-0.12715	0.0148493	5.51305e-18	-0.00889288	0.0137034	0.516368
COLEC12	Heart failure	rs34659626	18	417811	C	T	-0.0655466	0.0133482	4.54176e-07	-0.0369631	0.0179251	0.0391995
COLEC12	Heart failure	rs34907755	18	497513	C	T	-0.0427151	0.00857469	3.15413e-07	-0.00795727	0.0119203	0.504428
COLEC12	Heart failure	rs368279421	18	118580	C	T	-0.0456519	0.00955683	8.90147e-07	0.0128772	0.0135494	0.341916
COLEC12	Heart failure	rs4798111	18	377746	G	T	0.0670454	0.0084637	1.17309e-15	-0.00758622	0.0127682	0.552413
COLEC12	Heart failure	rs507757	18	582838	A	G	-0.0523093	0.00756913	2.40839e-12	0.00950309	0.0111607	0.394505
COLEC12	Heart failure	rs513402	18	184704	C	T	-0.0382686	0.00711847	3.80881e-08	-0.00234921	0.00960306	0.806742
COLEC12	Heart failure	rs543050415	18	378330	T	C	0.362138	0.0611708	1.60861e-09	-0.541466	0.316358	0.0869781
COLEC12	Heart failure	rs55639531	18	394341	G	C	-0.118889	0.00777521	4.40466e-53	0.00104009	0.0102197	0.918936
COLEC12	Heart failure	rs55959802	18	498773	T	C	-0.0514277	0.0103524	3.38744e-07	0.0109942	0.0149241	0.46132
COLEC12	Heart failure	rs56322670	18	369058	C	T	-0.0615263	0.00722773	8.50862e-18	-0.012085	0.00960399	0.208271
COLEC12	Heart failure	rs56800181	18	374645	A	G	0.423771	0.0306404	8.34682e-44	0.0234597	0.0195207	0.229447
COLEC12	Heart failure	rs604797	18	315404	A	G	0.0651997	0.00707714	1.58984e-20	-0.00791977	0.00955777	0.407318
COLEC12	Heart failure	rs61507706	18	416464	G	T	0.207276	0.0192781	2.903e-27	-0.0203133	0.0259529	0.433803
COLEC12	Heart failure	rs62073536	18	297913	A	G	0.0944832	0.0182404	1.11011e-07	0.00837533	0.0327887	0.798388
COLEC12	Heart failure	rs62089607	18	335555	C	G	0.104306	0.0171926	6.51963e-10	0.00722646	0.0277252	0.794366
COLEC12	Heart failure	rs630420	18	526458	G	A	-0.0543055	0.00712944	1.29741e-14	-0.0084701	0.00974689	0.384844
COLEC12	Heart failure	rs639803	18	364327	T	C	-0.0397166	0.00697482	6.19457e-09	-0.0215973	0.00957182	0.0240492
COLEC12	Heart failure	rs6506031	18	287252	A	G	0.304819	0.0547238	1.2727e-08	-0.00114482	0.077762	0.988254
COLEC12	Heart failure	rs6506032	18	287534	A	G	0.194241	0.0135588	7.54622e-47	-0.0287536	0.0158079	0.0689208
COLEC12	Heart failure	rs73358562	18	482735	A	C	0.216385	0.0463773	1.53745e-06	0.0796856	0.0286367	0.00539188
COLEC12	Heart failure	rs73369937	18	301382	G	A	0.0732507	0.0148299	3.91831e-07	-0.00880649	0.0200109	0.659877
COLEC12	Heart failure	rs74954629	18	323853	A	G	-0.140603	0.0145227	1.80507e-22	-0.00884813	0.0253262	0.726815
COLEC12	Heart failure	rs75593448	18	299223	T	A	-0.507852	0.0412789	4.36659e-35	0.00511937	0.0192521	0.790307
COLEC12	Heart failure	rs75851302	18	133427	C	G	-0.116076	0.0179531	5.04779e-11	0.0107767	0.0331626	0.745207
COLEC12	Heart failure	rs76379197	18	363442	G	C	-0.0987276	0.0143494	2.98718e-12	-0.0195977	0.0179048	0.273716
COLEC12	Heart failure	rs77655507	18	481008	C	G	0.0745386	0.0120442	3.03207e-10	-0.00419268	0.0128523	0.744257
COLEC12	Heart failure	rs78584823	18	457554	T	C	0.172268	0.0311908	1.66593e-08	0.00858905	0.0729089	0.906222
COLEC12	Heart failure	rs79766258	18	367753	A	G	-0.114475	0.0208137	1.89914e-08	0.0148234	0.0158622	0.35004
COLEC12	Heart failure	rs8085115	18	348265	C	T	0.0607583	0.00833003	1.50569e-13	0.01316	0.0117031	0.260804
COLEC12	Heart failure	rs8086522	18	351004	C	A	0.033058	0.00703972	1.32701e-06	-0.0101566	0.00968369	0.294252
COLEC12	Heart failure	rs959015	18	505004	C	T	-0.0640027	0.00710383	1.034e-19	0.00532345	0.00962742	0.580301
COLEC12	Heart failure	rs9947291	18	331827	T	C	0.112216	0.0125421	1.82396e-19	-0.0144874	0.0196455	0.460855
COLEC12	Heart failure	rs9966280	18	318032	G	A	-0.0390066	0.00755229	1.20303e-07	-0.00498745	0.00980258	0.6109
COLEC12	Atrial fibrillation	rs10853288	18	322226	A	T	0.065585	0.00906594	2.34107e-13	0.00701571	0.0120282	0.559712
COLEC12	Atrial fibrillation	rs11081120	18	453557	T	C	0.0867774	0.00831762	8.76694e-26	-0.000558721	0.0114413	0.961052
COLEC12	Atrial fibrillation	rs11081154	18	492874	T	G	0.0613809	0.0105453	2.9303e-09	0.020319	0.0122918	0.0983196
COLEC12	Atrial fibrillation	rs117243664	18	327078	C	T	-0.330869	0.0289212	1.31393e-30	0.0624246	0.0959784	0.515433
COLEC12	Atrial fibrillation	rs117418843	18	311798	T	C	-0.132285	0.0218978	7.65725e-10	0.0110982	0.0278202	0.689947
COLEC12	Atrial fibrillation	rs118151495	18	227553	T	C	0.226741	0.0432209	7.76779e-08	0.0137141	0.057017	0.809922
COLEC12	Atrial fibrillation	rs149622251	18	331717	T	C	-0.849296	0.0454113	2.3705e-78	-0.107701	0.0909493	0.23634
COLEC12	Atrial fibrillation	rs16944284	18	421579	G	A	0.136076	0.0111098	8.57927e-35	0.00843403	0.0200831	0.674516
COLEC12	Atrial fibrillation	rs16944807	18	456330	T	C	-0.137561	0.0132713	1.7832e-25	0.00637388	0.015691	0.684588
COLEC12	Atrial fibrillation	rs180850309	18	189694	A	G	0.314355	0.0685089	2.23191e-06	0.169916	0.127986	0.184305
COLEC12	Atrial fibrillation	rs183338157	18	399978	G	A	-0.519564	0.0753323	2.65632e-12	0.0130201	0.0666826	0.845194
COLEC12	Atrial fibrillation	rs185858102	18	307954	A	G	0.355224	0.0646805	1.98726e-08	0.0777023	0.127352	0.541771
COLEC12	Atrial fibrillation	rs187299682	18	253265	C	T	0.221278	0.0421549	7.63953e-08	-0.0390774	0.0827105	0.636599
COLEC12	Atrial fibrillation	rs190256105	18	330777	T	G	0.431572	0.0576765	3.64244e-14	-0.0132656	0.0841419	0.874727
COLEC12	Atrial fibrillation	rs190521072	18	291128	T	C	0.277773	0.0435177	8.68322e-11	-0.075835	0.0850847	0.372774
COLEC12	Atrial fibrillation	rs190826156	18	406694	C	T	-0.355814	0.0637458	1.19046e-08	-0.276364	0.142491	0.0524385
COLEC12	Atrial fibrillation	rs201148521	18	116909	T	A	-0.378991	0.0384346	3.08176e-23	-0.0246535	0.0769489	0.748674
COLEC12	Atrial fibrillation	rs2305027	18	334742	T	C	-0.120466	0.00715574	6.77352e-64	-0.00509385	0.00991847	0.607551
COLEC12	Atrial fibrillation	rs2846643	18	435951	C	T	0.0797432	0.0160783	3.5305e-07	-0.00777673	0.0149558	0.603077
COLEC12	Atrial fibrillation	rs2846666	18	469797	A	C	0.115007	0.00776402	6.05302e-50	0.00464337	0.0117263	0.692119
COLEC12	Atrial fibrillation	rs28650384	18	477849	G	A	-0.12715	0.0148493	5.51305e-18	0.00490216	0.0141468	0.728952
COLEC12	Atrial fibrillation	rs34659626	18	417811	C	T	-0.0655466	0.0133482	4.54176e-07	-0.0154191	0.0185411	0.405624
COLEC12	Atrial fibrillation	rs34907755	18	497513	C	T	-0.0427151	0.00857469	3.15413e-07	0.00664499	0.012273	0.588212
COLEC12	Atrial fibrillation	rs368279421	18	118580	C	T	-0.0456519	0.00955683	8.90147e-07	0.0276209	0.0139184	0.0472009
COLEC12	Atrial fibrillation	rs4798111	18	377746	G	T	0.0670454	0.0084637	1.17309e-15	-0.00524668	0.0131354	0.689576
COLEC12	Atrial fibrillation	rs507757	18	582838	A	G	-0.0523093	0.00756913	2.40839e-12	0.0141562	0.0115036	0.218479
COLEC12	Atrial fibrillation	rs513402	18	184704	C	T	-0.0382686	0.00711847	3.80881e-08	0.00307752	0.00992692	0.756547
COLEC12	Atrial fibrillation	rs543050415	18	378330	T	C	0.362138	0.0611708	1.60861e-09	-0.465027	0.354751	0.189907
COLEC12	Atrial fibrillation	rs55639531	18	394341	G	C	-0.118889	0.00777521	4.40466e-53	0.00495305	0.0105382	0.63835
COLEC12	Atrial fibrillation	rs55959802	18	498773	T	C	-0.0514277	0.0103524	3.38744e-07	0.00610798	0.0154503	0.692599
COLEC12	Atrial fibrillation	rs56322670	18	369058	C	T	-0.0615263	0.00722773	8.50862e-18	-0.00974682	0.00988957	0.324346
COLEC12	Atrial fibrillation	rs56800181	18	374645	A	G	0.423771	0.0306404	8.34682e-44	0.00509985	0.020128	0.799982
COLEC12	Atrial fibrillation	rs604797	18	315404	A	G	0.0651997	0.00707714	1.58984e-20	-0.00466985	0.00985378	0.635561
COLEC12	Atrial fibrillation	rs61507706	18	416464	G	T	0.207276	0.0192781	2.903e-27	-0.0198852	0.0267903	0.457935
COLEC12	Atrial fibrillation	rs62073536	18	297913	A	G	0.0944832	0.0182404	1.11011e-07	-0.00828272	0.0335138	0.804797
COLEC12	Atrial fibrillation	rs62089607	18	335555	C	G	0.104306	0.0171926	6.51963e-10	-0.0163336	0.0286865	0.569097
COLEC12	Atrial fibrillation	rs630420	18	526458	G	A	-0.0543055	0.00712944	1.29741e-14	-0.00365767	0.0100497	0.715888
COLEC12	Atrial fibrillation	rs639803	18	364327	T	C	-0.0397166	0.00697482	6.19457e-09	0.000550204	0.00986249	0.955511
COLEC12	Atrial fibrillation	rs6506031	18	287252	A	G	0.304819	0.0547238	1.2727e-08	-0.0711534	0.0815353	0.382843
COLEC12	Atrial fibrillation	rs6506032	18	287534	A	G	0.194241	0.0135588	7.54622e-47	-0.030379	0.0162592	0.0617035
COLEC12	Atrial fibrillation	rs73358562	18	482735	A	C	0.216385	0.0463773	1.53745e-06	0.0606314	0.0302071	0.0447301
COLEC12	Atrial fibrillation	rs73369937	18	301382	G	A	0.0732507	0.0148299	3.91831e-07	0.0128777	0.0206011	0.531907
COLEC12	Atrial fibrillation	rs74954629	18	323853	A	G	-0.140603	0.0145227	1.80507e-22	0.0365811	0.0259714	0.158979
COLEC12	Atrial fibrillation	rs75593448	18	299223	T	A	-0.507852	0.0412789	4.36659e-35	0.0151716	0.019839	0.444427
COLEC12	Atrial fibrillation	rs75851302	18	133427	C	G	-0.116076	0.0179531	5.04779e-11	0.00120877	0.0345015	0.972052
COLEC12	Atrial fibrillation	rs76379197	18	363442	G	C	-0.0987276	0.0143494	2.98718e-12	0.0190848	0.0184111	0.299927
COLEC12	Atrial fibrillation	rs77655507	18	481008	C	G	0.0745386	0.0120442	3.03207e-10	0.014036	0.0132404	0.289103
COLEC12	Atrial fibrillation	rs78584823	18	457554	T	C	0.172268	0.0311908	1.66593e-08	0.0144052	0.0757803	0.849237
COLEC12	Atrial fibrillation	rs79766258	18	367753	A	G	-0.114475	0.0208137	1.89914e-08	0.0264271	0.0163211	0.105404
COLEC12	Atrial fibrillation	rs8085115	18	348265	C	T	0.0607583	0.00833003	1.50569e-13	0.00776229	0.0120605	0.519826
COLEC12	Atrial fibrillation	rs8086522	18	351004	C	A	0.033058	0.00703972	1.32701e-06	0.00137242	0.0099852	0.890679
COLEC12	Atrial fibrillation	rs959015	18	505004	C	T	-0.0640027	0.00710383	1.034e-19	0.00746769	0.00991532	0.451362
COLEC12	Atrial fibrillation	rs9947291	18	331827	T	C	0.112216	0.0125421	1.82396e-19	-0.0241105	0.0202176	0.233047
COLEC12	Atrial fibrillation	rs9966280	18	318032	G	A	-0.0390066	0.00755229	1.20303e-07	0.0211702	0.0101219	0.0364821
CREG1	Coronary artery disease	rs113998972	1	167534501	T	C	0.250767	0.0408307	4.08398e-10	0.133295	0.116467	0.252422
CREG1	Coronary artery disease	rs116696699	1	167563089	A	G	0.263713	0.0463547	6.38838e-09	-0.138463	0.117328	0.237946
CREG1	Coronary artery disease	rs148815865	1	167579122	C	T	0.131996	0.0274567	7.64437e-07	0.0350611	0.0603649	0.561362
CREG1	Coronary artery disease	rs151178787	1	167586660	A	G	-0.125527	0.0273522	2.22385e-06	-0.092531	0.052691	0.0790697
CREG1	Coronary artery disease	rs17534481	1	167501580	T	C	-0.0501604	0.0084074	1.21406e-09	-0.0207253	0.0102005	0.0421755
CREG1	Coronary artery disease	rs186528314	1	167559570	T	C	0.269665	0.0444846	6.72257e-10	-0.0535469	0.0452461	0.236627
CREG1	Coronary artery disease	rs192495228	1	167542820	C	T	0.362596	0.0590079	4.0014e-10	-0.0789266	0.113908	0.488376
CREG1	Coronary artery disease	rs2076464	1	167547625	C	G	-0.155749	0.0100099	6.85873e-55	0.00720483	0.0104386	0.490062
CREG1	Coronary artery disease	rs2995056	1	167523336	C	T	-0.134452	0.0183361	1.12832e-13	0.0304649	0.0243514	0.210914
CREG1	Coronary artery disease	rs35591543	1	167540326	G	A	0.123327	0.00774004	1.85088e-57	-0.0152668	0.00878812	0.0823512
CREG1	Coronary artery disease	rs3753924	1	167668887	A	G	-0.0436212	0.00906666	7.50264e-07	0.00857342	0.00962206	0.372919
CREG1	Coronary artery disease	rs3820390	1	167518643	T	C	0.0872355	0.0155625	1.03831e-08	0.00237958	0.0180295	0.894998
CREG1	Coronary artery disease	rs72695386	1	167619645	G	A	-0.0364548	0.00734048	3.41266e-07	-0.00411194	0.00817793	0.615099
CREG1	Coronary artery disease	rs7513428	1	167546035	C	T	-0.254494	0.00988307	1.59104e-146	0.0199338	0.0135306	0.140687
CREG1	Coronary artery disease	rs7514148	1	167561221	A	T	-0.0811491	0.00875785	9.67466e-21	0.015872	0.00919057	0.0841686
CREG1	Coronary artery disease	rs7527714	1	167534349	T	C	-0.122746	0.0106811	7.24553e-31	0.0020366	0.0152773	0.89395
CREG1	Coronary artery disease	rs78452229	1	167548592	C	T	-0.191147	0.0155292	4.05726e-35	0.00199843	0.0189177	0.91587
CREG1	Coronary artery disease	rs858543	1	167498061	G	A	-0.0441748	0.00877248	2.38163e-07	0.00736968	0.00940059	0.433064
CREG1	Coronary artery disease	rs863454	1	167519562	A	C	-0.0632455	0.00723346	1.13035e-18	0.00913146	0.00814015	0.261956
CREG1	Coronary artery disease	rs9426874	1	167652766	A	T	0.0685408	0.012176	9.05383e-09	-0.00755295	0.0162867	0.642827
CRELD2	Heart failure	rs112599197	22	49953622	T	A	0.241396	0.0200092	8.15705e-34	0.031102	0.0300816	0.301174
CRELD2	Heart failure	rs113168785	22	49924413	C	G	-0.192678	0.0254058	1.6751e-14	-0.0559646	0.0814307	0.491915
CRELD2	Heart failure	rs113924912	22	49952424	T	C	-0.0767155	0.00971218	1.40692e-15	0.0090971	0.0128758	0.479859
CRELD2	Heart failure	rs114325722	22	49789601	C	T	0.507254	0.0223957	7.03665e-114	0.0349411	0.0418375	0.403627
CRELD2	Heart failure	rs117158530	22	49718476	A	G	0.450505	0.0557093	3.06488e-16	0.0337593	0.057138	0.55463
CRELD2	Heart failure	rs117788285	22	49944634	C	T	0.466981	0.0507024	1.62706e-20	0.00165565	0.0380366	0.965281
CRELD2	Heart failure	rs118148725	22	49760981	A	G	0.419998	0.0265522	1.1723e-56	0.0194325	0.0414238	0.638988
CRELD2	Heart failure	rs11913011	22	49739578	A	G	0.500629	0.072899	3.26837e-12	-0.202768	0.135578	0.134763
CRELD2	Heart failure	rs137919	22	50061535	C	T	-0.0502179	0.00811272	3.00783e-10	0.0025883	0.0108983	0.812272
CRELD2	Heart failure	rs138797	22	49761902	A	G	0.0648967	0.00962998	7.97251e-12	0.0062267	0.0134971	0.644558
CRELD2	Heart failure	rs138846	22	49791592	G	A	0.372695	0.0681082	2.22365e-08	0.0943694	0.0787392	0.23072
CRELD2	Heart failure	rs138877	22	49820373	A	G	0.0799301	0.0134109	1.26054e-09	-0.000203444	0.0237643	0.993169
CRELD2	Heart failure	rs139257167	22	49856841	T	C	0.495146	0.0440194	1.17971e-29	0.0894267	0.155334	0.564813
CRELD2	Heart failure	rs139818	22	49746752	T	C	-0.134166	0.0119849	2.1671e-29	-0.0126619	0.0128738	0.325339
CRELD2	Heart failure	rs141696218	22	49719933	A	G	0.421727	0.0792581	5.16184e-08	0.0129316	0.141206	0.927032
CRELD2	Heart failure	rs143488565	22	49817505	C	T	0.618526	0.0623114	1.59841e-23	0.539358	0.276369	0.0509871
CRELD2	Heart failure	rs144117109	22	49814864	A	G	0.477237	0.0516527	1.24008e-20	-0.0360427	0.116996	0.758031
CRELD2	Heart failure	rs145684970	22	49923258	T	C	-0.467726	0.0473894	2.81259e-23	-0.0194164	0.0504473	0.700324
CRELD2	Heart failure	rs145947369	22	49721212	T	C	0.639651	0.0903902	7.38924e-13	-0.200779	0.132922	0.130914
CRELD2	Heart failure	rs147541498	22	49804429	C	T	0.418076	0.0458857	4.07198e-20	-0.0491587	0.0436317	0.259881
CRELD2	Heart failure	rs147595191	22	49823077	C	T	0.412725	0.0431711	5.87561e-22	0.0610681	0.05396	0.257749
CRELD2	Heart failure	rs150817465	22	49933448	T	C	0.475834	0.0586567	2.48588e-16	-0.0753258	0.133681	0.573113
CRELD2	Heart failure	rs184435341	22	49861279	G	C	0.56308	0.0640691	7.56933e-19	-7.30048e-05	0.0368155	0.998418
CRELD2	Heart failure	rs192202023	22	49952284	T	C	0.426564	0.0577972	7.89325e-14	-0.528797	0.255983	0.0388526
CRELD2	Heart failure	rs2294375	22	50031149	C	G	0.0544225	0.00775206	1.10623e-12	0.015135	0.00958312	0.114258
CRELD2	Heart failure	rs373376867	22	49777462	T	C	0.657346	0.0789092	4.02814e-17	-0.269302	0.147758	0.068366
CRELD2	Heart failure	rs41283489	22	50059819	A	C	0.0618851	0.00948594	3.42566e-11	0.00860733	0.0114251	0.451229
CRELD2	Heart failure	rs4823954	22	49726237	A	G	0.105938	0.0149251	6.32986e-13	-0.0267014	0.0171598	0.119697
CRELD2	Heart failure	rs542803734	22	49957886	C	T	0.398617	0.0807705	4.00383e-07	0.0240217	0.264179	0.927548
CRELD2	Heart failure	rs552954667	22	49769993	G	C	0.395595	0.0682749	3.43341e-09	0.0212671	0.165434	0.897711
CRELD2	Heart failure	rs570346001	22	49914393	G	T	-0.804908	0.116363	2.30303e-12	0.0738855	0.367457	0.840642
CRELD2	Heart failure	rs57258598	22	50025704	A	G	0.114298	0.0220418	1.07712e-07	-0.0382815	0.0254467	0.132483
CRELD2	Heart failure	rs59227572	22	49753428	A	G	0.238342	0.0405714	2.11893e-09	-0.291531	0.130902	0.0259406
CRELD2	Heart failure	rs6009311	22	49725075	A	C	0.126085	0.0118126	6.75155e-27	-0.003579	0.0141426	0.800219
CRELD2	Heart failure	rs72619587	22	49953000	T	C	0.145478	0.0188202	5.38215e-15	-0.0146008	0.0373049	0.695508
CRELD2	Heart failure	rs73181132	22	49844733	A	G	0.411694	0.0455267	7.62754e-20	-0.0304077	0.0441533	0.491021
CRELD2	Heart failure	rs73445937	22	49951861	A	G	0.194986	0.0200222	1.033e-22	0.0476406	0.0472908	0.313744
CRELD2	Heart failure	rs74510325	22	49921734	G	C	-0.812982	0.0201768	<3.00E-308	-0.0350379	0.0305091	0.250788
CRELD2	Heart failure	rs76146336	22	49814153	C	G	-0.265939	0.0414525	7.01753e-11	0.29894	0.147842	0.0431748
CRELD2	Heart failure	rs76502866	22	49969910	G	C	-0.250682	0.0273905	2.79054e-20	-0.0741553	0.0491462	0.131332
CRELD2	Heart failure	rs78279592	22	49828700	A	G	0.327321	0.0375527	1.43707e-18	0.0808293	0.0865104	0.350134
CRELD2	Heart failure	rs78721569	22	49966254	T	C	-0.109698	0.0108208	1.87926e-24	0.000442224	0.0140585	0.974906
CRELD2	Heart failure	rs79142910	22	50003197	T	C	0.183813	0.0390474	1.25428e-06	-0.0156898	0.0691575	0.820524
CRELD2	Heart failure	rs79853675	22	49768774	T	G	-0.0823776	0.00908177	5.9152e-20	-0.00624143	0.0100326	0.533866
CRELD2	Heart failure	rs9616371	22	49912690	A	G	0.438253	0.0116497	<3.00E-308	-0.00773217	0.0147661	0.600528
CRHBP	Coronary artery disease	rs111850372	5	76901052	A	G	0.425976	0.025648	3.022e-62	-0.0272817	0.0249878	0.274922
CRHBP	Coronary artery disease	rs113375374	5	76898363	A	G	0.423512	0.0474976	2.40644e-19	-0.0109034	0.0242576	0.653084
CRHBP	Coronary artery disease	rs114051539	5	76896215	T	C	-0.216738	0.0295653	1.14371e-13	0.0087886	0.0304654	0.772981
CRHBP	Coronary artery disease	rs114494207	5	76831393	C	G	-0.243216	0.0495613	4.61512e-07	0.0164931	0.120406	0.891047
CRHBP	Coronary artery disease	rs114494955	5	77018976	G	C	0.130162	0.0124473	6.80146e-26	-0.0211431	0.0155656	0.174362
CRHBP	Coronary artery disease	rs114728016	5	76843398	A	G	-0.214369	0.0219728	8.68471e-23	0.0233484	0.0214152	0.275594
CRHBP	Coronary artery disease	rs116034878	5	77013796	T	G	-0.122797	0.0239083	1.402e-07	0.0373457	0.0223704	0.0950342
CRHBP	Coronary artery disease	rs116051214	5	76899644	A	G	-0.200048	0.0376034	5.18995e-08	0.00454497	0.104282	0.965236
CRHBP	Coronary artery disease	rs11746500	5	76882053	A	G	-0.356967	0.00747746	<3.00E-308	0.00602715	0.00820178	0.462426
CRHBP	Coronary artery disease	rs12186357	5	76839328	T	C	0.121808	0.00807627	1.06025e-51	0.00400785	0.00906618	0.658441
CRHBP	Coronary artery disease	rs12518118	5	76951489	G	C	0.195072	0.0258831	2.4109e-14	0.02393	0.016996	0.159139
CRHBP	Coronary artery disease	rs13153356	5	76862891	A	G	0.287876	0.00763012	<3.00E-308	0.000564299	0.00819387	0.945094
CRHBP	Coronary artery disease	rs13154434	5	77091018	C	T	-0.0960342	0.00833803	5.37748e-31	-0.01311	0.00973989	0.178299
CRHBP	Coronary artery disease	rs13185349	5	76882165	G	A	0.48429	0.0262809	3.95621e-76	0.0165061	0.0295812	0.57685
CRHBP	Coronary artery disease	rs13188087	5	76877897	C	A	-0.244296	0.0161806	8.33583e-52	-0.00553294	0.0149191	0.710739
CRHBP	Coronary artery disease	rs138780013	5	76926188	T	C	-0.372442	0.0616158	7.48971e-10	0.0112115	0.0313157	0.720331
CRHBP	Coronary artery disease	rs140795800	5	76898416	T	C	-0.244206	0.0142379	3.04535e-66	0.00665333	0.0157005	0.671737
CRHBP	Coronary artery disease	rs142631248	5	76819032	T	A	-0.240444	0.0291486	7.9927e-17	-0.0113591	0.0277516	0.682309
CRHBP	Coronary artery disease	rs143220282	5	76912129	A	G	0.45871	0.0257229	1.96795e-71	-0.0062871	0.0210385	0.765064
CRHBP	Coronary artery disease	rs144336303	5	76790387	A	G	-0.411258	0.0601981	4.19443e-12	-0.0464148	0.0643927	0.471027
CRHBP	Coronary artery disease	rs145171457	5	76861380	T	C	0.30479	0.0290746	5.1687e-26	0.0887807	0.0526258	0.0915988
CRHBP	Coronary artery disease	rs146693006	5	76845516	T	C	0.401979	0.0642112	1.92164e-10	0.229419	0.139393	0.0997976
CRHBP	Coronary artery disease	rs146699055	5	76935586	T	C	0.264858	0.0528972	2.76378e-07	0.0321602	0.0626685	0.607826
CRHBP	Coronary artery disease	rs147742367	5	76885137	T	C	0.433427	0.0662732	3.07586e-11	0.0334675	0.0755326	0.657703
CRHBP	Coronary artery disease	rs1479561	5	77172159	A	G	0.115907	0.010576	2.99355e-28	0.00551967	0.00983191	0.574522
CRHBP	Coronary artery disease	rs148350112	5	77160344	A	G	-0.234198	0.0402751	3.03246e-09	0.0244277	0.0674739	0.717328
CRHBP	Coronary artery disease	rs151079784	5	76903960	T	C	-0.207108	0.014462	8.10747e-47	-0.00981406	0.0146365	0.502525
CRHBP	Coronary artery disease	rs151273659	5	76924618	C	T	0.412444	0.0796061	1.10314e-07	-0.120129	0.283104	0.671327
CRHBP	Coronary artery disease	rs17568753	5	76765274	C	G	0.343524	0.0170585	1.71468e-90	-0.0254763	0.0199326	0.201206
CRHBP	Coronary artery disease	rs17569067	5	76920539	G	A	-0.2409	0.0349674	2.80389e-12	0.0368814	0.0829929	0.656759
CRHBP	Coronary artery disease	rs181017046	5	76950961	T	C	0.475661	0.0607294	2.39195e-15	0.0689668	0.0978388	0.48087
CRHBP	Coronary artery disease	rs181194373	5	76978580	T	C	0.374732	0.0533299	1.05755e-12	-0.219665	0.188309	0.243408
CRHBP	Coronary artery disease	rs181645369	5	76895942	G	T	0.467079	0.0302678	5.02163e-54	-0.141511	0.0961809	0.141209
CRHBP	Coronary artery disease	rs183023992	5	76863755	A	G	0.590541	0.0659363	1.67977e-19	0.0194976	0.549068	0.971673
CRHBP	Coronary artery disease	rs183631088	5	76821100	T	C	-0.308819	0.0649197	9.82757e-07	-0.287646	0.153513	0.0609649
CRHBP	Coronary artery disease	rs184820351	5	76898634	C	T	-0.218726	0.0438572	3.06254e-07	0.0282691	0.0366523	0.440542
CRHBP	Coronary artery disease	rs184989158	5	76916780	G	A	-0.41625	0.0431034	2.29532e-22	-0.00375209	0.0891075	0.966413
CRHBP	Coronary artery disease	rs185764157	5	76884152	C	T	-0.218634	0.0466631	1.39726e-06	0.00253876	0.0673377	0.969925
CRHBP	Coronary artery disease	rs186337177	5	76911881	G	C	-0.359541	0.0596559	8.35598e-10	0.063327	0.0286942	0.0273168
CRHBP	Coronary artery disease	rs186573106	5	76907405	A	G	-0.272701	0.0552218	3.94063e-07	0.0488929	0.128573	0.703743
CRHBP	Coronary artery disease	rs186643929	5	76909123	T	C	0.343595	0.0411983	3.71363e-17	-0.0357067	0.0480914	0.457798
CRHBP	Coronary artery disease	rs186759174	5	77112133	G	A	-0.302248	0.0312127	1.77196e-22	-0.0118467	0.0422991	0.779424
CRHBP	Coronary artery disease	rs187331400	5	76899182	T	C	-0.266738	0.0529931	2.40868e-07	-0.000822535	0.154989	0.995766
CRHBP	Coronary artery disease	rs188124957	5	76897429	T	C	-0.230756	0.0357656	5.5229e-11	-0.0193155	0.0258905	0.455639
CRHBP	Coronary artery disease	rs189832182	5	76959774	C	G	0.382689	0.0369462	1.92449e-25	0.0308364	0.0581167	0.595701
CRHBP	Coronary artery disease	rs189957120	5	76978887	A	G	0.588255	0.073141	4.39211e-16	0.13517	0.171354	0.43021
CRHBP	Coronary artery disease	rs190581453	5	76903002	G	A	-0.190515	0.0413547	2.04405e-06	0.223519	0.0913914	0.0144557
CRHBP	Coronary artery disease	rs192100835	5	76888665	T	C	0.506856	0.0495193	6.87243e-25	0.0247692	0.0359836	0.491235
CRHBP	Coronary artery disease	rs2243085	5	76834214	A	C	-0.187986	0.0352465	4.81779e-08	0.00644069	0.0491482	0.895739
CRHBP	Coronary artery disease	rs2460499	5	76846584	T	C	-0.253241	0.0186057	1.72399e-42	-0.0266219	0.0178679	0.136244
CRHBP	Coronary artery disease	rs247750	5	76999895	A	G	-0.073671	0.00761521	1.94074e-22	0.00361402	0.0082159	0.660023
CRHBP	Coronary artery disease	rs2545	5	77064991	T	C	-0.117825	0.0125389	2.81353e-21	0.000195714	0.0128863	0.987882
CRHBP	Coronary artery disease	rs2972343	5	77179060	G	A	0.0947007	0.0148294	8.51348e-11	0.0186196	0.0131327	0.156246
CRHBP	Coronary artery disease	rs35410030	5	76934871	C	T	0.344999	0.011617	4.10243e-194	-6.52691e-05	0.0148936	0.996503
CRHBP	Coronary artery disease	rs376327561	5	76812955	C	G	-0.187303	0.0248643	2.47921e-14	-0.0219138	0.0410552	0.593506
CRHBP	Coronary artery disease	rs4354017	5	77040651	T	A	0.0555125	0.00762969	1.7212e-13	0.00769782	0.00879159	0.381254
CRHBP	Coronary artery disease	rs531377303	5	76972265	T	C	0.43802	0.0576927	1.57144e-14	0.0412456	0.109954	0.707576
CRHBP	Coronary artery disease	rs537455692	5	76908482	C	G	0.488252	0.068421	4.80443e-13	-0.15837	0.149537	0.289569
CRHBP	Coronary artery disease	rs545085791	5	76991718	T	C	0.52265	0.0650542	4.71457e-16	0.0971091	0.176502	0.582192
CRHBP	Coronary artery disease	rs547704363	5	77110329	G	A	0.679901	0.107316	1.18283e-10	0.171927	0.108789	0.114022
CRHBP	Coronary artery disease	rs547771695	5	76863627	T	C	-0.355744	0.0573334	2.7378e-10	0.159324	0.240822	0.508239
CRHBP	Coronary artery disease	rs552099014	5	76783998	A	G	0.36593	0.0675064	2.96878e-08	0.306543	0.124502	0.0138108
CRHBP	Coronary artery disease	rs555551847	5	77089259	G	A	-0.415673	0.0596006	1.53689e-12	-0.117125	0.144219	0.416712
CRHBP	Coronary artery disease	rs55717373	5	77102358	G	T	0.102517	0.0103077	1.31696e-23	0.00321831	0.010455	0.758214
CRHBP	Coronary artery disease	rs56359114	5	76927997	T	C	-0.15507	0.0138495	2.11378e-29	0.0125446	0.0137762	0.362503
CRHBP	Coronary artery disease	rs56867037	5	76950815	C	A	-0.236837	0.0184608	5.62716e-38	-0.00880011	0.0191035	0.645046
CRHBP	Coronary artery disease	rs59233748	5	76778137	T	C	-0.172793	0.00932508	5.92299e-77	-0.00641791	0.0105267	0.542076
CRHBP	Coronary artery disease	rs62364479	5	76938048	T	C	0.292348	0.0339733	3.80825e-18	0.00894105	0.0514559	0.862053
CRHBP	Coronary artery disease	rs66893355	5	77135942	G	C	0.0968262	0.0153551	1.43354e-10	0.01877	0.0165492	0.256714
CRHBP	Coronary artery disease	rs6861530	5	76983207	G	T	-0.12869	0.0269957	9.34689e-07	0.0101744	0.0205543	0.6206
CRHBP	Coronary artery disease	rs6864739	5	76924960	G	A	-0.504676	0.050939	1.93176e-23	-0.0665247	0.0735467	0.365718
CRHBP	Coronary artery disease	rs6898345	5	76930648	G	A	-0.110063	0.00926475	7.54005e-33	-0.0254736	0.01028	0.013213
CRHBP	Coronary artery disease	rs6898760	5	77153355	C	T	0.0670195	0.00762823	7.76824e-19	-0.00384673	0.00893607	0.666853
CRHBP	Coronary artery disease	rs72765152	5	77158520	T	C	0.23421	0.0231566	2.39004e-24	0.00324643	0.0272503	0.905169
CRHBP	Coronary artery disease	rs75137321	5	77033325	C	T	0.332982	0.0414641	4.84948e-16	-0.153038	0.0842311	0.0692357
CRHBP	Coronary artery disease	rs75354053	5	76928709	A	G	-0.259792	0.0451946	4.50733e-09	0.0133616	0.0654156	0.838153
CRHBP	Coronary artery disease	rs76557325	5	77003375	G	A	0.0881178	0.0130644	7.65772e-12	0.00418838	0.0150819	0.781236
CRHBP	Coronary artery disease	rs7708384	5	76846093	A	G	0.22199	0.00810498	1.83735e-165	0.0104198	0.00961905	0.278697
CRHBP	Coronary artery disease	rs77255160	5	77079501	C	T	-0.210721	0.0330081	8.63068e-11	-0.0763381	0.0555132	0.16909
CRHBP	Coronary artery disease	rs7728378	5	76963525	C	T	0.0714985	0.00769794	7.86041e-21	0.00512181	0.00814776	0.529601
CRHBP	Coronary artery disease	rs7731415	5	76843173	T	C	0.161444	0.0222424	1.95863e-13	-0.00170211	0.0400719	0.966119
CRHBP	Coronary artery disease	rs77322113	5	76896192	A	C	0.444393	0.0162243	1.77556e-165	0.00855637	0.0190694	0.65365
CRHBP	Coronary artery disease	rs78412187	5	76935684	T	C	0.371303	0.0250822	6.95829e-50	0.00728117	0.0185769	0.695098
CRHBP	Coronary artery disease	rs78644660	5	76814444	A	G	-0.176507	0.0112803	1.73124e-55	0.0318651	0.0175863	0.0699971
CRHBP	Coronary artery disease	rs79287593	5	76917364	G	C	-0.226145	0.0218274	1.87299e-25	0.00367659	0.0359529	0.918549
CRHBP	Coronary artery disease	rs80240191	5	76953689	T	C	-0.734256	0.060354	2.36333e-34	-0.103507	0.11687	0.375798
CRHBP	Coronary artery disease	rs9293699	5	76932619	T	G	-0.234554	0.0135346	1.39775e-67	-0.0104147	0.0135959	0.443668
CRHBP	Heart failure	rs111850372	5	76901052	A	G	0.425976	0.025648	3.022e-62	-0.0357952	0.0291938	0.220152
CRHBP	Heart failure	rs113375374	5	76898363	A	G	0.423512	0.0474976	2.40644e-19	-0.00262174	0.0286269	0.927029
CRHBP	Heart failure	rs114051539	5	76896215	T	C	-0.216738	0.0295653	1.14371e-13	0.0442223	0.0356067	0.21425
CRHBP	Heart failure	rs114494207	5	76831393	C	G	-0.243216	0.0495613	4.61512e-07	0.0169937	0.143746	0.905893
CRHBP	Heart failure	rs114494955	5	77018976	G	C	0.130162	0.0124473	6.80146e-26	-0.01208	0.0182809	0.50874
CRHBP	Heart failure	rs114728016	5	76843398	A	G	-0.214369	0.0219728	8.68471e-23	0.0636233	0.0252147	0.0116271
CRHBP	Heart failure	rs116034878	5	77013796	T	G	-0.122797	0.0239083	1.402e-07	0.00158774	0.0263333	0.951921
CRHBP	Heart failure	rs116051214	5	76899644	A	G	-0.200048	0.0376034	5.18995e-08	0.126248	0.122954	0.30452
CRHBP	Heart failure	rs11746500	5	76882053	A	G	-0.356967	0.00747746	<3.00E-308	-0.000185815	0.00966211	0.984657
CRHBP	Heart failure	rs12186357	5	76839328	T	C	0.121808	0.00807627	1.06025e-51	0.0144098	0.0106969	0.17795
CRHBP	Heart failure	rs12518118	5	76951489	G	C	0.195072	0.0258831	2.4109e-14	0.0239024	0.0200321	0.232789
CRHBP	Heart failure	rs13153356	5	76862891	A	G	0.287876	0.00763012	<3.00E-308	-0.00401925	0.00965853	0.677311
CRHBP	Heart failure	rs13154434	5	77091018	C	T	-0.0960342	0.00833803	5.37748e-31	-0.0286383	0.0114565	0.0124288
CRHBP	Heart failure	rs13185349	5	76882165	G	A	0.48429	0.0262809	3.95621e-76	0.0128276	0.0345762	0.710642
CRHBP	Heart failure	rs13188087	5	76877897	C	A	-0.244296	0.0161806	8.33583e-52	0.00393359	0.0175717	0.822866
CRHBP	Heart failure	rs138780013	5	76926188	T	C	-0.372442	0.0616158	7.48971e-10	-0.0449094	0.0366605	0.220572
CRHBP	Heart failure	rs140795800	5	76898416	T	C	-0.244206	0.0142379	3.04535e-66	0.00296612	0.0185201	0.872758
CRHBP	Heart failure	rs142631248	5	76819032	T	A	-0.240444	0.0291486	7.9927e-17	-0.0779245	0.0330995	0.0185601
CRHBP	Heart failure	rs143220282	5	76912129	A	G	0.45871	0.0257229	1.96795e-71	0.00353551	0.0247215	0.886279
CRHBP	Heart failure	rs144336303	5	76790387	A	G	-0.411258	0.0601981	4.19443e-12	-0.0137673	0.0753559	0.855035
CRHBP	Heart failure	rs145171457	5	76861380	T	C	0.30479	0.0290746	5.1687e-26	0.109295	0.0620139	0.0779974
CRHBP	Heart failure	rs146693006	5	76845516	T	C	0.401979	0.0642112	1.92164e-10	-0.13276	0.165229	0.421689
CRHBP	Heart failure	rs146699055	5	76935586	T	C	0.264858	0.0528972	2.76378e-07	0.104742	0.0749128	0.162058
CRHBP	Heart failure	rs147742367	5	76885137	T	C	0.433427	0.0662732	3.07586e-11	0.130677	0.0887475	0.140895
CRHBP	Heart failure	rs1479561	5	77172159	A	G	0.115907	0.010576	2.99355e-28	0.00195711	0.0115993	0.866012
CRHBP	Heart failure	rs148350112	5	77160344	A	G	-0.234198	0.0402751	3.03246e-09	-0.0202599	0.0792494	0.798223
CRHBP	Heart failure	rs151079784	5	76903960	T	C	-0.207108	0.014462	8.10747e-47	-0.00415133	0.0172188	0.809483
CRHBP	Heart failure	rs151273659	5	76924618	C	T	0.412444	0.0796061	1.10314e-07	-0.478033	0.331637	0.149461
CRHBP	Heart failure	rs17568753	5	76765274	C	G	0.343524	0.0170585	1.71468e-90	-0.0235543	0.0235122	0.316446
CRHBP	Heart failure	rs17569067	5	76920539	G	A	-0.2409	0.0349674	2.80389e-12	-0.0481466	0.0980725	0.623478
CRHBP	Heart failure	rs181017046	5	76950961	T	C	0.475661	0.0607294	2.39195e-15	-0.154524	0.114252	0.176217
CRHBP	Heart failure	rs181194373	5	76978580	T	C	0.374732	0.0533299	1.05755e-12	0.0193305	0.227613	0.932319
CRHBP	Heart failure	rs181645369	5	76895942	G	T	0.467079	0.0302678	5.02163e-54	-0.0158036	0.113088	0.888861
CRHBP	Heart failure	rs183023992	5	76863755	A	G	0.590541	0.0659363	1.67977e-19	-0.47946	0.652717	0.462607
CRHBP	Heart failure	rs183631088	5	76821100	T	C	-0.308819	0.0649197	9.82757e-07	-0.132153	0.173698	0.446766
CRHBP	Heart failure	rs184820351	5	76898634	C	T	-0.218726	0.0438572	3.06254e-07	0.0446471	0.043454	0.304206
CRHBP	Heart failure	rs184989158	5	76916780	G	A	-0.41625	0.0431034	2.29532e-22	-0.12219	0.103518	0.23785
CRHBP	Heart failure	rs185764157	5	76884152	C	T	-0.218634	0.0466631	1.39726e-06	0.0296095	0.0791942	0.70849
CRHBP	Heart failure	rs186337177	5	76911881	G	C	-0.359541	0.0596559	8.35598e-10	0.0152082	0.0341225	0.655819
CRHBP	Heart failure	rs186573106	5	76907405	A	G	-0.272701	0.0552218	3.94063e-07	0.0571381	0.156921	0.715768
CRHBP	Heart failure	rs186643929	5	76909123	T	C	0.343595	0.0411983	3.71363e-17	-0.00199536	0.0567847	0.971969
CRHBP	Heart failure	rs186759174	5	77112133	G	A	-0.302248	0.0312127	1.77196e-22	-0.0200044	0.050453	0.69174
CRHBP	Heart failure	rs187331400	5	76899182	T	C	-0.266738	0.0529931	2.40868e-07	-0.0318335	0.18242	0.861468
CRHBP	Heart failure	rs188124957	5	76897429	T	C	-0.230756	0.0357656	5.5229e-11	0.0331104	0.0309146	0.284157
CRHBP	Heart failure	rs189832182	5	76959774	C	G	0.382689	0.0369462	1.92449e-25	0.0459032	0.0669896	0.4932
CRHBP	Heart failure	rs189957120	5	76978887	A	G	0.588255	0.073141	4.39211e-16	-0.0934255	0.205457	0.649311
CRHBP	Heart failure	rs190581453	5	76903002	G	A	-0.190515	0.0413547	2.04405e-06	-0.0724021	0.105708	0.493392
CRHBP	Heart failure	rs192100835	5	76888665	T	C	0.506856	0.0495193	6.87243e-25	-0.0803957	0.0419923	0.055552
CRHBP	Heart failure	rs2243085	5	76834214	A	C	-0.187986	0.0352465	4.81779e-08	0.00849077	0.0573743	0.882351
CRHBP	Heart failure	rs2460499	5	76846584	T	C	-0.253241	0.0186057	1.72399e-42	-0.0177261	0.0210144	0.398939
CRHBP	Heart failure	rs247750	5	76999895	A	G	-0.073671	0.00761521	1.94074e-22	-0.00244205	0.0096753	0.800732
CRHBP	Heart failure	rs2545	5	77064991	T	C	-0.117825	0.0125389	2.81353e-21	0.0125587	0.0152101	0.408986
CRHBP	Heart failure	rs2972343	5	77179060	G	A	0.0947007	0.0148294	8.51348e-11	0.0190847	0.015491	0.217956
CRHBP	Heart failure	rs35410030	5	76934871	C	T	0.344999	0.011617	4.10243e-194	-0.00864469	0.0175629	0.62257
CRHBP	Heart failure	rs376327561	5	76812955	C	G	-0.187303	0.0248643	2.47921e-14	0.0341489	0.0482161	0.478792
CRHBP	Heart failure	rs4354017	5	77040651	T	A	0.0555125	0.00762969	1.7212e-13	0.0131799	0.0103556	0.203113
CRHBP	Heart failure	rs531377303	5	76972265	T	C	0.43802	0.0576927	1.57144e-14	-0.147071	0.13009	0.258252
CRHBP	Heart failure	rs537455692	5	76908482	C	G	0.488252	0.068421	4.80443e-13	0.000147331	0.176553	0.999334
CRHBP	Heart failure	rs545085791	5	76991718	T	C	0.52265	0.0650542	4.71457e-16	0.280559	0.202769	0.166469
CRHBP	Heart failure	rs547704363	5	77110329	G	A	0.679901	0.107316	1.18283e-10	-0.0813145	0.125527	0.517126
CRHBP	Heart failure	rs547771695	5	76863627	T	C	-0.355744	0.0573334	2.7378e-10	-0.187983	0.29282	0.520889
CRHBP	Heart failure	rs552099014	5	76783998	A	G	0.36593	0.0675064	2.96878e-08	0.227273	0.149564	0.128619
CRHBP	Heart failure	rs555551847	5	77089259	G	A	-0.415673	0.0596006	1.53689e-12	0.0170609	0.169877	0.920002
CRHBP	Heart failure	rs55717373	5	77102358	G	T	0.102517	0.0103077	1.31696e-23	0.00627908	0.012287	0.609325
CRHBP	Heart failure	rs56359114	5	76927997	T	C	-0.15507	0.0138495	2.11378e-29	0.0262412	0.0162766	0.106917
CRHBP	Heart failure	rs56867037	5	76950815	C	A	-0.236837	0.0184608	5.62716e-38	0.00408798	0.0225151	0.855923
CRHBP	Heart failure	rs59233748	5	76778137	T	C	-0.172793	0.00932508	5.92299e-77	0.0074067	0.0123611	0.549044
CRHBP	Heart failure	rs62364479	5	76938048	T	C	0.292348	0.0339733	3.80825e-18	0.00254343	0.060423	0.966424
CRHBP	Heart failure	rs66893355	5	77135942	G	C	0.0968262	0.0153551	1.43354e-10	0.0091045	0.0195455	0.64135
CRHBP	Heart failure	rs6861530	5	76983207	G	T	-0.12869	0.0269957	9.34689e-07	-0.0112633	0.0241818	0.641375
CRHBP	Heart failure	rs6864739	5	76924960	G	A	-0.504676	0.050939	1.93176e-23	-0.0653658	0.0874146	0.454601
CRHBP	Heart failure	rs6898345	5	76930648	G	A	-0.110063	0.00926475	7.54005e-33	-0.00359359	0.0121127	0.766712
CRHBP	Heart failure	rs6898760	5	77153355	C	T	0.0670195	0.00762823	7.76824e-19	0.00979219	0.0105189	0.351897
CRHBP	Heart failure	rs72765152	5	77158520	T	C	0.23421	0.0231566	2.39004e-24	-0.0489539	0.0321283	0.127584
CRHBP	Heart failure	rs75137321	5	77033325	C	T	0.332982	0.0414641	4.84948e-16	-0.0280445	0.0964329	0.771189
CRHBP	Heart failure	rs75354053	5	76928709	A	G	-0.259792	0.0451946	4.50733e-09	-0.0736856	0.0763779	0.33467
CRHBP	Heart failure	rs76557325	5	77003375	G	A	0.0881178	0.0130644	7.65772e-12	-0.0132866	0.0178462	0.45657
CRHBP	Heart failure	rs7708384	5	76846093	A	G	0.22199	0.00810498	1.83735e-165	-0.00594034	0.0113323	0.600143
CRHBP	Heart failure	rs77255160	5	77079501	C	T	-0.210721	0.0330081	8.63068e-11	0.0698764	0.0654994	0.286051
CRHBP	Heart failure	rs7728378	5	76963525	C	T	0.0714985	0.00769794	7.86041e-21	-0.012954	0.00960338	0.177369
CRHBP	Heart failure	rs7731415	5	76843173	T	C	0.161444	0.0222424	1.95863e-13	-0.00433412	0.0472698	0.926945
CRHBP	Heart failure	rs77322113	5	76896192	A	C	0.444393	0.0162243	1.77556e-165	0.0220602	0.0224815	0.326465
CRHBP	Heart failure	rs78412187	5	76935684	T	C	0.371303	0.0250822	6.95829e-50	0.029268	0.0219983	0.183364
CRHBP	Heart failure	rs78644660	5	76814444	A	G	-0.176507	0.0112803	1.73124e-55	0.0297977	0.0207132	0.150268
CRHBP	Heart failure	rs79287593	5	76917364	G	C	-0.226145	0.0218274	1.87299e-25	0.0227356	0.0422768	0.590729
CRHBP	Heart failure	rs80240191	5	76953689	T	C	-0.734256	0.060354	2.36333e-34	0.0478089	0.138108	0.729214
CRHBP	Heart failure	rs9293699	5	76932619	T	G	-0.234554	0.0135346	1.39775e-67	-0.0222952	0.0160387	0.164504
CRIM1	Heart failure	rs10188959	2	36639020	C	G	0.0415375	0.00756129	1.97088e-08	-0.0108154	0.00958998	0.259412
CRIM1	Heart failure	rs10198165	2	36594471	G	A	-0.203322	0.0225156	8.56225e-20	-0.0319526	0.0652221	0.6242
CRIM1	Heart failure	rs10221948	2	36349821	T	C	-0.147446	0.00913119	5.91177e-59	0.0345729	0.0107349	0.00127926
CRIM1	Heart failure	rs11124513	2	36391524	G	A	-0.117801	0.0081809	2.60536e-47	0.0304198	0.010465	0.00365124
CRIM1	Heart failure	rs115696505	2	36571594	T	G	0.152217	0.0220013	2.28152e-12	0.0265907	0.0297166	0.37089
CRIM1	Heart failure	rs11889121	2	36686191	C	T	0.0472509	0.00766895	3.60692e-10	0.00444314	0.0100705	0.659068
CRIM1	Heart failure	rs12472996	2	36300590	C	T	-0.0409532	0.00742917	1.769e-08	-0.0124287	0.00951922	0.191676
CRIM1	Heart failure	rs13014174	2	36338096	C	T	0.0558159	0.0117383	9.92113e-07	0.0103644	0.0186137	0.577653
CRIM1	Heart failure	rs13029062	2	36708427	G	A	0.0408255	0.00753871	3.05675e-08	-0.0092774	0.00989602	0.348507
CRIM1	Heart failure	rs13031586	2	36645642	T	G	0.0401507	0.00762578	7.00462e-08	-0.00155557	0.010004	0.876431
CRIM1	Heart failure	rs140213752	2	36404430	G	A	-0.25391	0.0253608	6.75604e-24	0.00530839	0.0310937	0.864442
CRIM1	Heart failure	rs145029810	2	36355997	A	G	-0.176813	0.0191235	1.1669e-20	0.0528266	0.0325111	0.104189
CRIM1	Heart failure	rs184995062	2	36455050	A	G	-0.33111	0.0639298	1.11375e-07	0.0449457	0.0836849	0.59121
CRIM1	Heart failure	rs189132965	2	36342893	T	C	0.165944	0.0340972	5.6712e-07	-0.0356444	0.0284526	0.210292
CRIM1	Heart failure	rs34585188	2	36618273	C	T	-0.0588027	0.00878634	1.09685e-11	-0.0179666	0.0113302	0.112801
CRIM1	Heart failure	rs3770946	2	36382783	G	A	-0.12021	0.00775672	1.80243e-54	0.0169591	0.00969116	0.0801272
CRIM1	Heart failure	rs55653640	2	36457053	A	G	0.0808428	0.0153231	6.60611e-08	-0.0257746	0.0152239	0.0904482
CRIM1	Heart failure	rs57442964	2	36666489	A	G	0.0488268	0.0103343	1.15209e-06	0.00420119	0.0129918	0.746413
CRIM1	Heart failure	rs67930685	2	36533049	G	T	-0.167505	0.0256055	3.03998e-11	0.0192987	0.0280745	0.491825
CRIM1	Heart failure	rs74537605	2	36399170	C	A	-0.218354	0.0232353	2.79344e-21	0.0489217	0.0522422	0.349046
CRIM1	Heart failure	rs75319957	2	36707594	T	C	-0.826537	0.118161	1.32623e-12	0.00763942	0.318938	0.98089
CRIM1	Heart failure	rs75694923	2	36658613	G	C	-0.118404	0.0205975	4.50287e-09	-0.0263449	0.0372047	0.478878
CRIM1	Heart failure	rs7571475	2	36503002	A	G	-0.0901809	0.00852668	1.91867e-26	0.0127403	0.0108428	0.239993
CRIM1	Heart failure	rs848560	2	36467187	G	T	0.147932	0.0173252	6.79612e-18	-0.0253035	0.0368532	0.492333
CRIM1	Heart failure	rs848608	2	36565939	G	A	-0.109594	0.00791842	7.27104e-44	0.0192332	0.0103949	0.0642762
CRIM1	Atrial fibrillation	rs10188959	2	36639020	C	G	0.0415375	0.00756129	1.97088e-08	0.000561049	0.00990885	0.954847
CRIM1	Atrial fibrillation	rs10198165	2	36594471	G	A	-0.203322	0.0225156	8.56225e-20	0.108064	0.0662978	0.103107
CRIM1	Atrial fibrillation	rs10221948	2	36349821	T	C	-0.147446	0.00913119	5.91177e-59	0.0101974	0.0110877	0.357728
CRIM1	Atrial fibrillation	rs11124513	2	36391524	G	A	-0.117801	0.0081809	2.60536e-47	0.0205145	0.0108439	0.0585181
CRIM1	Atrial fibrillation	rs115696505	2	36571594	T	G	0.152217	0.0220013	2.28152e-12	-0.02709	0.03067	0.377088
CRIM1	Atrial fibrillation	rs11889121	2	36686191	C	T	0.0472509	0.00766895	3.60692e-10	-0.00477112	0.0103917	0.646144
CRIM1	Atrial fibrillation	rs12472996	2	36300590	C	T	-0.0409532	0.00742917	1.769e-08	0.000373852	0.00982589	0.96965
CRIM1	Atrial fibrillation	rs13014174	2	36338096	C	T	0.0558159	0.0117383	9.92113e-07	0.00461591	0.0191871	0.809886
CRIM1	Atrial fibrillation	rs13029062	2	36708427	G	A	0.0408255	0.00753871	3.05675e-08	-0.0175454	0.0102081	0.0856545
CRIM1	Atrial fibrillation	rs13031586	2	36645642	T	G	0.0401507	0.00762578	7.00462e-08	0.0130514	0.0103159	0.205808
CRIM1	Atrial fibrillation	rs140213752	2	36404430	G	A	-0.25391	0.0253608	6.75604e-24	0.00827461	0.0320502	0.796271
CRIM1	Atrial fibrillation	rs145029810	2	36355997	A	G	-0.176813	0.0191235	1.1669e-20	0.0425397	0.0331896	0.199942
CRIM1	Atrial fibrillation	rs184995062	2	36455050	A	G	-0.33111	0.0639298	1.11375e-07	0.0845323	0.0874969	0.333985
CRIM1	Atrial fibrillation	rs189132965	2	36342893	T	C	0.165944	0.0340972	5.6712e-07	-0.0430159	0.0295911	0.146037
CRIM1	Atrial fibrillation	rs34585188	2	36618273	C	T	-0.0588027	0.00878634	1.09685e-11	-0.0163568	0.0116828	0.16149
CRIM1	Atrial fibrillation	rs3770946	2	36382783	G	A	-0.12021	0.00775672	1.80243e-54	0.00510648	0.00998094	0.608915
CRIM1	Atrial fibrillation	rs55653640	2	36457053	A	G	0.0808428	0.0153231	6.60611e-08	-0.00886801	0.0157452	0.573286
CRIM1	Atrial fibrillation	rs57442964	2	36666489	A	G	0.0488268	0.0103343	1.15209e-06	0.0246865	0.013395	0.0653356
CRIM1	Atrial fibrillation	rs67930685	2	36533049	G	T	-0.167505	0.0256055	3.03998e-11	0.0045984	0.0288584	0.873398
CRIM1	Atrial fibrillation	rs74537605	2	36399170	C	A	-0.218354	0.0232353	2.79344e-21	0.00209943	0.0533623	0.968617
CRIM1	Atrial fibrillation	rs75319957	2	36707594	T	C	-0.826537	0.118161	1.32623e-12	0.219531	0.363516	0.545904
CRIM1	Atrial fibrillation	rs75694923	2	36658613	G	C	-0.118404	0.0205975	4.50287e-09	-0.00977742	0.0387409	0.800748
CRIM1	Atrial fibrillation	rs7571475	2	36503002	A	G	-0.0901809	0.00852668	1.91867e-26	-0.00813712	0.0111669	0.466194
CRIM1	Atrial fibrillation	rs848560	2	36467187	G	T	0.147932	0.0173252	6.79612e-18	0.0152495	0.0379581	0.687873
CRIM1	Atrial fibrillation	rs848608	2	36565939	G	A	-0.109594	0.00791842	7.27104e-44	0.00669038	0.0106978	0.531709
CRIP2	Coronary artery disease	rs111271943	14	105344611	G	C	0.158475	0.0246758	6.71223e-11	0.015997	0.0329882	0.627726
CRIP2	Coronary artery disease	rs11626488	14	105402559	T	C	0.043819	0.00805201	2.63435e-08	0.010318	0.00841334	0.220053
CRIP2	Coronary artery disease	rs117128712	14	105500275	T	C	-0.165886	0.0299015	1.44686e-08	0.0831526	0.0408493	0.0417907
CRIP2	Coronary artery disease	rs117261070	14	105337581	C	T	0.170429	0.0214274	9.04467e-16	0.0231709	0.0228944	0.311501
CRIP2	Coronary artery disease	rs117926991	14	105369080	A	G	0.228423	0.0444508	1.38262e-07	0.00770352	0.0182984	0.67376
CRIP2	Coronary artery disease	rs182400213	14	105481087	T	C	0.231557	0.0410227	8.27797e-09	0.0160099	0.0376509	0.670675
CRIP2	Coronary artery disease	rs35203032	14	105484982	C	T	-0.0832762	0.0121026	2.97478e-12	-0.0146513	0.0173465	0.398318
CRIP2	Coronary artery disease	rs587619547	14	105332366	C	G	0.251563	0.0540601	1.63257e-06	0.0359356	0.100635	0.721024
CRIP2	Coronary artery disease	rs587626926	14	105440359	C	T	0.363553	0.0402949	9.20838e-20	0.0625178	0.0937699	0.504954
CRIP2	Coronary artery disease	rs7141736	14	105461134	G	A	-0.193869	0.026987	3.39019e-13	0.0392038	0.0400549	0.327703
CRIP2	Coronary artery disease	rs7143148	14	105461096	C	T	-0.0686011	0.00807607	9.95075e-18	-0.00949271	0.00960622	0.323063
CRIP2	Coronary artery disease	rs7158814	14	105499492	T	A	-0.066875	0.0088184	1.6808e-14	-0.00476577	0.00913396	0.601834
CRIP2	Coronary artery disease	rs72713351	14	105660391	A	G	-0.0434502	0.00939219	1.86213e-06	0.00208543	0.010017	0.835081
CRIP2	Coronary artery disease	rs78909400	14	105440999	A	G	0.214803	0.0372969	4.22387e-09	-0.00307416	0.0337704	0.927468
CRIP2	Coronary artery disease	rs80324969	14	105451479	C	G	0.183384	0.0100244	4.63915e-75	0.0118596	0.0102378	0.246698
CSF1	Coronary artery disease	rs1105803	1	109886256	C	T	-0.0424165	0.00793451	4.50031e-08	-0.00139631	0.00822949	0.865269
CSF1	Coronary artery disease	rs111722063	1	109950977	G	C	0.231918	0.0391396	1.55764e-09	-0.174038	0.0981096	0.0760782
CSF1	Coronary artery disease	rs113523868	1	109886895	A	G	0.158478	0.0329601	7.61564e-07	-0.0262189	0.0535107	0.624153
CSF1	Coronary artery disease	rs114073070	1	109911185	G	C	0.148039	0.0225538	2.62239e-11	0.00345241	0.0135429	0.798782
CSF1	Coronary artery disease	rs114831731	1	109970740	A	T	0.129775	0.026838	6.64075e-07	0.0272287	0.0234551	0.245689
CSF1	Coronary artery disease	rs115658570	1	109922919	T	C	-0.148251	0.023219	8.57546e-11	0.00713456	0.0235897	0.762314
CSF1	Coronary artery disease	rs11577194	1	109957553	C	T	-0.186628	0.00746752	3.73778e-138	-0.00778744	0.00811918	0.337488
CSF1	Coronary artery disease	rs116350032	1	109908958	A	G	0.336563	0.0705822	9.2855e-07	0.0209833	0.0445152	0.637373
CSF1	Coronary artery disease	rs12142041	1	109962416	C	T	0.177033	0.0139709	4.25072e-37	0.0248819	0.0188246	0.186244
CSF1	Coronary artery disease	rs12401850	1	109894756	A	G	0.0675043	0.00799259	1.50907e-17	-0.00552306	0.00906552	0.542367
CSF1	Coronary artery disease	rs140301746	1	109856641	A	G	0.17211	0.0370407	1.68799e-06	-0.011869	0.0268434	0.658376
CSF1	Coronary artery disease	rs17025227	1	109947760	A	G	0.0692562	0.0114983	8.55175e-10	0.00463501	0.0122846	0.705948
CSF1	Coronary artery disease	rs17608459	1	109892706	A	G	0.0908619	0.0123522	9.48022e-14	-0.0307887	0.0133511	0.0211057
CSF1	Coronary artery disease	rs17611428	1	110008703	G	T	-0.114901	0.022274	1.24451e-07	-0.04486	0.0355035	0.206396
CSF1	Coronary artery disease	rs333970	1	109923716	A	C	-0.177941	0.00766283	1.38681e-119	0.00588398	0.00839054	0.483139
CSF1	Coronary artery disease	rs34931959	1	109851681	G	A	-0.0549015	0.00766099	3.85058e-13	0.015936	0.00852926	0.0617078
CSF1	Coronary artery disease	rs3768471	1	110069814	A	G	0.122863	0.015311	5.09734e-16	-0.00508042	0.0139754	0.716213
CSF1	Coronary artery disease	rs433192	1	109888756	T	C	0.0520007	0.00754003	2.66277e-12	-0.00353506	0.00819967	0.666379
CSF1	Coronary artery disease	rs61783659	1	109946850	A	C	0.185503	0.0191589	1.79207e-22	-0.0269254	0.0241664	0.265208
CSF1	Coronary artery disease	rs61785513	1	110065797	G	A	-0.0897001	0.00879412	9.91274e-25	-0.00552498	0.00956043	0.563331
CSF1	Coronary artery disease	rs6537884	1	109880978	G	A	-0.10435	0.0199019	7.89e-08	0.0433629	0.0304365	0.154245
CSF1	Coronary artery disease	rs72687271	1	109948742	A	G	-0.178496	0.0151285	1.98292e-32	0.0116523	0.0195595	0.551353
CSF1	Coronary artery disease	rs78018756	1	109948651	T	C	0.251671	0.036404	2.36789e-12	0.0182015	0.0261815	0.486927
CSF1	Coronary artery disease	rs79645118	1	109913248	C	T	0.170948	0.0161655	1.94867e-26	0.00806356	0.0232352	0.728561
CSF1	Heart failure	rs1105803	1	109886256	C	T	-0.0424165	0.00793451	4.50031e-08	0.00463296	0.0097001	0.63292
CSF1	Heart failure	rs111722063	1	109950977	G	C	0.231918	0.0391396	1.55764e-09	-0.218604	0.114493	0.0562212
CSF1	Heart failure	rs113523868	1	109886895	A	G	0.158478	0.0329601	7.61564e-07	0.108247	0.0626205	0.0838764
CSF1	Heart failure	rs114073070	1	109911185	G	C	0.148039	0.0225538	2.62239e-11	0.030736	0.0159294	0.0536686
CSF1	Heart failure	rs114831731	1	109970740	A	T	0.129775	0.026838	6.64075e-07	0.0529032	0.0280586	0.059369
CSF1	Heart failure	rs115658570	1	109922919	T	C	-0.148251	0.023219	8.57546e-11	0.0193528	0.027774	0.485931
CSF1	Heart failure	rs11577194	1	109957553	C	T	-0.186628	0.00746752	3.73778e-138	0.00179633	0.00956604	0.851047
CSF1	Heart failure	rs116350032	1	109908958	A	G	0.336563	0.0705822	9.2855e-07	0.0175494	0.0522999	0.737208
CSF1	Heart failure	rs12142041	1	109962416	C	T	0.177033	0.0139709	4.25072e-37	-0.00844492	0.022044	0.701651
CSF1	Heart failure	rs12401850	1	109894756	A	G	0.0675043	0.00799259	1.50907e-17	0.00927238	0.0106721	0.384932
CSF1	Heart failure	rs140301746	1	109856641	A	G	0.17211	0.0370407	1.68799e-06	-0.0152873	0.0313587	0.625906
CSF1	Heart failure	rs17025227	1	109947760	A	G	0.0692562	0.0114983	8.55175e-10	-0.0120028	0.0144597	0.406488
CSF1	Heart failure	rs17608459	1	109892706	A	G	0.0908619	0.0123522	9.48022e-14	0.0102392	0.0157335	0.515184
CSF1	Heart failure	rs17611428	1	110008703	G	T	-0.114901	0.022274	1.24451e-07	-0.00974437	0.0410694	0.812451
CSF1	Heart failure	rs333970	1	109923716	A	C	-0.177941	0.00766283	1.38681e-119	0.00571674	0.00986463	0.562239
CSF1	Heart failure	rs34931959	1	109851681	G	A	-0.0549015	0.00766099	3.85058e-13	0.00828925	0.0100512	0.409541
CSF1	Heart failure	rs3768471	1	110069814	A	G	0.122863	0.015311	5.09734e-16	-0.000889137	0.0164301	0.956842
CSF1	Heart failure	rs433192	1	109888756	T	C	0.0520007	0.00754003	2.66277e-12	0.00867438	0.0096562	0.369014
CSF1	Heart failure	rs61783659	1	109946850	A	C	0.185503	0.0191589	1.79207e-22	0.00339895	0.028209	0.904094
CSF1	Heart failure	rs61785513	1	110065797	G	A	-0.0897001	0.00879412	9.91274e-25	-0.0152523	0.0112657	0.175778
CSF1	Heart failure	rs6537884	1	109880978	G	A	-0.10435	0.0199019	7.89e-08	-0.00564426	0.0356726	0.87428
CSF1	Heart failure	rs72687271	1	109948742	A	G	-0.178496	0.0151285	1.98292e-32	0.0042748	0.0229039	0.851943
CSF1	Heart failure	rs78018756	1	109948651	T	C	0.251671	0.036404	2.36789e-12	-0.0160435	0.0307496	0.601847
CSF1	Heart failure	rs79645118	1	109913248	C	T	0.170948	0.0161655	1.94867e-26	0.00591738	0.0274135	0.8291
CSF1	Atrial fibrillation	rs1105803	1	109886256	C	T	-0.0424165	0.00793451	4.50031e-08	-0.00280315	0.00999191	0.779062
CSF1	Atrial fibrillation	rs111722063	1	109950977	G	C	0.231918	0.0391396	1.55764e-09	-0.220156	0.117682	0.0613762
CSF1	Atrial fibrillation	rs113523868	1	109886895	A	G	0.158478	0.0329601	7.61564e-07	-0.106904	0.0641685	0.095715
CSF1	Atrial fibrillation	rs114073070	1	109911185	G	C	0.148039	0.0225538	2.62239e-11	0.0279764	0.0163639	0.0873333
CSF1	Atrial fibrillation	rs114831731	1	109970740	A	T	0.129775	0.026838	6.64075e-07	0.0295273	0.0289513	0.307777
CSF1	Atrial fibrillation	rs115658570	1	109922919	T	C	-0.148251	0.023219	8.57546e-11	-0.00720639	0.0287325	0.801961
CSF1	Atrial fibrillation	rs11577194	1	109957553	C	T	-0.186628	0.00746752	3.73778e-138	-0.0100137	0.00984686	0.309179
CSF1	Atrial fibrillation	rs116350032	1	109908958	A	G	0.336563	0.0705822	9.2855e-07	0.0980601	0.0536991	0.0678344
CSF1	Atrial fibrillation	rs12142041	1	109962416	C	T	0.177033	0.0139709	4.25072e-37	0.0513722	0.0227661	0.0240381
CSF1	Atrial fibrillation	rs12401850	1	109894756	A	G	0.0675043	0.00799259	1.50907e-17	0.00503191	0.0109855	0.646916
CSF1	Atrial fibrillation	rs140301746	1	109856641	A	G	0.17211	0.0370407	1.68799e-06	-0.00208932	0.0323238	0.948463
CSF1	Atrial fibrillation	rs17025227	1	109947760	A	G	0.0692562	0.0114983	8.55175e-10	0.0297672	0.0148946	0.0456604
CSF1	Atrial fibrillation	rs17608459	1	109892706	A	G	0.0908619	0.0123522	9.48022e-14	-0.0201199	0.016181	0.21371
CSF1	Atrial fibrillation	rs17611428	1	110008703	G	T	-0.114901	0.022274	1.24451e-07	-0.0599037	0.042239	0.156131
CSF1	Atrial fibrillation	rs333970	1	109923716	A	C	-0.177941	0.00766283	1.38681e-119	-0.0159353	0.0101434	0.116181
CSF1	Atrial fibrillation	rs34931959	1	109851681	G	A	-0.0549015	0.00766099	3.85058e-13	0.0204771	0.0103589	0.0480695
CSF1	Atrial fibrillation	rs3768471	1	110069814	A	G	0.122863	0.015311	5.09734e-16	0.0123239	0.0169622	0.467503
CSF1	Atrial fibrillation	rs433192	1	109888756	T	C	0.0520007	0.00754003	2.66277e-12	0.00206261	0.00995608	0.835876
CSF1	Atrial fibrillation	rs61783659	1	109946850	A	C	0.185503	0.0191589	1.79207e-22	-0.0718796	0.0290411	0.0133199
CSF1	Atrial fibrillation	rs61785513	1	110065797	G	A	-0.0897001	0.00879412	9.91274e-25	-0.0221503	0.0116046	0.056295
CSF1	Atrial fibrillation	rs6537884	1	109880978	G	A	-0.10435	0.0199019	7.89e-08	0.00924728	0.0367112	0.801124
CSF1	Atrial fibrillation	rs72687271	1	109948742	A	G	-0.178496	0.0151285	1.98292e-32	-0.0196543	0.0234253	0.401457
CSF1	Atrial fibrillation	rs78018756	1	109948651	T	C	0.251671	0.036404	2.36789e-12	-0.00187764	0.0317188	0.952796
CSF1	Atrial fibrillation	rs79645118	1	109913248	C	T	0.170948	0.0161655	1.94867e-26	-0.0312328	0.0281757	0.267645
CST3	Coronary artery disease	rs11087429	20	23486809	A	T	-0.12032	0.0119946	5.55895e-24	-0.00156353	0.0165396	0.924686
CST3	Coronary artery disease	rs113822376	20	23558376	G	A	0.199673	0.028384	9.98432e-13	-0.00168541	0.0326238	0.958798
CST3	Coronary artery disease	rs11698213	20	23829874	G	C	-0.0815626	0.00935364	1.39251e-18	-0.021503	0.0113396	0.0579242
CST3	Coronary artery disease	rs117360132	20	23730952	G	A	-0.211834	0.0258687	1.31905e-16	-0.0210088	0.0226363	0.353354
CST3	Coronary artery disease	rs117458662	20	23699291	A	G	-0.340859	0.0183916	5.55151e-77	-0.0145367	0.0169228	0.390339
CST3	Coronary artery disease	rs117679593	20	23630968	T	C	-0.319451	0.0553706	3.97948e-09	-0.115882	0.0531754	0.029313
CST3	Coronary artery disease	rs117988721	20	23439615	T	G	-0.382004	0.065192	2.31886e-09	-0.102625	0.0303315	0.000715781
CST3	Coronary artery disease	rs13039514	20	23630199	T	G	-0.326213	0.0251134	7.00796e-39	-0.00329824	0.0444727	0.940881
CST3	Coronary artery disease	rs145839684	20	23737670	A	G	-0.181965	0.0320799	7.04698e-09	0.108111	0.0650634	0.0965873
CST3	Coronary artery disease	rs146212110	20	23714345	A	G	0.171423	0.035681	7.76385e-07	-0.0179462	0.0332272	0.589123
CST3	Coronary artery disease	rs149577036	20	23629933	A	G	-0.325838	0.0469424	1.9435e-12	0.0446655	0.0350116	0.202049
CST3	Coronary artery disease	rs185310693	20	23481303	C	T	-0.265932	0.0511207	9.85556e-08	0.038794	0.081889	0.635687
CST3	Coronary artery disease	rs187185056	20	23737872	G	T	-0.200861	0.0391483	1.44278e-07	0.000689534	0.101346	0.994571
CST3	Coronary artery disease	rs187197407	20	23678502	A	T	-0.231446	0.0281139	9.17189e-17	-0.0356944	0.0547617	0.514522
CST3	Coronary artery disease	rs190613261	20	23814207	A	G	0.205289	0.038	3.28882e-08	1.44454	0.781321	0.0644807
CST3	Coronary artery disease	rs191639599	20	23526805	A	G	0.248555	0.0491251	2.10032e-07	-0.0248057	0.0778099	0.749879
CST3	Coronary artery disease	rs192789290	20	23631852	T	C	0.276435	0.0495871	1.23953e-08	0.0709337	0.0485148	0.143712
CST3	Coronary artery disease	rs193125149	20	23497287	T	C	-0.440585	0.0912033	6.79924e-07	0.095021	0.180012	0.597596
CST3	Coronary artery disease	rs3004102	20	23494976	G	C	-0.0715083	0.00735846	1.26553e-22	0.000777249	0.00871891	0.928966
CST3	Coronary artery disease	rs3004126	20	23543592	A	C	0.0755625	0.00818969	1.39758e-20	0.00909186	0.0082302	0.269292
CST3	Coronary artery disease	rs35649770	20	23470166	G	C	0.0736397	0.0115493	9.08165e-11	-0.00963098	0.0157558	0.541023
CST3	Coronary artery disease	rs4258871	20	23766286	A	C	-0.12345	0.00933412	3.1189e-40	0.00247351	0.0105399	0.814456
CST3	Coronary artery disease	rs55837531	20	23633667	T	C	0.245378	0.0303933	3.41768e-16	0.0155788	0.0399498	0.696566
CST3	Coronary artery disease	rs6048922	20	23597479	C	G	-0.314221	0.00836886	<3.00E-308	-0.0128727	0.00959939	0.179922
CST3	Coronary artery disease	rs6048998	20	23693278	A	G	-0.108578	0.00750913	1.09245e-47	-0.0101336	0.0085751	0.237305
CST3	Coronary artery disease	rs6049098	20	23773056	G	A	-0.0699313	0.00759348	1.63996e-20	-0.010227	0.00870928	0.24029
CST3	Coronary artery disease	rs6083195	20	23596520	G	C	0.0761457	0.0123101	3.09278e-10	0.0193214	0.0161957	0.23287
CST3	Coronary artery disease	rs62207518	20	23800752	T	C	0.16158	0.0334533	6.82608e-07	0.0475661	0.04434	0.283379
CST3	Coronary artery disease	rs73610708	20	23559209	T	C	-0.17914	0.0125028	7.31463e-47	-0.0172845	0.0163355	0.290012
CST3	Coronary artery disease	rs74533782	20	23833086	A	G	0.0628434	0.0117702	4.66799e-08	-0.0155538	0.0125586	0.215532
CST3	Coronary artery disease	rs77988558	20	23616861	C	G	0.0869921	0.010517	6.61033e-17	0.00376876	0.0123523	0.760286
CST3	Coronary artery disease	rs79501734	20	23558774	T	C	0.314634	0.0562891	1.13791e-08	0.134256	0.0918843	0.143977
CST3	Coronary artery disease	rs80127142	20	23596681	T	C	-0.297756	0.0624456	9.29183e-07	-0.186358	0.255489	0.465747
CST3	Coronary artery disease	rs80351578	20	23606576	T	C	-0.240892	0.0237191	1.55744e-24	-0.0194657	0.0192047	0.310779
CST3	Coronary artery disease	rs8123349	20	23656193	G	A	0.201206	0.0100028	2.72872e-90	-0.0236268	0.0152025	0.12015
CST3	Heart failure	rs11087429	20	23486809	A	T	-0.12032	0.0119946	5.55895e-24	-0.0112109	0.0195197	0.565739
CST3	Heart failure	rs113822376	20	23558376	G	A	0.199673	0.028384	9.98432e-13	-0.0457336	0.0380995	0.229995
CST3	Heart failure	rs11698213	20	23829874	G	C	-0.0815626	0.00935364	1.39251e-18	0.00916538	0.0133814	0.493384
CST3	Heart failure	rs117360132	20	23730952	G	A	-0.211834	0.0258687	1.31905e-16	-0.0194168	0.0265984	0.46539
CST3	Heart failure	rs117458662	20	23699291	A	G	-0.340859	0.0183916	5.55151e-77	0.0258718	0.0199349	0.194352
CST3	Heart failure	rs117679593	20	23630968	T	C	-0.319451	0.0553706	3.97948e-09	0.0462094	0.0629879	0.463178
CST3	Heart failure	rs117988721	20	23439615	T	G	-0.382004	0.065192	2.31886e-09	-0.0600347	0.0348844	0.085259
CST3	Heart failure	rs13039514	20	23630199	T	G	-0.326213	0.0251134	7.00796e-39	-0.00382062	0.0525933	0.942089
CST3	Heart failure	rs145839684	20	23737670	A	G	-0.181965	0.0320799	7.04698e-09	-0.0966396	0.0770574	0.209796
CST3	Heart failure	rs146212110	20	23714345	A	G	0.171423	0.035681	7.76385e-07	-0.00974623	0.0390005	0.802664
CST3	Heart failure	rs149577036	20	23629933	A	G	-0.325838	0.0469424	1.9435e-12	0.0870029	0.0412983	0.0351439
CST3	Heart failure	rs185310693	20	23481303	C	T	-0.265932	0.0511207	9.85556e-08	-0.0751953	0.0987444	0.446349
CST3	Heart failure	rs187185056	20	23737872	G	T	-0.200861	0.0391483	1.44278e-07	0.0859291	0.118891	0.46983
CST3	Heart failure	rs187197407	20	23678502	A	T	-0.231446	0.0281139	9.17189e-17	-0.0341445	0.0635757	0.591221
CST3	Heart failure	rs190613261	20	23814207	A	G	0.205289	0.038	3.28882e-08	1.22255	0.913394	0.180742
CST3	Heart failure	rs191639599	20	23526805	A	G	0.248555	0.0491251	2.10032e-07	-0.0314716	0.0916926	0.731425
CST3	Heart failure	rs192789290	20	23631852	T	C	0.276435	0.0495871	1.23953e-08	-0.00541236	0.0574569	0.924951
CST3	Heart failure	rs193125149	20	23497287	T	C	-0.440585	0.0912033	6.79924e-07	-0.191991	0.211716	0.364495
CST3	Heart failure	rs3004102	20	23494976	G	C	-0.0715083	0.00735846	1.26553e-22	0.000183983	0.0102753	0.985714
CST3	Heart failure	rs3004126	20	23543592	A	C	0.0755625	0.00818969	1.39758e-20	-0.00643301	0.00969542	0.507005
CST3	Heart failure	rs35649770	20	23470166	G	C	0.0736397	0.0115493	9.08165e-11	-0.00905344	0.0184439	0.623524
CST3	Heart failure	rs4258871	20	23766286	A	C	-0.12345	0.00933412	3.1189e-40	0.00280958	0.0124218	0.82106
CST3	Heart failure	rs55837531	20	23633667	T	C	0.245378	0.0303933	3.41768e-16	-0.000858341	0.0465348	0.985284
CST3	Heart failure	rs6048922	20	23597479	C	G	-0.314221	0.00836886	<3.00E-308	0.0158393	0.0113079	0.161296
CST3	Heart failure	rs6048998	20	23693278	A	G	-0.108578	0.00750913	1.09245e-47	0.00740566	0.0101133	0.464005
CST3	Heart failure	rs6049098	20	23773056	G	A	-0.0699313	0.00759348	1.63996e-20	0.00406671	0.0102471	0.691468
CST3	Heart failure	rs6083195	20	23596520	G	C	0.0761457	0.0123101	3.09278e-10	-0.0510387	0.0192193	0.00791662
CST3	Heart failure	rs62207518	20	23800752	T	C	0.16158	0.0334533	6.82608e-07	-0.0164087	0.0522992	0.753715
CST3	Heart failure	rs73610708	20	23559209	T	C	-0.17914	0.0125028	7.31463e-47	-0.00862464	0.0192069	0.653403
CST3	Heart failure	rs74533782	20	23833086	A	G	0.0628434	0.0117702	4.66799e-08	-0.023032	0.0147778	0.1191
CST3	Heart failure	rs77988558	20	23616861	C	G	0.0869921	0.010517	6.61033e-17	0.0203141	0.0145523	0.162735
CST3	Heart failure	rs79501734	20	23558774	T	C	0.314634	0.0562891	1.13791e-08	-0.114839	0.107575	0.285735
CST3	Heart failure	rs80127142	20	23596681	T	C	-0.297756	0.0624456	9.29183e-07	0.581522	0.292796	0.047023
CST3	Heart failure	rs80351578	20	23606576	T	C	-0.240892	0.0237191	1.55744e-24	0.0569668	0.0227439	0.0122555
CST3	Heart failure	rs8123349	20	23656193	G	A	0.201206	0.0100028	2.72872e-90	-0.00931884	0.017843	0.601484
CST3	Atrial fibrillation	rs11087429	20	23486809	A	T	-0.12032	0.0119946	5.55895e-24	-0.0651758	0.0201218	0.00119925
CST3	Atrial fibrillation	rs113822376	20	23558376	G	A	0.199673	0.028384	9.98432e-13	0.00147451	0.0397813	0.970433
CST3	Atrial fibrillation	rs11698213	20	23829874	G	C	-0.0815626	0.00935364	1.39251e-18	-0.0122033	0.0137706	0.375517
CST3	Atrial fibrillation	rs117360132	20	23730952	G	A	-0.211834	0.0258687	1.31905e-16	-0.0212501	0.0275334	0.440236
CST3	Atrial fibrillation	rs117458662	20	23699291	A	G	-0.340859	0.0183916	5.55151e-77	0.000564993	0.0204905	0.978002
CST3	Atrial fibrillation	rs117679593	20	23630968	T	C	-0.319451	0.0553706	3.97948e-09	0.0168347	0.0640853	0.792788
CST3	Atrial fibrillation	rs117988721	20	23439615	T	G	-0.382004	0.065192	2.31886e-09	-0.0488554	0.0356993	0.171148
CST3	Atrial fibrillation	rs13039514	20	23630199	T	G	-0.326213	0.0251134	7.00796e-39	0.00603098	0.0535574	0.910342
CST3	Atrial fibrillation	rs145839684	20	23737670	A	G	-0.181965	0.0320799	7.04698e-09	0.0229773	0.0788439	0.770724
CST3	Atrial fibrillation	rs146212110	20	23714345	A	G	0.171423	0.035681	7.76385e-07	0.0181182	0.0404862	0.654504
CST3	Atrial fibrillation	rs149577036	20	23629933	A	G	-0.325838	0.0469424	1.9435e-12	-0.0328997	0.0422982	0.436685
CST3	Atrial fibrillation	rs185310693	20	23481303	C	T	-0.265932	0.0511207	9.85556e-08	-0.101947	0.103863	0.326322
CST3	Atrial fibrillation	rs187185056	20	23737872	G	T	-0.200861	0.0391483	1.44278e-07	0.0843525	0.122322	0.490448
CST3	Atrial fibrillation	rs187197407	20	23678502	A	T	-0.231446	0.0281139	9.17189e-17	0.0416383	0.0642926	0.51722
CST3	Atrial fibrillation	rs190613261	20	23814207	A	G	0.205289	0.038	3.28882e-08	-0.89979	0.917528	0.326757
CST3	Atrial fibrillation	rs191639599	20	23526805	A	G	0.248555	0.0491251	2.10032e-07	-0.072308	0.092018	0.431983
CST3	Atrial fibrillation	rs192789290	20	23631852	T	C	0.276435	0.0495871	1.23953e-08	-0.0387951	0.0593703	0.513471
CST3	Atrial fibrillation	rs193125149	20	23497287	T	C	-0.440585	0.0912033	6.79924e-07	0.141012	0.229375	0.53871
CST3	Atrial fibrillation	rs3004102	20	23494976	G	C	-0.0715083	0.00735846	1.26553e-22	-0.0149034	0.0105867	0.159209
CST3	Atrial fibrillation	rs3004126	20	23543592	A	C	0.0755625	0.00818969	1.39758e-20	0.0227987	0.0100021	0.0226438
CST3	Atrial fibrillation	rs35649770	20	23470166	G	C	0.0736397	0.0115493	9.08165e-11	-0.0374052	0.0190039	0.0490354
CST3	Atrial fibrillation	rs4258871	20	23766286	A	C	-0.12345	0.00933412	3.1189e-40	0.00277366	0.0128127	0.828615
CST3	Atrial fibrillation	rs55837531	20	23633667	T	C	0.245378	0.0303933	3.41768e-16	-0.0426424	0.0484146	0.37844
CST3	Atrial fibrillation	rs6048922	20	23597479	C	G	-0.314221	0.00836886	<3.00E-308	-0.0155528	0.0116604	0.182263
CST3	Atrial fibrillation	rs6048998	20	23693278	A	G	-0.108578	0.00750913	1.09245e-47	-0.00537455	0.0104226	0.606088
CST3	Atrial fibrillation	rs6049098	20	23773056	G	A	-0.0699313	0.00759348	1.63996e-20	-0.00474645	0.0105851	0.653859
CST3	Atrial fibrillation	rs6083195	20	23596520	G	C	0.0761457	0.0123101	3.09278e-10	-0.0284381	0.0197284	0.14945
CST3	Atrial fibrillation	rs62207518	20	23800752	T	C	0.16158	0.0334533	6.82608e-07	-0.0564486	0.0533563	0.290075
CST3	Atrial fibrillation	rs73610708	20	23559209	T	C	-0.17914	0.0125028	7.31463e-47	-0.0531162	0.0198181	0.007358
CST3	Atrial fibrillation	rs74533782	20	23833086	A	G	0.0628434	0.0117702	4.66799e-08	-0.00913778	0.0152275	0.54845
CST3	Atrial fibrillation	rs77988558	20	23616861	C	G	0.0869921	0.010517	6.61033e-17	0.0149318	0.0150449	0.320962
CST3	Atrial fibrillation	rs79501734	20	23558774	T	C	0.314634	0.0562891	1.13791e-08	-0.0462691	0.109798	0.673462
CST3	Atrial fibrillation	rs80127142	20	23596681	T	C	-0.297756	0.0624456	9.29183e-07	0.13831	0.285983	0.628647
CST3	Atrial fibrillation	rs80351578	20	23606576	T	C	-0.240892	0.0237191	1.55744e-24	0.000862515	0.0236136	0.970863
CST3	Atrial fibrillation	rs8123349	20	23656193	G	A	0.201206	0.0100028	2.72872e-90	-0.0300842	0.0184576	0.10312
CST3	Aortic stenosis	rs11087429	20	23486809	A	T	-0.12032	0.0119946	5.55895e-24	0.00716578	0.031441	0.819715
CST3	Aortic stenosis	rs113822376	20	23558376	G	A	0.199673	0.028384	9.98432e-13	0.0270905	0.0624164	0.664267
CST3	Aortic stenosis	rs11698213	20	23829874	G	C	-0.0815626	0.00935364	1.39251e-18	0.00533824	0.0214758	0.803693
CST3	Aortic stenosis	rs117360132	20	23730952	G	A	-0.211834	0.0258687	1.31905e-16	-0.0131032	0.0430424	0.760803
CST3	Aortic stenosis	rs117458662	20	23699291	A	G	-0.340859	0.0183916	5.55151e-77	-0.00381211	0.0320061	0.905192
CST3	Aortic stenosis	rs117679593	20	23630968	T	C	-0.319451	0.0553706	3.97948e-09	0.00294161	0.101082	0.976784
CST3	Aortic stenosis	rs117988721	20	23439615	T	G	-0.382004	0.065192	2.31886e-09	0.00643442	0.0562355	0.908905
CST3	Aortic stenosis	rs13039514	20	23630199	T	G	-0.326213	0.0251134	7.00796e-39	-0.0102354	0.0839472	0.902957
CST3	Aortic stenosis	rs145839684	20	23737670	A	G	-0.181965	0.0320799	7.04698e-09	0.0387588	0.12192	0.750558
CST3	Aortic stenosis	rs146212110	20	23714345	A	G	0.171423	0.035681	7.76385e-07	0.0965935	0.0632484	0.126709
CST3	Aortic stenosis	rs149577036	20	23629933	A	G	-0.325838	0.0469424	1.9435e-12	-0.0480971	0.0673962	0.475445
CST3	Aortic stenosis	rs185310693	20	23481303	C	T	-0.265932	0.0511207	9.85556e-08	0.120502	0.152583	0.429675
CST3	Aortic stenosis	rs187185056	20	23737872	G	T	-0.200861	0.0391483	1.44278e-07	-0.218819	0.193066	0.25705
CST3	Aortic stenosis	rs187197407	20	23678502	A	T	-0.231446	0.0281139	9.17189e-17	-0.0484986	0.102743	0.636898
CST3	Aortic stenosis	rs190613261	20	23814207	A	G	0.205289	0.038	3.28882e-08	2.15506	1.48675	0.147197
CST3	Aortic stenosis	rs191639599	20	23526805	A	G	0.248555	0.0491251	2.10032e-07	-0.152313	0.14446	0.291716
CST3	Aortic stenosis	rs192789290	20	23631852	T	C	0.276435	0.0495871	1.23953e-08	0.119207	0.0927817	0.198857
CST3	Aortic stenosis	rs193125149	20	23497287	T	C	-0.440585	0.0912033	6.79924e-07	-0.308512	0.349	0.376702
CST3	Aortic stenosis	rs3004102	20	23494976	G	C	-0.0715083	0.00735846	1.26553e-22	-0.00729918	0.0165787	0.659739
CST3	Aortic stenosis	rs3004126	20	23543592	A	C	0.0755625	0.00818969	1.39758e-20	-0.00478821	0.0156614	0.759806
CST3	Aortic stenosis	rs35649770	20	23470166	G	C	0.0736397	0.0115493	9.08165e-11	0.00460373	0.0298879	0.877584
CST3	Aortic stenosis	rs4258871	20	23766286	A	C	-0.12345	0.00933412	3.1189e-40	0.00711386	0.0200182	0.722312
CST3	Aortic stenosis	rs55837531	20	23633667	T	C	0.245378	0.0303933	3.41768e-16	0.0214941	0.0755817	0.776117
CST3	Aortic stenosis	rs6048922	20	23597479	C	G	-0.314221	0.00836886	<3.00E-308	-0.00816526	0.0182404	0.654409
CST3	Aortic stenosis	rs6048998	20	23693278	A	G	-0.108578	0.00750913	1.09245e-47	0.0108533	0.0163094	0.505754
CST3	Aortic stenosis	rs6049098	20	23773056	G	A	-0.0699313	0.00759348	1.63996e-20	-0.00612152	0.0165242	0.71104
CST3	Aortic stenosis	rs6083195	20	23596520	G	C	0.0761457	0.0123101	3.09278e-10	-0.0103882	0.0307084	0.735148
CST3	Aortic stenosis	rs62207518	20	23800752	T	C	0.16158	0.0334533	6.82608e-07	0.0908165	0.0845542	0.282795
CST3	Aortic stenosis	rs73610708	20	23559209	T	C	-0.17914	0.0125028	7.31463e-47	-0.0212727	0.030922	0.491487
CST3	Aortic stenosis	rs74533782	20	23833086	A	G	0.0628434	0.0117702	4.66799e-08	-0.0220524	0.0238917	0.355999
CST3	Aortic stenosis	rs77988558	20	23616861	C	G	0.0869921	0.010517	6.61033e-17	0.0265418	0.0234554	0.25781
CST3	Aortic stenosis	rs79501734	20	23558774	T	C	0.314634	0.0562891	1.13791e-08	-0.180443	0.173854	0.299318
CST3	Aortic stenosis	rs80127142	20	23596681	T	C	-0.297756	0.0624456	9.29183e-07	0.389529	0.485083	0.421967
CST3	Aortic stenosis	rs80351578	20	23606576	T	C	-0.240892	0.0237191	1.55744e-24	0.0107726	0.036545	0.768166
CST3	Aortic stenosis	rs8123349	20	23656193	G	A	0.201206	0.0100028	2.72872e-90	0.0255518	0.0288157	0.375224
CSTB	Coronary artery disease	rs1073522	21	43589338	A	T	-0.0465783	0.00759524	4.32368e-10	0.00725658	0.00869451	0.403934
CSTB	Coronary artery disease	rs111524777	21	43803786	T	C	-0.452329	0.0388758	1.36422e-31	-0.0606369	0.0597306	0.310023
CSTB	Coronary artery disease	rs112493063	21	43628326	T	G	-0.269517	0.0357077	2.21221e-14	0.0170368	0.0856648	0.842358
CSTB	Coronary artery disease	rs1153367	21	43619899	T	C	0.167818	0.0195326	4.28505e-18	0.00495061	0.0192267	0.796803
CSTB	Coronary artery disease	rs11700876	21	43862421	A	G	-0.57347	0.0256703	7.58187e-111	0.00860952	0.0265135	0.745391
CSTB	Coronary artery disease	rs11701798	21	43818921	A	C	-0.550017	0.0460533	3.5292e-33	-0.0190226	0.0239693	0.427415
CSTB	Coronary artery disease	rs117050103	21	43737607	T	C	0.298854	0.0215401	4.53314e-44	0.00279321	0.0197573	0.887573
CSTB	Coronary artery disease	rs117208074	21	43741018	C	G	0.27107	0.0208844	7.99141e-39	0.00997071	0.028752	0.728754
CSTB	Coronary artery disease	rs117303420	21	43921701	A	T	0.279974	0.0320812	1.30709e-18	-0.184993	0.0791677	0.0194536
CSTB	Coronary artery disease	rs117304299	21	43854076	T	C	0.156613	0.0192277	1.89365e-16	0.00329579	0.0203822	0.871542
CSTB	Coronary artery disease	rs117331444	21	43778128	G	C	-0.543735	0.0307142	1.98603e-70	-0.0130298	0.0264234	0.621929
CSTB	Coronary artery disease	rs118146073	21	43758604	A	C	0.391086	0.0680957	4.64569e-09	-0.0935679	0.0575314	0.103869
CSTB	Coronary artery disease	rs13050410	21	43781877	A	G	0.415464	0.00800841	<3.00E-308	-0.00382609	0.00927782	0.680053
CSTB	Coronary artery disease	rs138115758	21	43861621	A	G	-0.557818	0.0671315	4.81207e-17	-0.0461611	0.0891141	0.604458
CSTB	Coronary artery disease	rs138505989	21	43762527	A	G	-0.478019	0.0383745	6.43043e-36	0.0189794	0.0274699	0.489616
CSTB	Coronary artery disease	rs139180868	21	43737181	T	C	0.312423	0.0453857	2.91522e-12	-0.0832392	0.0710923	0.241655
CSTB	Coronary artery disease	rs139362648	21	43782638	T	C	-0.640407	0.0770817	4.85992e-17	0.064908	0.135027	0.630726
CSTB	Coronary artery disease	rs139366109	21	43847147	A	G	-0.520575	0.0530909	5.33867e-23	0.0295396	0.0366291	0.419981
CSTB	Coronary artery disease	rs139417210	21	43818795	C	T	-0.653687	0.0459009	2.53986e-46	0.0113966	0.0477552	0.811381
CSTB	Coronary artery disease	rs139510802	21	43819262	A	C	-0.534362	0.0795943	9.49589e-12	0.468818	0.255259	0.0662644
CSTB	Coronary artery disease	rs140324875	21	43734638	T	C	0.409035	0.0764855	4.44961e-08	-0.0282409	0.0216868	0.192843
CSTB	Coronary artery disease	rs140818690	21	43827895	G	T	-0.549328	0.0467824	3.87255e-32	-0.0565378	0.0792771	0.475743
CSTB	Coronary artery disease	rs142606716	21	43971087	G	C	0.245342	0.0343099	4.31481e-13	-0.0684064	0.0953953	0.473322
CSTB	Coronary artery disease	rs143269481	21	43788600	C	T	0.302943	0.0373633	2.57221e-16	-0.0214645	0.106383	0.8401
CSTB	Coronary artery disease	rs143371569	21	43846939	T	C	0.334075	0.0334669	9.11418e-24	-0.174771	0.0617562	0.00465447
CSTB	Coronary artery disease	rs144383436	21	43773151	A	C	0.329613	0.029043	3.74489e-30	0.0232722	0.0366331	0.525248
CSTB	Coronary artery disease	rs144560678	21	43800237	T	C	-0.509403	0.0584695	1.48904e-18	-0.0995093	0.0600309	0.0973913
CSTB	Coronary artery disease	rs144718632	21	43660799	G	A	0.235882	0.0451712	8.85217e-08	0.0325182	0.149008	0.827248
CSTB	Coronary artery disease	rs146069252	21	43834635	T	C	-0.595259	0.0543945	3.5747e-28	0.134925	0.0619123	0.0293103
CSTB	Coronary artery disease	rs146467610	21	43740191	T	C	-0.560585	0.0318598	1.3365e-69	0.0301455	0.0190707	0.113941
CSTB	Coronary artery disease	rs147186407	21	43745945	T	C	0.425111	0.0552984	7.49707e-15	0.071563	0.0775169	0.355907
CSTB	Coronary artery disease	rs147373425	21	43898056	A	G	0.291854	0.0234849	9.28972e-36	-0.00343273	0.0249749	0.890677
CSTB	Coronary artery disease	rs147508189	21	43657849	T	C	-0.290353	0.0368551	1.66024e-15	0.0217277	0.0208613	0.29763
CSTB	Coronary artery disease	rs147698242	21	43768368	A	G	-0.664559	0.0367671	2.51561e-73	-0.0686946	0.0691429	0.320458
CSTB	Coronary artery disease	rs147724690	21	43910093	A	G	-0.607859	0.0462448	9.16568e-40	-0.0403857	0.0557648	0.468933
CSTB	Coronary artery disease	rs148056932	21	43751271	A	G	0.359329	0.0386017	6.4745e-21	-0.00176194	0.0297002	0.952694
CSTB	Coronary artery disease	rs148131944	21	43784749	A	G	-0.631808	0.0507796	7.71356e-36	-0.077817	0.0624041	0.212403
CSTB	Coronary artery disease	rs148971534	21	43740259	A	G	0.201308	0.0313522	6.77545e-11	0.0112966	0.0388693	0.771333
CSTB	Coronary artery disease	rs149100662	21	43808246	T	C	0.275027	0.0567107	6.184e-07	0.0710642	0.0961842	0.460008
CSTB	Coronary artery disease	rs149198180	21	43798342	G	C	-0.533963	0.0861778	2.89466e-10	0.194667	0.214008	0.36302
CSTB	Coronary artery disease	rs149262302	21	43914227	T	C	0.315327	0.0388756	2.50652e-16	-0.00971707	0.0295875	0.742595
CSTB	Coronary artery disease	rs149844800	21	43810606	T	C	0.337372	0.0212001	2.54574e-57	-0.022946	0.0184764	0.214271
CSTB	Coronary artery disease	rs150296682	21	43804204	G	C	-0.451626	0.0694757	4.00298e-11	-0.0878645	0.0690405	0.203142
CSTB	Coronary artery disease	rs150352947	21	43692454	T	C	-0.530109	0.0609455	1.68769e-18	-0.280236	0.118387	0.0179271
CSTB	Coronary artery disease	rs151220679	21	43964961	T	C	-0.179231	0.0197473	5.62013e-20	-0.0187924	0.0236762	0.427354
CSTB	Coronary artery disease	rs17175686	21	43921579	C	T	0.172263	0.0154963	5.22027e-29	-0.01216	0.0138813	0.381032
CSTB	Coronary artery disease	rs181096596	21	43726242	C	T	0.304886	0.0359984	1.23296e-17	-0.0587946	0.0345696	0.0889877
CSTB	Coronary artery disease	rs181235631	21	43881718	T	C	0.3266	0.0450107	1.99275e-13	0.105045	0.12481	0.399986
CSTB	Coronary artery disease	rs181259719	21	43947252	T	G	0.377662	0.0499618	2.03066e-14	0.0168398	0.0837284	0.840601
CSTB	Coronary artery disease	rs182977129	21	43817067	T	C	-0.543555	0.0926176	2.19468e-09	-0.25683	0.14598	0.0785163
CSTB	Coronary artery disease	rs184007604	21	43607639	C	G	-0.405392	0.0705664	4.60066e-09	-0.09751	0.104502	0.350774
CSTB	Coronary artery disease	rs184200298	21	43966882	T	G	0.247744	0.0367411	7.75926e-12	0.0190088	0.0527152	0.718403
CSTB	Coronary artery disease	rs185133711	21	43851098	A	G	0.314012	0.0536579	2.42686e-09	-0.0385766	0.0649447	0.552517
CSTB	Coronary artery disease	rs185402956	21	43646631	C	G	-0.427624	0.0468559	3.54192e-20	0.0737637	0.0682075	0.279492
CSTB	Coronary artery disease	rs185760623	21	43843272	T	C	-0.474294	0.0433448	3.61503e-28	0.0526233	0.0901381	0.55935
CSTB	Coronary artery disease	rs187156661	21	43783108	C	G	-0.636046	0.11395	1.19022e-08	0.0921595	0.345718	0.789796
CSTB	Coronary artery disease	rs187375442	21	43800315	A	G	0.368907	0.0784934	1.30178e-06	0.0762863	0.0970577	0.431874
CSTB	Coronary artery disease	rs187696739	21	43748896	T	C	0.331478	0.0508087	3.42192e-11	0.0250058	0.102206	0.80672
CSTB	Coronary artery disease	rs188845386	21	43945783	T	C	-0.536581	0.0952268	8.76467e-09	-0.2767	0.149066	0.063422
CSTB	Coronary artery disease	rs189085863	21	43910622	C	T	-0.555841	0.0874002	1.01059e-10	0.119957	0.134377	0.372024
CSTB	Coronary artery disease	rs189156513	21	43768467	A	C	-0.733699	0.109049	8.59116e-12	-0.0213332	0.0447547	0.633598
CSTB	Coronary artery disease	rs191369480	21	43637178	A	G	-0.612071	0.127052	7.26898e-07	-0.171508	0.14919	0.250309
CSTB	Coronary artery disease	rs199920102	21	43789778	A	G	0.295279	0.0414679	5.3704e-13	0.134446	0.0872988	0.123545
CSTB	Coronary artery disease	rs202016049	21	43811555	A	T	0.299129	0.0454471	2.32212e-11	0.0345665	0.0573421	0.546634
CSTB	Coronary artery disease	rs2239388	21	43754155	A	G	-0.525309	0.0125504	<3.00E-308	0.00170532	0.0132534	0.897618
CSTB	Coronary artery disease	rs2276528	21	43732619	A	G	-0.438218	0.0106372	<3.00E-308	-0.00539804	0.0106478	0.61218
CSTB	Coronary artery disease	rs2299807	21	43740218	C	G	-0.143514	0.011792	2.23294e-34	0.0150387	0.0126495	0.234487
CSTB	Coronary artery disease	rs2838358	21	43731165	T	C	-0.195855	0.00793869	1.09679e-134	-0.00994585	0.00860954	0.248004
CSTB	Coronary artery disease	rs2838404	21	43824871	A	G	-0.32436	0.00926683	1.03926e-268	-0.00533911	0.0100175	0.59405
CSTB	Coronary artery disease	rs2838414	21	43832557	T	C	-0.237962	0.0118816	1.57723e-89	-0.00286692	0.0137906	0.835315
CSTB	Coronary artery disease	rs28515690	21	43938925	T	C	0.15615	0.00905836	6.85986e-67	0.00608957	0.0105064	0.562182
CSTB	Coronary artery disease	rs28889734	21	43857512	A	G	-0.508643	0.0356	1.30499e-46	-0.0140295	0.0672054	0.834639
CSTB	Coronary artery disease	rs373081728	21	43789582	A	G	0.355521	0.0668601	5.26341e-08	-0.0800585	0.179207	0.655064
CSTB	Coronary artery disease	rs530614316	21	43749812	T	C	-0.700634	0.0730712	4.4742e-22	0.00837699	0.0433015	0.846601
CSTB	Coronary artery disease	rs532950652	21	43611361	C	T	-0.62056	0.106572	2.89145e-09	0.197983	0.250071	0.428532
CSTB	Coronary artery disease	rs534448473	21	43833797	A	G	0.329518	0.0476527	2.33946e-12	0.128515	0.175099	0.462977
CSTB	Coronary artery disease	rs544698759	21	43807530	T	C	0.419018	0.0831152	2.31054e-07	-0.0359156	0.270595	0.894408
CSTB	Coronary artery disease	rs545097104	21	43973566	C	A	0.322741	0.0664915	6.0538e-07	-0.173807	0.185582	0.348988
CSTB	Coronary artery disease	rs548463779	21	43955759	G	T	-0.476177	0.0654908	1.78551e-13	0.0830808	0.166063	0.616866
CSTB	Coronary artery disease	rs549147240	21	43824391	T	C	0.345253	0.0549971	1.71855e-10	-0.122906	0.159838	0.441927
CSTB	Coronary artery disease	rs551793526	21	43864627	A	C	0.294726	0.0409215	2.96181e-13	-0.0266512	0.0356429	0.454624
CSTB	Coronary artery disease	rs552957993	21	43729287	G	A	-0.583711	0.0701121	4.20236e-17	-0.10867	0.141305	0.441863
CSTB	Coronary artery disease	rs558967511	21	43879536	T	C	-0.507877	0.0643263	1.44781e-15	-0.328593	0.134076	0.0142541
CSTB	Coronary artery disease	rs562233521	21	43841401	T	C	0.343709	0.0714621	7.55905e-07	-0.183565	0.29631	0.535583
CSTB	Coronary artery disease	rs565208017	21	43660319	G	T	-0.726733	0.103308	9.98991e-13	0.114644	0.076542	0.134188
CSTB	Coronary artery disease	rs567267202	21	43939986	A	C	0.240573	0.0511238	1.26501e-06	-0.0592341	0.125068	0.635773
CSTB	Coronary artery disease	rs567280970	21	43821927	C	G	-0.572179	0.103582	1.65756e-08	0.0599459	0.118524	0.613019
CSTB	Coronary artery disease	rs570203458	21	43865880	G	A	-0.488212	0.0924836	6.49796e-08	0.0504572	0.0999598	0.613717
CSTB	Coronary artery disease	rs572468442	21	43772743	A	G	0.617765	0.0976947	1.27915e-10	0.138212	0.120522	0.251475
CSTB	Coronary artery disease	rs573868774	21	43746284	G	A	-0.480479	0.0827593	3.20411e-09	0.114008	0.0723719	0.115184
CSTB	Coronary artery disease	rs57785757	21	43772173	T	G	0.285262	0.0217568	1.41669e-39	-0.0359083	0.028076	0.200909
CSTB	Coronary artery disease	rs577969706	21	43751905	A	G	0.425302	0.0834355	1.72198e-07	0.0556225	0.0410332	0.175243
CSTB	Coronary artery disease	rs62227547	21	43850650	A	C	0.267918	0.0289673	1.13322e-20	0.000197612	0.0213024	0.992599
CSTB	Coronary artery disease	rs6374	21	43775711	T	C	-0.703243	0.0561548	2.78383e-36	0.0855299	0.0652662	0.190034
CSTB	Coronary artery disease	rs6518316	21	43716494	A	G	-0.0692139	0.00858	3.60563e-16	-0.00674244	0.00850008	0.427649
CSTB	Coronary artery disease	rs6518333	21	43886841	T	C	-0.422691	0.0275812	2.58953e-53	-0.000624234	0.0201428	0.975277
CSTB	Coronary artery disease	rs7278317	21	43950117	G	A	0.125846	0.0144127	1.25542e-18	0.034776	0.0214139	0.104378
CSTB	Coronary artery disease	rs7279400	21	43708309	C	T	-0.135252	0.0126454	5.32787e-27	0.00693684	0.0126945	0.584762
CSTB	Coronary artery disease	rs7283216	21	43949606	T	G	0.139353	0.00965278	1.52322e-47	0.00774653	0.0111739	0.48814
CSTB	Coronary artery disease	rs73223101	21	43644283	C	T	0.21263	0.0195658	8.23868e-28	0.082454	0.0336918	0.0143933
CSTB	Coronary artery disease	rs73224905	21	43649958	A	T	0.147222	0.0293667	2.6762e-07	-0.00492118	0.0248441	0.84298
CSTB	Coronary artery disease	rs73224967	21	43798438	G	T	-0.625591	0.0337487	5.2176e-77	-0.028407	0.0434299	0.513055
CSTB	Coronary artery disease	rs73226955	21	43967296	G	A	0.29805	0.040562	1.00589e-13	0.0106816	0.14995	0.943212
CSTB	Coronary artery disease	rs743468	21	43939706	T	C	-0.19405	0.00759403	2.54459e-144	-0.0217355	0.00810509	0.00732487
CSTB	Coronary artery disease	rs7527	21	43756077	C	T	-0.389969	0.00760475	<3.00E-308	-0.00300178	0.00819988	0.714309
CSTB	Coronary artery disease	rs77561700	21	43856027	T	C	-0.519859	0.0637083	1.67528e-16	0.299592	0.24744	0.225986
CSTB	Coronary artery disease	rs77684625	21	43810231	T	C	-0.607139	0.0298962	5.43732e-92	0.0626074	0.042062	0.136631
CSTB	Coronary artery disease	rs77982592	21	43964559	A	C	-0.531567	0.0249642	6.56658e-101	-0.0313632	0.0213197	0.141266
CSTB	Coronary artery disease	rs79268608	21	43708568	G	A	0.0884899	0.00973468	4.9442e-20	0.00252302	0.00988703	0.79858
CSTB	Coronary artery disease	rs9446	21	43774109	C	T	0.330459	0.0336933	5.20795e-23	0.00382315	0.0515327	0.94086
CSTB	Coronary artery disease	rs9984283	21	43968474	A	G	-0.160063	0.0147314	8.42136e-28	-0.00120223	0.0153313	0.937497
CSTB	Heart failure	rs1073522	21	43589338	A	T	-0.0465783	0.00759524	4.32368e-10	0.0169073	0.0102346	0.0985394
CSTB	Heart failure	rs111524777	21	43803786	T	C	-0.452329	0.0388758	1.36422e-31	0.105609	0.0693832	0.127982
CSTB	Heart failure	rs112493063	21	43628326	T	G	-0.269517	0.0357077	2.21221e-14	-0.0217775	0.0998775	0.827396
CSTB	Heart failure	rs1153367	21	43619899	T	C	0.167818	0.0195326	4.28505e-18	-0.0298743	0.0226142	0.186487
CSTB	Heart failure	rs11700876	21	43862421	A	G	-0.57347	0.0256703	7.58187e-111	0.00167902	0.0310724	0.956907
CSTB	Heart failure	rs11701798	21	43818921	A	C	-0.550017	0.0460533	3.5292e-33	-0.0109517	0.0284773	0.70055
CSTB	Heart failure	rs117050103	21	43737607	T	C	0.298854	0.0215401	4.53314e-44	-0.038593	0.0233105	0.0978003
CSTB	Heart failure	rs117208074	21	43741018	C	G	0.27107	0.0208844	7.99141e-39	0.000693003	0.0337212	0.983604
CSTB	Heart failure	rs117303420	21	43921701	A	T	0.279974	0.0320812	1.30709e-18	-0.0579605	0.0931999	0.534011
CSTB	Heart failure	rs117304299	21	43854076	T	C	0.156613	0.0192277	1.89365e-16	-0.00564794	0.0239839	0.81383
CSTB	Heart failure	rs117331444	21	43778128	G	C	-0.543735	0.0307142	1.98603e-70	-0.0226868	0.0310402	0.464849
CSTB	Heart failure	rs118146073	21	43758604	A	C	0.391086	0.0680957	4.64569e-09	-0.0192062	0.0668489	0.773877
CSTB	Heart failure	rs13050410	21	43781877	A	G	0.415464	0.00800841	<3.00E-308	0.00248711	0.0109512	0.82034
CSTB	Heart failure	rs138115758	21	43861621	A	G	-0.557818	0.0671315	4.81207e-17	-0.0417749	0.106107	0.6938
CSTB	Heart failure	rs138505989	21	43762527	A	G	-0.478019	0.0383745	6.43043e-36	0.054911	0.0323404	0.0895241
CSTB	Heart failure	rs139180868	21	43737181	T	C	0.312423	0.0453857	2.91522e-12	-0.0823568	0.0838075	0.32576
CSTB	Heart failure	rs139362648	21	43782638	T	C	-0.640407	0.0770817	4.85992e-17	0.131423	0.162336	0.418184
CSTB	Heart failure	rs139366109	21	43847147	A	G	-0.520575	0.0530909	5.33867e-23	0.0452812	0.0433851	0.296622
CSTB	Heart failure	rs139417210	21	43818795	C	T	-0.653687	0.0459009	2.53986e-46	-0.0385617	0.0572189	0.500354
CSTB	Heart failure	rs139510802	21	43819262	A	C	-0.534362	0.0795943	9.49589e-12	0.33451	0.30018	0.265122
CSTB	Heart failure	rs140324875	21	43734638	T	C	0.409035	0.0764855	4.44961e-08	-0.0288436	0.0258074	0.263716
CSTB	Heart failure	rs140818690	21	43827895	G	T	-0.549328	0.0467824	3.87255e-32	-0.136544	0.094541	0.148658
CSTB	Heart failure	rs142606716	21	43971087	G	C	0.245342	0.0343099	4.31481e-13	-0.125555	0.112012	0.262328
CSTB	Heart failure	rs143269481	21	43788600	C	T	0.302943	0.0373633	2.57221e-16	-0.104546	0.124152	0.399739
CSTB	Heart failure	rs143371569	21	43846939	T	C	0.334075	0.0334669	9.11418e-24	0.116414	0.0697622	0.09517
CSTB	Heart failure	rs144383436	21	43773151	A	C	0.329613	0.029043	3.74489e-30	0.031486	0.0433321	0.467458
CSTB	Heart failure	rs144560678	21	43800237	T	C	-0.509403	0.0584695	1.48904e-18	-0.0906091	0.0694474	0.19199
CSTB	Heart failure	rs144718632	21	43660799	G	A	0.235882	0.0451712	8.85217e-08	-0.370375	0.178176	0.0376444
CSTB	Heart failure	rs146069252	21	43834635	T	C	-0.595259	0.0543945	3.5747e-28	0.0867398	0.0716992	0.226366
CSTB	Heart failure	rs146467610	21	43740191	T	C	-0.560585	0.0318598	1.3365e-69	-0.00232223	0.0224655	0.91767
CSTB	Heart failure	rs147186407	21	43745945	T	C	0.425111	0.0552984	7.49707e-15	0.136447	0.0912354	0.134771
CSTB	Heart failure	rs147373425	21	43898056	A	G	0.291854	0.0234849	9.28972e-36	0.00781723	0.0291912	0.788858
CSTB	Heart failure	rs147508189	21	43657849	T	C	-0.290353	0.0368551	1.66024e-15	0.05664	0.024571	0.0211578
CSTB	Heart failure	rs147698242	21	43768368	A	G	-0.664559	0.0367671	2.51561e-73	-0.00706762	0.0801668	0.929748
CSTB	Heart failure	rs147724690	21	43910093	A	G	-0.607859	0.0462448	9.16568e-40	-0.0324444	0.065636	0.621089
CSTB	Heart failure	rs148056932	21	43751271	A	G	0.359329	0.0386017	6.4745e-21	0.0100945	0.0352038	0.774307
CSTB	Heart failure	rs148131944	21	43784749	A	G	-0.631808	0.0507796	7.71356e-36	0.0362226	0.0728043	0.618812
CSTB	Heart failure	rs148971534	21	43740259	A	G	0.201308	0.0313522	6.77545e-11	0.0762971	0.0452559	0.0918142
CSTB	Heart failure	rs149100662	21	43808246	T	C	0.275027	0.0567107	6.184e-07	0.200091	0.113642	0.0782871
CSTB	Heart failure	rs149198180	21	43798342	G	C	-0.533963	0.0861778	2.89466e-10	-0.340009	0.250623	0.17489
CSTB	Heart failure	rs149262302	21	43914227	T	C	0.315327	0.0388756	2.50652e-16	-0.0136867	0.0347194	0.693426
CSTB	Heart failure	rs149844800	21	43810606	T	C	0.337372	0.0212001	2.54574e-57	-0.0127733	0.0218408	0.558658
CSTB	Heart failure	rs150296682	21	43804204	G	C	-0.451626	0.0694757	4.00298e-11	0.0607893	0.081274	0.454487
CSTB	Heart failure	rs150352947	21	43692454	T	C	-0.530109	0.0609455	1.68769e-18	-0.190152	0.139221	0.171991
CSTB	Heart failure	rs151220679	21	43964961	T	C	-0.179231	0.0197473	5.62013e-20	-0.0275699	0.0278024	0.321373
CSTB	Heart failure	rs17175686	21	43921579	C	T	0.172263	0.0154963	5.22027e-29	0.020143	0.0164035	0.219458
CSTB	Heart failure	rs181096596	21	43726242	C	T	0.304886	0.0359984	1.23296e-17	0.0158605	0.0411939	0.700221
CSTB	Heart failure	rs181235631	21	43881718	T	C	0.3266	0.0450107	1.99275e-13	0.0401043	0.144349	0.781144
CSTB	Heart failure	rs181259719	21	43947252	T	G	0.377662	0.0499618	2.03066e-14	-0.0545205	0.0970297	0.574188
CSTB	Heart failure	rs182977129	21	43817067	T	C	-0.543555	0.0926176	2.19468e-09	-0.148818	0.169966	0.381263
CSTB	Heart failure	rs184007604	21	43607639	C	G	-0.405392	0.0705664	4.60066e-09	0.0807838	0.121765	0.507048
CSTB	Heart failure	rs184200298	21	43966882	T	G	0.247744	0.0367411	7.75926e-12	-0.0235827	0.0615078	0.701415
CSTB	Heart failure	rs185133711	21	43851098	A	G	0.314012	0.0536579	2.42686e-09	0.0158682	0.0779824	0.838756
CSTB	Heart failure	rs185402956	21	43646631	C	G	-0.427624	0.0468559	3.54192e-20	-0.0265511	0.0801239	0.740362
CSTB	Heart failure	rs185760623	21	43843272	T	C	-0.474294	0.0433448	3.61503e-28	7.17715e-06	0.103894	0.999945
CSTB	Heart failure	rs187156661	21	43783108	C	G	-0.636046	0.11395	1.19022e-08	0.0206172	0.434682	0.96217
CSTB	Heart failure	rs187375442	21	43800315	A	G	0.368907	0.0784934	1.30178e-06	-0.0611799	0.114694	0.593744
CSTB	Heart failure	rs187696739	21	43748896	T	C	0.331478	0.0508087	3.42192e-11	-0.0854223	0.119434	0.474469
CSTB	Heart failure	rs188845386	21	43945783	T	C	-0.536581	0.0952268	8.76467e-09	-0.129963	0.173821	0.454652
CSTB	Heart failure	rs189085863	21	43910622	C	T	-0.555841	0.0874002	1.01059e-10	-0.0232967	0.155427	0.880853
CSTB	Heart failure	rs189156513	21	43768467	A	C	-0.733699	0.109049	8.59116e-12	-0.00974121	0.052261	0.852135
CSTB	Heart failure	rs191369480	21	43637178	A	G	-0.612071	0.127052	7.26898e-07	-0.115777	0.177125	0.51334
CSTB	Heart failure	rs199920102	21	43789778	A	G	0.295279	0.0414679	5.3704e-13	0.119236	0.101561	0.240381
CSTB	Heart failure	rs202016049	21	43811555	A	T	0.299129	0.0454471	2.32212e-11	-0.000667983	0.067916	0.992153
CSTB	Heart failure	rs2239388	21	43754155	A	G	-0.525309	0.0125504	<3.00E-308	0.00603404	0.0155526	0.698033
CSTB	Heart failure	rs2276528	21	43732619	A	G	-0.438218	0.0106372	<3.00E-308	0.0121386	0.0125517	0.333497
CSTB	Heart failure	rs2299807	21	43740218	C	G	-0.143514	0.011792	2.23294e-34	-0.00246416	0.0148706	0.868388
CSTB	Heart failure	rs2838358	21	43731165	T	C	-0.195855	0.00793869	1.09679e-134	-0.00327005	0.0101377	0.747026
CSTB	Heart failure	rs2838404	21	43824871	A	G	-0.32436	0.00926683	1.03926e-268	0.011773	0.0117801	0.317603
CSTB	Heart failure	rs2838414	21	43832557	T	C	-0.237962	0.0118816	1.57723e-89	0.0161515	0.0161922	0.318529
CSTB	Heart failure	rs28515690	21	43938925	T	C	0.15615	0.00905836	6.85986e-67	0.0110244	0.0123861	0.373431
CSTB	Heart failure	rs28889734	21	43857512	A	G	-0.508643	0.0356	1.30499e-46	-0.096178	0.0786744	0.221526
CSTB	Heart failure	rs373081728	21	43789582	A	G	0.355521	0.0668601	5.26341e-08	-0.309374	0.205005	0.131272
CSTB	Heart failure	rs530614316	21	43749812	T	C	-0.700634	0.0730712	4.4742e-22	-0.0446736	0.0506921	0.37817
CSTB	Heart failure	rs532950652	21	43611361	C	T	-0.62056	0.106572	2.89145e-09	0.0666519	0.282407	0.813422
CSTB	Heart failure	rs534448473	21	43833797	A	G	0.329518	0.0476527	2.33946e-12	0.0251797	0.199097	0.899361
CSTB	Heart failure	rs544698759	21	43807530	T	C	0.419018	0.0831152	2.31054e-07	-0.426882	0.31121	0.170162
CSTB	Heart failure	rs545097104	21	43973566	C	A	0.322741	0.0664915	6.0538e-07	-0.385811	0.213754	0.071087
CSTB	Heart failure	rs548463779	21	43955759	G	T	-0.476177	0.0654908	1.78551e-13	-0.0736604	0.190882	0.699575
CSTB	Heart failure	rs549147240	21	43824391	T	C	0.345253	0.0549971	1.71855e-10	0.00477647	0.186964	0.979618
CSTB	Heart failure	rs551793526	21	43864627	A	C	0.294726	0.0409215	2.96181e-13	0.0719818	0.0418296	0.0852806
CSTB	Heart failure	rs552957993	21	43729287	G	A	-0.583711	0.0701121	4.20236e-17	-0.0494917	0.165359	0.764712
CSTB	Heart failure	rs558967511	21	43879536	T	C	-0.507877	0.0643263	1.44781e-15	-0.0985081	0.15724	0.530999
CSTB	Heart failure	rs562233521	21	43841401	T	C	0.343709	0.0714621	7.55905e-07	0.126313	0.352108	0.719795
CSTB	Heart failure	rs565208017	21	43660319	G	T	-0.726733	0.103308	9.98991e-13	0.134053	0.090272	0.137547
CSTB	Heart failure	rs567267202	21	43939986	A	C	0.240573	0.0511238	1.26501e-06	-0.0540487	0.149012	0.71682
CSTB	Heart failure	rs567280970	21	43821927	C	G	-0.572179	0.103582	1.65756e-08	0.173785	0.136851	0.204125
CSTB	Heart failure	rs570203458	21	43865880	G	A	-0.488212	0.0924836	6.49796e-08	0.0169785	0.118878	0.88643
CSTB	Heart failure	rs572468442	21	43772743	A	G	0.617765	0.0976947	1.27915e-10	0.00654958	0.144511	0.96385
CSTB	Heart failure	rs573868774	21	43746284	G	A	-0.480479	0.0827593	3.20411e-09	0.144366	0.0872657	0.0980618
CSTB	Heart failure	rs57785757	21	43772173	T	G	0.285262	0.0217568	1.41669e-39	-0.038302	0.0333108	0.250211
CSTB	Heart failure	rs577969706	21	43751905	A	G	0.425302	0.0834355	1.72198e-07	0.121478	0.0485199	0.0122911
CSTB	Heart failure	rs62227547	21	43850650	A	C	0.267918	0.0289673	1.13322e-20	-0.047257	0.0251365	0.0601063
CSTB	Heart failure	rs6374	21	43775711	T	C	-0.703243	0.0561548	2.78383e-36	-0.0970093	0.0777949	0.212402
CSTB	Heart failure	rs6518316	21	43716494	A	G	-0.0692139	0.00858	3.60563e-16	-0.0232921	0.0100161	0.020047
CSTB	Heart failure	rs6518333	21	43886841	T	C	-0.422691	0.0275812	2.58953e-53	0.0294713	0.0237337	0.214331
CSTB	Heart failure	rs7278317	21	43950117	G	A	0.125846	0.0144127	1.25542e-18	0.0515819	0.0250428	0.0394221
CSTB	Heart failure	rs7279400	21	43708309	C	T	-0.135252	0.0126454	5.32787e-27	0.0162809	0.0149755	0.276963
CSTB	Heart failure	rs7283216	21	43949606	T	G	0.139353	0.00965278	1.52322e-47	-0.00826133	0.0131185	0.52886
CSTB	Heart failure	rs73223101	21	43644283	C	T	0.21263	0.0195658	8.23868e-28	-0.0215966	0.0396503	0.585976
CSTB	Heart failure	rs73224905	21	43649958	A	T	0.147222	0.0293667	2.6762e-07	0.0543179	0.0290815	0.0617931
CSTB	Heart failure	rs73224967	21	43798438	G	T	-0.625591	0.0337487	5.2176e-77	-0.0158569	0.0508891	0.755346
CSTB	Heart failure	rs73226955	21	43967296	G	A	0.29805	0.040562	1.00589e-13	-0.189937	0.174645	0.276789
CSTB	Heart failure	rs743468	21	43939706	T	C	-0.19405	0.00759403	2.54459e-144	0.0021654	0.00954849	0.820595
CSTB	Heart failure	rs7527	21	43756077	C	T	-0.389969	0.00760475	<3.00E-308	0.0015586	0.00966176	0.871844
CSTB	Heart failure	rs77561700	21	43856027	T	C	-0.519859	0.0637083	1.67528e-16	-0.0705987	0.278531	0.799906
CSTB	Heart failure	rs77684625	21	43810231	T	C	-0.607139	0.0298962	5.43732e-92	0.0190534	0.0490122	0.697463
CSTB	Heart failure	rs77982592	21	43964559	A	C	-0.531567	0.0249642	6.56658e-101	0.0194478	0.0251533	0.439421
CSTB	Heart failure	rs79268608	21	43708568	G	A	0.0884899	0.00973468	4.9442e-20	0.0143756	0.0116419	0.216901
CSTB	Heart failure	rs9446	21	43774109	C	T	0.330459	0.0336933	5.20795e-23	-0.0503241	0.0601606	0.402876
CSTB	Heart failure	rs9984283	21	43968474	A	G	-0.160063	0.0147314	8.42136e-28	-0.0114511	0.0180208	0.525141
CTSB	Heart failure	rs10088151	8	11707578	A	C	-0.203686	0.0110073	9.474e-77	0.0120186	0.0148799	0.419262
CTSB	Heart failure	rs10903342	8	11672984	A	C	-0.291945	0.00760084	<3.00E-308	0.00630794	0.00975151	0.517718
CTSB	Heart failure	rs11250159	8	11729725	T	G	-0.160171	0.0152782	5.13616e-26	-0.00161192	0.0138868	0.907592
CTSB	Heart failure	rs113536727	8	11650402	T	G	-0.203743	0.011541	4.7531e-70	-0.00365621	0.0171974	0.831637
CTSB	Heart failure	rs113628575	8	11848375	A	G	-0.318265	0.0279847	2.85555e-30	-0.0169948	0.0434712	0.695838
CTSB	Heart failure	rs116858126	8	11850149	A	G	-0.503291	0.0399939	1.28981e-36	-0.0257845	0.0314004	0.411559
CTSB	Heart failure	rs117277402	8	11912133	C	G	-0.197101	0.0299669	2.39549e-11	-0.00431644	0.026212	0.869201
CTSB	Heart failure	rs117364124	8	11832282	T	C	-0.253318	0.0351986	3.08164e-13	0.0104371	0.045492	0.818536
CTSB	Heart failure	rs117403292	8	11844644	C	T	-0.326781	0.0475237	3.07417e-12	-0.015559	0.049834	0.754877
CTSB	Heart failure	rs11781607	8	11644899	A	G	0.0732011	0.00849474	3.42976e-18	0.0123555	0.0103052	0.230544
CTSB	Heart failure	rs117823216	8	12008145	C	G	0.198882	0.0272613	1.4889e-13	-0.0178276	0.0303174	0.55651
CTSB	Heart failure	rs117853623	8	11799115	A	G	-0.195969	0.0392734	3.02106e-07	-0.0514239	0.0666571	0.440429
CTSB	Heart failure	rs118105989	8	11889662	T	C	0.357164	0.0294243	3.3052e-34	-0.0542149	0.0297934	0.068805
CTSB	Heart failure	rs118139157	8	11749581	A	C	-0.251079	0.0527818	9.82827e-07	-0.184451	0.0850004	0.0300068
CTSB	Heart failure	rs12675568	8	11957178	A	G	0.0884253	0.00794751	4.67882e-29	-0.00108749	0.00975118	0.911201
CTSB	Heart failure	rs1293291	8	11852792	G	A	0.338911	0.00811717	<3.00E-308	-0.00343679	0.00973391	0.724032
CTSB	Heart failure	rs1293308	8	11865914	C	G	0.707497	0.0205731	1.8146e-259	0.0659825	0.035863	0.06579
CTSB	Heart failure	rs139207253	8	11797430	A	G	0.457275	0.0486163	2.58189e-21	0.0133076	0.0706029	0.850496
CTSB	Heart failure	rs139354492	8	11821827	A	G	-0.178248	0.0388431	2.22769e-06	-0.0692463	0.101194	0.493792
CTSB	Heart failure	rs139442546	8	11877508	T	C	-0.237462	0.0506951	1.40582e-06	0.0838472	0.128637	0.514522
CTSB	Heart failure	rs139779600	8	11953364	A	T	0.382963	0.0534523	3.90142e-13	-0.0190367	0.0399328	0.633563
CTSB	Heart failure	rs140347581	8	11743620	T	C	0.492543	0.0890153	1.57185e-08	-0.0378281	0.210209	0.857188
CTSB	Heart failure	rs140803973	8	11898837	G	C	0.256031	0.0387215	1.89434e-11	-0.0177007	0.042552	0.677426
CTSB	Heart failure	rs140902541	8	11976028	T	G	-0.117978	0.0198812	1.47687e-09	-0.0238025	0.0227268	0.294947
CTSB	Heart failure	rs142629255	8	11669651	C	T	-0.217695	0.0341003	8.62823e-11	0.0771065	0.0507561	0.128723
CTSB	Heart failure	rs142634696	8	11873004	C	T	-0.270053	0.050511	4.48556e-08	-0.0375214	0.0293267	0.200747
CTSB	Heart failure	rs144176129	8	11840466	A	C	-0.322535	0.0224021	2.68114e-47	0.0288618	0.0304249	0.342811
CTSB	Heart failure	rs144503213	8	11872018	A	G	0.42764	0.0911227	1.34605e-06	0.0459444	0.0766853	0.549087
CTSB	Heart failure	rs144560369	8	11779553	G	C	0.755593	0.100571	2.8887e-14	0.0562085	0.102129	0.582068
CTSB	Heart failure	rs145520839	8	11766220	T	C	0.695096	0.06086	1.63784e-30	-0.103116	0.0908177	0.256203
CTSB	Heart failure	rs148117767	8	11850912	A	G	2.10369	0.0648092	1.97348e-231	-0.0515305	0.179023	0.773467
CTSB	Heart failure	rs148788415	8	11794249	C	G	-0.29578	0.05993	3.99883e-07	-0.107378	0.255727	0.674564
CTSB	Heart failure	rs148856205	8	11995833	T	C	-0.253487	0.045713	1.46823e-08	-0.0786147	0.0318056	0.0134465
CTSB	Heart failure	rs149129569	8	11953565	A	G	-0.287185	0.0272419	2.76454e-26	0.0931084	0.0685526	0.174399
CTSB	Heart failure	rs149569276	8	11703136	G	T	-0.244181	0.0287719	1.06214e-17	0.0466169	0.0228996	0.0417802
CTSB	Heart failure	rs149859400	8	11840370	T	C	0.50025	0.075061	1.32712e-11	-0.100708	0.0838619	0.2298
CTSB	Heart failure	rs150250191	8	12026154	T	C	-0.188842	0.0269104	1.12989e-12	-0.0193255	0.0209783	0.356941
CTSB	Heart failure	rs181375306	8	11942862	T	A	-0.43039	0.0664351	4.63647e-11	-0.0236573	0.140531	0.866315
CTSB	Heart failure	rs182282576	8	11840264	T	C	0.416262	0.049545	2.20039e-17	0.0116141	0.034624	0.737298
CTSB	Heart failure	rs183401158	8	11869469	A	G	0.399074	0.0439285	5.20278e-20	-0.161709	0.0796045	0.0422134
CTSB	Heart failure	rs183579036	8	11811855	A	G	0.352839	0.0405385	1.60476e-18	-0.268014	0.16417	0.102565
CTSB	Heart failure	rs187926081	8	11925058	T	C	0.533717	0.10111	6.50952e-08	-0.193637	0.139909	0.16635
CTSB	Heart failure	rs191721445	8	11816502	G	A	-0.230229	0.0334743	3.03954e-12	0.00896031	0.0337667	0.790733
CTSB	Heart failure	rs192227031	8	11673730	T	C	-0.436473	0.0558537	2.75741e-15	0.0176861	0.106509	0.868116
CTSB	Heart failure	rs192310659	8	11888116	G	A	-0.468829	0.0502099	4.93729e-21	-0.00101367	0.0240921	0.966439
CTSB	Heart failure	rs192723894	8	12008596	C	T	-0.149267	0.0283483	6.99172e-08	0.0392366	0.0228907	0.0865127
CTSB	Heart failure	rs2092004	8	11794921	G	A	-0.185415	0.00762267	5.44294e-131	-0.000786629	0.00968473	0.935264
CTSB	Heart failure	rs2101914	8	11790432	G	T	0.0896796	0.00837918	4.94434e-27	0.00736303	0.0105942	0.487052
CTSB	Heart failure	rs2740433	8	11763941	A	G	0.260158	0.00799741	1.98988e-232	0.0146454	0.0101798	0.150242
CTSB	Heart failure	rs2740449	8	11800622	C	T	-0.368945	0.00882106	<3.00E-308	-0.00329817	0.0108673	0.761512
CTSB	Heart failure	rs28378644	8	11900257	T	C	-0.18345	0.00857642	8.27016e-102	0.00401934	0.0111747	0.719086
CTSB	Heart failure	rs28406738	8	12007977	A	G	0.162587	0.019803	1.10391e-16	0.0193268	0.0314377	0.538709
CTSB	Heart failure	rs28416371	8	11981469	G	A	-0.148626	0.0250459	1.4769e-09	0.0189814	0.0212518	0.371768
CTSB	Heart failure	rs35047666	8	12026468	T	C	-0.117706	0.0140852	3.22445e-17	-8.95787e-05	0.0199267	0.996413
CTSB	Heart failure	rs35681536	8	11670151	G	A	-0.190131	0.013525	3.45259e-45	-0.0102076	0.0175246	0.560246
CTSB	Heart failure	rs371589171	8	11844895	A	G	-0.563508	0.0879164	7.29562e-11	-0.0143435	0.0306697	0.640016
CTSB	Heart failure	rs4495391	8	11672243	G	A	-0.202601	0.0243086	3.89e-17	-0.00447196	0.0183015	0.806961
CTSB	Heart failure	rs4841660	8	11970794	T	C	-0.149611	0.0096146	6.71897e-55	0.0137755	0.0114798	0.230147
CTSB	Heart failure	rs530752365	8	11795931	T	G	-0.628335	0.121096	1.05864e-07	0.523636	0.219115	0.0168585
CTSB	Heart failure	rs536499744	8	11801291	T	C	0.445297	0.0626324	5.81516e-13	0.0820468	0.0997845	0.410941
CTSB	Heart failure	rs556085157	8	11861796	C	T	0.51176	0.0898957	6.24792e-09	0.0485475	0.0730433	0.50628
CTSB	Heart failure	rs561593356	8	11763663	G	T	0.881691	0.0812576	9.90965e-28	0.086695	0.129078	0.501807
CTSB	Heart failure	rs62489309	8	11674902	T	G	-0.166475	0.0104614	2.56355e-57	0.0188048	0.0137893	0.172654
CTSB	Heart failure	rs62493588	8	11916902	A	C	0.133782	0.0117807	3.46091e-30	0.010568	0.0150529	0.482642
CTSB	Heart failure	rs62495389	8	12027828	G	A	-0.234156	0.038594	6.50956e-10	0.0143773	0.0675185	0.831375
CTSB	Heart failure	rs62495704	8	11887662	A	G	-0.082978	0.0158424	8.12878e-08	0.0397122	0.0199967	0.0470403
CTSB	Heart failure	rs6730	8	11844695	A	G	0.399851	0.0430525	7.89617e-21	-0.0474888	0.0435132	0.275112
CTSB	Heart failure	rs6988241	8	11978402	T	C	0.287162	0.0137375	2.48733e-97	0.0117363	0.0165921	0.479353
CTSB	Heart failure	rs6997985	8	12003336	A	G	0.143686	0.0148473	1.87741e-22	0.00287467	0.0185678	0.876963
CTSB	Heart failure	rs7016116	8	11897014	T	A	0.073357	0.00802683	3.15235e-20	0.00645482	0.00976567	0.508631
CTSB	Heart failure	rs71518537	8	11819976	C	T	0.387163	0.0344434	1.28875e-29	0.0412268	0.0499945	0.409584
CTSB	Heart failure	rs73201440	8	11655158	G	A	0.555259	0.0304512	1.37659e-74	0.00577265	0.0260021	0.824308
CTSB	Heart failure	rs73207298	8	11833517	C	T	-0.248264	0.024637	3.49567e-24	-0.0424453	0.033152	0.200431
CTSB	Heart failure	rs73207299	8	11833636	A	G	0.521749	0.0130894	<3.00E-308	-0.0249656	0.0158676	0.115635
CTSB	Heart failure	rs74581440	8	11886052	A	G	-0.37098	0.0344247	2.22083e-27	-0.0127411	0.0203576	0.531405
CTSB	Heart failure	rs75258061	8	11871132	T	A	0.481906	0.0759015	1.08291e-10	-0.300297	0.232616	0.196719
CTSB	Heart failure	rs75636393	8	11691889	A	G	-0.133741	0.0233288	4.93724e-09	0.0438966	0.031964	0.169654
CTSB	Heart failure	rs7817160	8	11951247	G	A	0.14315	0.0108975	1.0233e-39	0.0167184	0.0158933	0.292838
CTSB	Heart failure	rs78197677	8	11711383	T	C	-0.335923	0.0162489	2.99494e-95	-0.00677547	0.0221209	0.759381
CTSB	Heart failure	rs7842647	8	11936313	G	T	0.136127	0.0135307	4.12458e-24	0.00799646	0.0152112	0.5991
CTSB	Heart failure	rs78867821	8	11888863	A	G	0.395796	0.0149627	1.72211e-154	0.0111391	0.0206495	0.589583
CTSB	Heart failure	rs79069120	8	11992877	A	C	-0.383012	0.0352432	8.21585e-28	-0.06424	0.0668089	0.336276
CTSB	Heart failure	rs79676816	8	11745287	C	T	-0.189524	0.0105265	8.98641e-73	0.0410462	0.0115705	0.000388911
CTSB	Heart failure	rs79740149	8	11992238	C	T	0.284034	0.017049	1.28306e-62	0.0482961	0.0271709	0.0754866
CTSB	Heart failure	rs79975369	8	11647781	T	C	0.12535	0.0248845	2.36107e-07	-0.142788	0.0595524	0.0164987
CTSB	Heart failure	rs8191548	8	11772941	A	C	-0.253826	0.0452942	1.04766e-08	-0.0383291	0.0401806	0.340125
CTSB	Heart failure	rs8191623	8	11781884	A	G	-0.268408	0.0305415	7.5917e-19	0.0866434	0.0467968	0.0641003
CTSB	Atrial fibrillation	rs10088151	8	11707578	A	C	-0.203686	0.0110073	9.474e-77	-0.0166422	0.0153645	0.278738
CTSB	Atrial fibrillation	rs10903342	8	11672984	A	C	-0.291945	0.00760084	<3.00E-308	-0.0191677	0.0100579	0.0566852
CTSB	Atrial fibrillation	rs11250159	8	11729725	T	G	-0.160171	0.0152782	5.13616e-26	-0.0255755	0.0142665	0.0730214
CTSB	Atrial fibrillation	rs113536727	8	11650402	T	G	-0.203743	0.011541	4.7531e-70	-0.0121967	0.0177225	0.491324
CTSB	Atrial fibrillation	rs113628575	8	11848375	A	G	-0.318265	0.0279847	2.85555e-30	0.00836452	0.0446261	0.851319
CTSB	Atrial fibrillation	rs116858126	8	11850149	A	G	-0.503291	0.0399939	1.28981e-36	0.0119013	0.032052	0.710405
CTSB	Atrial fibrillation	rs117277402	8	11912133	C	G	-0.197101	0.0299669	2.39549e-11	-0.0263427	0.0270359	0.329878
CTSB	Atrial fibrillation	rs117364124	8	11832282	T	C	-0.253318	0.0351986	3.08164e-13	0.00128644	0.0476903	0.97848
CTSB	Atrial fibrillation	rs117403292	8	11844644	C	T	-0.326781	0.0475237	3.07417e-12	-0.0579467	0.0506338	0.252446
CTSB	Atrial fibrillation	rs11781607	8	11644899	A	G	0.0732011	0.00849474	3.42976e-18	0.0111938	0.0106244	0.292069
CTSB	Atrial fibrillation	rs117823216	8	12008145	C	G	0.198882	0.0272613	1.4889e-13	0.0249356	0.0311264	0.423071
CTSB	Atrial fibrillation	rs117853623	8	11799115	A	G	-0.195969	0.0392734	3.02106e-07	0.00978521	0.0700186	0.888856
CTSB	Atrial fibrillation	rs118105989	8	11889662	T	C	0.357164	0.0294243	3.3052e-34	-0.0739015	0.0307844	0.0163674
CTSB	Atrial fibrillation	rs118139157	8	11749581	A	C	-0.251079	0.0527818	9.82827e-07	0.0470848	0.085834	0.583309
CTSB	Atrial fibrillation	rs12675568	8	11957178	A	G	0.0884253	0.00794751	4.67882e-29	-0.00393063	0.0100589	0.695974
CTSB	Atrial fibrillation	rs1293291	8	11852792	G	A	0.338911	0.00811717	<3.00E-308	0.0124528	0.0100329	0.214536
CTSB	Atrial fibrillation	rs1293308	8	11865914	C	G	0.707497	0.0205731	1.8146e-259	0.0618394	0.0366713	0.091736
CTSB	Atrial fibrillation	rs139207253	8	11797430	A	G	0.457275	0.0486163	2.58189e-21	-0.123717	0.073655	0.0930186
CTSB	Atrial fibrillation	rs139354492	8	11821827	A	G	-0.178248	0.0388431	2.22769e-06	0.0462577	0.105075	0.659766
CTSB	Atrial fibrillation	rs139442546	8	11877508	T	C	-0.237462	0.0506951	1.40582e-06	0.110164	0.129586	0.395256
CTSB	Atrial fibrillation	rs139779600	8	11953364	A	T	0.382963	0.0534523	3.90142e-13	-0.106126	0.0417332	0.0109918
CTSB	Atrial fibrillation	rs140347581	8	11743620	T	C	0.492543	0.0890153	1.57185e-08	-0.0228114	0.237036	0.923333
CTSB	Atrial fibrillation	rs140803973	8	11898837	G	C	0.256031	0.0387215	1.89434e-11	0.0717594	0.0436246	0.0999839
CTSB	Atrial fibrillation	rs140902541	8	11976028	T	G	-0.117978	0.0198812	1.47687e-09	0.00754843	0.0235822	0.7489
CTSB	Atrial fibrillation	rs142629255	8	11669651	C	T	-0.217695	0.0341003	8.62823e-11	0.0972449	0.0523776	0.0633665
CTSB	Atrial fibrillation	rs142634696	8	11873004	C	T	-0.270053	0.050511	4.48556e-08	-0.0218114	0.0303287	0.472038
CTSB	Atrial fibrillation	rs144176129	8	11840466	A	C	-0.322535	0.0224021	2.68114e-47	-0.0474539	0.0315459	0.132509
CTSB	Atrial fibrillation	rs144503213	8	11872018	A	G	0.42764	0.0911227	1.34605e-06	-0.0988205	0.0770816	0.199834
CTSB	Atrial fibrillation	rs144560369	8	11779553	G	C	0.755593	0.100571	2.8887e-14	-0.130053	0.105305	0.216827
CTSB	Atrial fibrillation	rs145520839	8	11766220	T	C	0.695096	0.06086	1.63784e-30	-0.0246431	0.0953928	0.79615
CTSB	Atrial fibrillation	rs148117767	8	11850912	A	G	2.10369	0.0648092	1.97348e-231	-0.0434974	0.178109	0.807063
CTSB	Atrial fibrillation	rs148788415	8	11794249	C	G	-0.29578	0.05993	3.99883e-07	0.385463	0.267928	0.150242
CTSB	Atrial fibrillation	rs148856205	8	11995833	T	C	-0.253487	0.045713	1.46823e-08	0.00727289	0.0324471	0.822644
CTSB	Atrial fibrillation	rs149129569	8	11953565	A	G	-0.287185	0.0272419	2.76454e-26	-0.0175244	0.0714296	0.806195
CTSB	Atrial fibrillation	rs149569276	8	11703136	G	T	-0.244181	0.0287719	1.06214e-17	0.0176289	0.023828	0.459398
CTSB	Atrial fibrillation	rs149859400	8	11840370	T	C	0.50025	0.075061	1.32712e-11	-0.156357	0.0879286	0.0753668
CTSB	Atrial fibrillation	rs150250191	8	12026154	T	C	-0.188842	0.0269104	1.12989e-12	-0.0293349	0.021706	0.176547
CTSB	Atrial fibrillation	rs181375306	8	11942862	T	A	-0.43039	0.0664351	4.63647e-11	-0.232164	0.155103	0.134435
CTSB	Atrial fibrillation	rs182282576	8	11840264	T	C	0.416262	0.049545	2.20039e-17	0.00183733	0.0353635	0.958564
CTSB	Atrial fibrillation	rs183401158	8	11869469	A	G	0.399074	0.0439285	5.20278e-20	-0.24155	0.08577	0.00485881
CTSB	Atrial fibrillation	rs183579036	8	11811855	A	G	0.352839	0.0405385	1.60476e-18	0.0691569	0.174146	0.691278
CTSB	Atrial fibrillation	rs187926081	8	11925058	T	C	0.533717	0.10111	6.50952e-08	-0.289871	0.151083	0.0550326
CTSB	Atrial fibrillation	rs191721445	8	11816502	G	A	-0.230229	0.0334743	3.03954e-12	-0.0311308	0.0351337	0.375581
CTSB	Atrial fibrillation	rs192227031	8	11673730	T	C	-0.436473	0.0558537	2.75741e-15	-0.0346428	0.108434	0.749359
CTSB	Atrial fibrillation	rs192310659	8	11888116	G	A	-0.468829	0.0502099	4.93729e-21	0.014229	0.0248731	0.567279
CTSB	Atrial fibrillation	rs192723894	8	12008596	C	T	-0.149267	0.0283483	6.99172e-08	0.019747	0.02359	0.402541
CTSB	Atrial fibrillation	rs2092004	8	11794921	G	A	-0.185415	0.00762267	5.44294e-131	-0.0097338	0.00997627	0.329215
CTSB	Atrial fibrillation	rs2101914	8	11790432	G	T	0.0896796	0.00837918	4.94434e-27	-0.0170416	0.0109128	0.118381
CTSB	Atrial fibrillation	rs2740433	8	11763941	A	G	0.260158	0.00799741	1.98988e-232	0.0207624	0.0104747	0.0474613
CTSB	Atrial fibrillation	rs2740449	8	11800622	C	T	-0.368945	0.00882106	<3.00E-308	-0.00955352	0.0111684	0.392327
CTSB	Atrial fibrillation	rs28378644	8	11900257	T	C	-0.18345	0.00857642	8.27016e-102	0.0111254	0.011507	0.333626
CTSB	Atrial fibrillation	rs28406738	8	12007977	A	G	0.162587	0.019803	1.10391e-16	-0.0109967	0.0324704	0.734859
CTSB	Atrial fibrillation	rs28416371	8	11981469	G	A	-0.148626	0.0250459	1.4769e-09	0.045346	0.0219534	0.0388705
CTSB	Atrial fibrillation	rs35047666	8	12026468	T	C	-0.117706	0.0140852	3.22445e-17	0.0125327	0.0205316	0.541589
CTSB	Atrial fibrillation	rs35681536	8	11670151	G	A	-0.190131	0.013525	3.45259e-45	0.0140806	0.0180885	0.436317
CTSB	Atrial fibrillation	rs371589171	8	11844895	A	G	-0.563508	0.0879164	7.29562e-11	-0.0683141	0.0315182	0.0302009
CTSB	Atrial fibrillation	rs4495391	8	11672243	G	A	-0.202601	0.0243086	3.89e-17	-0.0293425	0.0188146	0.118864
CTSB	Atrial fibrillation	rs4841660	8	11970794	T	C	-0.149611	0.0096146	6.71897e-55	-0.0106911	0.0118766	0.368024
CTSB	Atrial fibrillation	rs530752365	8	11795931	T	G	-0.628335	0.121096	1.05864e-07	0.226176	0.236417	0.338726
CTSB	Atrial fibrillation	rs536499744	8	11801291	T	C	0.445297	0.0626324	5.81516e-13	0.152384	0.103106	0.139424
CTSB	Atrial fibrillation	rs556085157	8	11861796	C	T	0.51176	0.0898957	6.24792e-09	0.0302675	0.0744341	0.684276
CTSB	Atrial fibrillation	rs561593356	8	11763663	G	T	0.881691	0.0812576	9.90965e-28	-0.0484358	0.135018	0.719794
CTSB	Atrial fibrillation	rs62489309	8	11674902	T	G	-0.166475	0.0104614	2.56355e-57	0.0333827	0.0141312	0.0181598
CTSB	Atrial fibrillation	rs62493588	8	11916902	A	C	0.133782	0.0117807	3.46091e-30	-0.0456633	0.0156007	0.00342232
CTSB	Atrial fibrillation	rs62495389	8	12027828	G	A	-0.234156	0.038594	6.50956e-10	-0.0449063	0.0708389	0.526131
CTSB	Atrial fibrillation	rs62495704	8	11887662	A	G	-0.082978	0.0158424	8.12878e-08	0.0172894	0.0207696	0.405161
CTSB	Atrial fibrillation	rs6730	8	11844695	A	G	0.399851	0.0430525	7.89617e-21	-0.0211335	0.0454553	0.641982
CTSB	Atrial fibrillation	rs6988241	8	11978402	T	C	0.287162	0.0137375	2.48733e-97	0.0453595	0.0169809	0.00755805
CTSB	Atrial fibrillation	rs6997985	8	12003336	A	G	0.143686	0.0148473	1.87741e-22	0.00861456	0.0191827	0.653374
CTSB	Atrial fibrillation	rs7016116	8	11897014	T	A	0.073357	0.00802683	3.15235e-20	-0.0231418	0.0100721	0.0215839
CTSB	Atrial fibrillation	rs71518537	8	11819976	C	T	0.387163	0.0344434	1.28875e-29	0.0799481	0.0508569	0.115946
CTSB	Atrial fibrillation	rs73201440	8	11655158	G	A	0.555259	0.0304512	1.37659e-74	0.0288075	0.0265497	0.277903
CTSB	Atrial fibrillation	rs73207298	8	11833517	C	T	-0.248264	0.024637	3.49567e-24	-0.0557525	0.0342222	0.103285
CTSB	Atrial fibrillation	rs73207299	8	11833636	A	G	0.521749	0.0130894	<3.00E-308	-0.0240638	0.0163125	0.140167
CTSB	Atrial fibrillation	rs74581440	8	11886052	A	G	-0.37098	0.0344247	2.22083e-27	-0.0174252	0.0209717	0.406035
CTSB	Atrial fibrillation	rs75258061	8	11871132	T	A	0.481906	0.0759015	1.08291e-10	0.079325	0.240996	0.742039
CTSB	Atrial fibrillation	rs75636393	8	11691889	A	G	-0.133741	0.0233288	4.93724e-09	0.0149125	0.033149	0.652809
CTSB	Atrial fibrillation	rs7817160	8	11951247	G	A	0.14315	0.0108975	1.0233e-39	0.0247067	0.0162865	0.129266
CTSB	Atrial fibrillation	rs78197677	8	11711383	T	C	-0.335923	0.0162489	2.99494e-95	-0.0132599	0.0227559	0.560093
CTSB	Atrial fibrillation	rs7842647	8	11936313	G	T	0.136127	0.0135307	4.12458e-24	-0.0318152	0.0156561	0.0421405
CTSB	Atrial fibrillation	rs78867821	8	11888863	A	G	0.395796	0.0149627	1.72211e-154	0.0298365	0.0213056	0.161391
CTSB	Atrial fibrillation	rs79069120	8	11992877	A	C	-0.383012	0.0352432	8.21585e-28	-0.0401491	0.0692089	0.561838
CTSB	Atrial fibrillation	rs79676816	8	11745287	C	T	-0.189524	0.0105265	8.98641e-73	0.0102706	0.0120447	0.393824
CTSB	Atrial fibrillation	rs79740149	8	11992238	C	T	0.284034	0.017049	1.28306e-62	0.0144717	0.0277627	0.602184
CTSB	Atrial fibrillation	rs79975369	8	11647781	T	C	0.12535	0.0248845	2.36107e-07	-0.0192107	0.0636999	0.762971
CTSB	Atrial fibrillation	rs8191548	8	11772941	A	C	-0.253826	0.0452942	1.04766e-08	0.0745534	0.041435	0.0719731
CTSB	Atrial fibrillation	rs8191623	8	11781884	A	G	-0.268408	0.0305415	7.5917e-19	-0.00132604	0.0476061	0.977778
CTSD	Coronary artery disease	rs10743008	11	1801995	T	G	0.110381	0.00760671	5.15994e-48	0.00899758	0.0082	0.272525
CTSD	Coronary artery disease	rs10837407	11	1604133	C	T	0.0670212	0.00805041	4.20965e-17	-0.0165354	0.00868452	0.0569102
CTSD	Coronary artery disease	rs10838014	11	1630873	C	G	-0.109985	0.00867763	4.09168e-37	-0.00277362	0.0101141	0.783906
CTSD	Coronary artery disease	rs10839526	11	1711789	C	T	-0.115581	0.0106884	1.48256e-27	-0.0333926	0.0117941	0.00463596
CTSD	Coronary artery disease	rs11040310	11	1695433	C	T	-0.0676964	0.00975642	1.9793e-12	-0.00123457	0.0101631	0.903314
CTSD	Coronary artery disease	rs112425794	11	1846867	T	C	0.140062	0.0204334	3.57658e-12	0.023269	0.0165943	0.160846
CTSD	Coronary artery disease	rs113350521	11	1838335	A	G	0.237618	0.0402672	1.80618e-09	-0.066332	0.0549466	0.227352
CTSD	Coronary artery disease	rs114443428	11	1700781	A	G	-0.403968	0.0648618	2.36011e-10	0.00805114	0.081065	0.920886
CTSD	Coronary artery disease	rs115151277	11	1768262	G	A	-0.368698	0.027794	1.83774e-40	-0.0577541	0.0693628	0.405048
CTSD	Coronary artery disease	rs115637122	11	1747300	A	G	0.12595	0.0207755	6.70404e-10	0.0100767	0.0204456	0.622115
CTSD	Coronary artery disease	rs117005356	11	1621080	T	C	0.179912	0.0208081	2.66101e-18	-0.0131015	0.0175001	0.454066
CTSD	Coronary artery disease	rs117246613	11	1562622	T	C	-0.267054	0.0298542	1.85514e-19	-0.0259494	0.035802	0.468574
CTSD	Coronary artery disease	rs12794168	11	1842910	C	A	0.0557879	0.00892669	2.05803e-10	-0.00561751	0.00869845	0.518405
CTSD	Coronary artery disease	rs12802112	11	1669561	G	A	0.155875	0.00803068	3.1802e-84	-0.00864441	0.00872986	0.322071
CTSD	Coronary artery disease	rs138348555	11	1842425	T	C	-0.564722	0.0718063	1.85259e-15	-0.408615	0.357063	0.252466
CTSD	Coronary artery disease	rs138428155	11	1837402	T	C	-0.257587	0.0372989	2.49217e-12	0.124694	0.114706	0.277005
CTSD	Coronary artery disease	rs139153098	11	1810731	T	A	-0.373799	0.0629713	1.46011e-09	0.00755729	0.0765447	0.921352
CTSD	Coronary artery disease	rs140015602	11	1738040	C	G	-0.387938	0.05202	4.40972e-14	-0.217801	0.142622	0.12673
CTSD	Coronary artery disease	rs140238987	11	1754054	T	C	-0.583112	0.0758915	7.74027e-15	0.0239299	0.0783628	0.760083
CTSD	Coronary artery disease	rs141523461	11	1759099	A	G	-0.452113	0.0651785	2.00916e-12	0.0319044	0.0495527	0.519675
CTSD	Coronary artery disease	rs142284369	11	1579433	G	C	-0.253555	0.0427914	1.55795e-09	0.0797728	0.103848	0.442386
CTSD	Coronary artery disease	rs143750893	11	1808378	A	G	-0.586217	0.0528927	7.5736e-29	0.0372982	0.0389615	0.338411
CTSD	Coronary artery disease	rs144458372	11	1736264	T	C	-0.511737	0.0662573	5.65975e-15	0.0218263	0.0784264	0.780781
CTSD	Coronary artery disease	rs147278302	11	1754122	T	C	-0.563287	0.0660228	7.21037e-18	-0.00499493	0.0237878	0.833684
CTSD	Coronary artery disease	rs149691410	11	1574413	T	C	-0.119634	0.024947	8.11241e-07	0.0956617	0.0516248	0.0638793
CTSD	Coronary artery disease	rs182089023	11	1579632	A	G	-0.316785	0.0577105	2.01869e-08	-0.273083	0.241185	0.257528
CTSD	Coronary artery disease	rs182996608	11	1712627	T	C	-0.32564	0.0388292	2.50474e-17	0.0165908	0.0374917	0.658112
CTSD	Coronary artery disease	rs186876213	11	1690083	T	C	-0.440673	0.0780633	8.25558e-09	0.0137686	0.0833125	0.868736
CTSD	Coronary artery disease	rs192238145	11	1719057	A	G	0.306247	0.0560196	2.29138e-08	-0.0686922	0.0512494	0.180131
CTSD	Coronary artery disease	rs28631755	11	1669681	C	A	0.268406	0.0150691	2.86805e-71	-0.01423	0.0191843	0.458238
CTSD	Coronary artery disease	rs34295474	11	1668179	A	G	-0.155646	0.0101405	1.7999e-53	-0.00211572	0.0118442	0.858228
CTSD	Coronary artery disease	rs34311908	11	1643216	T	C	-0.138478	0.0288868	8.18192e-07	0.0420588	0.0330146	0.202682
CTSD	Coronary artery disease	rs34670501	11	1555164	C	G	-0.149097	0.0237618	1.7521e-10	-0.0150945	0.0255089	0.554028
CTSD	Coronary artery disease	rs4752755	11	1735618	T	C	0.173687	0.0076296	5.10956e-115	-0.0072336	0.00827748	0.382179
CTSD	Coronary artery disease	rs4752764	11	1645188	G	T	0.0560981	0.00784862	4.41826e-13	-0.00475833	0.00833911	0.568268
CTSD	Coronary artery disease	rs4980398	11	1848981	C	G	0.0383069	0.00753788	1.8682e-07	-1.95449e-05	0.00842427	0.998149
CTSD	Coronary artery disease	rs569222807	11	1756745	T	C	-0.524136	0.0759947	2.65547e-12	0.0259666	0.178142	0.884108
CTSD	Coronary artery disease	rs571788699	11	1717486	G	A	-0.54136	0.0482239	1.52018e-29	-0.0600092	0.151041	0.691143
CTSD	Coronary artery disease	rs577730630	11	1732655	T	C	-0.522705	0.0880103	1.43265e-09	0.376436	0.39368	0.338972
CTSD	Coronary artery disease	rs59848417	11	1752455	T	C	-0.0999555	0.0149522	1.1546e-11	0.000639307	0.0189041	0.973022
CTSD	Coronary artery disease	rs61867638	11	1668722	A	C	0.260658	0.0389814	1.14108e-11	-0.0145064	0.0329045	0.659314
CTSD	Coronary artery disease	rs61869050	11	1762903	A	G	0.163454	0.018322	2.30657e-19	-0.00426697	0.0182413	0.815049
CTSD	Coronary artery disease	rs61869676	11	1554778	A	G	0.118731	0.0107838	1.70762e-28	0.00371731	0.00998323	0.709628
CTSD	Coronary artery disease	rs626738	11	1843861	A	G	0.0670682	0.00933067	3.28906e-13	-0.0154246	0.00921334	0.0940979
CTSD	Coronary artery disease	rs72850953	11	1750641	T	C	0.31166	0.0177359	2.0089e-69	0.00972349	0.0210728	0.644494
CTSD	Coronary artery disease	rs72850955	11	1755807	C	T	-0.519372	0.0132731	<3.00E-308	0.0251945	0.0182447	0.167303
CTSD	Coronary artery disease	rs78353932	11	1722909	A	G	-0.19093	0.0128594	3.61034e-50	0.0208321	0.0187814	0.267349
CTSD	Coronary artery disease	rs78354622	11	1846934	T	C	0.200218	0.0322676	2.73617e-10	-0.0290706	0.0658709	0.658977
CTSD	Coronary artery disease	rs7945159	11	1632724	G	A	0.0887656	0.00855242	1.54491e-25	-0.00663875	0.00875745	0.44841
CTSD	Coronary artery disease	rs79838852	11	1565938	T	C	0.073782	0.0135485	2.5791e-08	0.00137909	0.015531	0.929244
CTSD	Coronary artery disease	rs79858426	11	1721735	G	A	0.196362	0.0352833	1.30854e-08	-0.0251529	0.0306856	0.41239
CTSD	Coronary artery disease	rs80342185	11	1756849	A	G	-0.408748	0.035488	5.35824e-31	0.100358	0.0864409	0.245641
CTSD	Heart failure	rs10743008	11	1801995	T	G	0.110381	0.00760671	5.15994e-48	0.00866269	0.0096524	0.369472
CTSD	Heart failure	rs10837407	11	1604133	C	T	0.0670212	0.00805041	4.20965e-17	-0.00468963	0.0102196	0.646318
CTSD	Heart failure	rs10838014	11	1630873	C	G	-0.109985	0.00867763	4.09168e-37	0.0217942	0.011887	0.066736
CTSD	Heart failure	rs10839526	11	1711789	C	T	-0.115581	0.0106884	1.48256e-27	0.00437784	0.0137992	0.75105
CTSD	Heart failure	rs11040310	11	1695433	C	T	-0.0676964	0.00975642	1.9793e-12	0.00821432	0.0119715	0.492615
CTSD	Heart failure	rs112425794	11	1846867	T	C	0.140062	0.0204334	3.57658e-12	-0.000308361	0.0196937	0.987507
CTSD	Heart failure	rs113350521	11	1838335	A	G	0.237618	0.0402672	1.80618e-09	0.0201497	0.0639418	0.752667
CTSD	Heart failure	rs114443428	11	1700781	A	G	-0.403968	0.0648618	2.36011e-10	-0.0155568	0.0992249	0.875416
CTSD	Heart failure	rs115151277	11	1768262	G	A	-0.368698	0.027794	1.83774e-40	0.0298991	0.0815755	0.713977
CTSD	Heart failure	rs115637122	11	1747300	A	G	0.12595	0.0207755	6.70404e-10	0.0119398	0.0240011	0.618858
CTSD	Heart failure	rs117005356	11	1621080	T	C	0.179912	0.0208081	2.66101e-18	-0.0206134	0.0205251	0.315234
CTSD	Heart failure	rs117246613	11	1562622	T	C	-0.267054	0.0298542	1.85514e-19	0.0196968	0.0424996	0.643036
CTSD	Heart failure	rs12794168	11	1842910	C	A	0.0557879	0.00892669	2.05803e-10	-0.0176189	0.0102653	0.0860974
CTSD	Heart failure	rs12802112	11	1669561	G	A	0.155875	0.00803068	3.1802e-84	-0.00381992	0.0102865	0.710374
CTSD	Heart failure	rs138348555	11	1842425	T	C	-0.564722	0.0718063	1.85259e-15	0.559317	0.417273	0.180112
CTSD	Heart failure	rs138428155	11	1837402	T	C	-0.257587	0.0372989	2.49217e-12	-0.146015	0.132988	0.272223
CTSD	Heart failure	rs139153098	11	1810731	T	A	-0.373799	0.0629713	1.46011e-09	-0.0796605	0.0931513	0.392455
CTSD	Heart failure	rs140015602	11	1738040	C	G	-0.387938	0.05202	4.40972e-14	-0.22562	0.165579	0.173007
CTSD	Heart failure	rs140238987	11	1754054	T	C	-0.583112	0.0758915	7.74027e-15	-0.0289811	0.0954872	0.761504
CTSD	Heart failure	rs141523461	11	1759099	A	G	-0.452113	0.0651785	2.00916e-12	0.0695268	0.0575993	0.227403
CTSD	Heart failure	rs142284369	11	1579433	G	C	-0.253555	0.0427914	1.55795e-09	-0.0422827	0.120844	0.726417
CTSD	Heart failure	rs143750893	11	1808378	A	G	-0.586217	0.0528927	7.5736e-29	-0.0575028	0.0458528	0.209815
CTSD	Heart failure	rs144458372	11	1736264	T	C	-0.511737	0.0662573	5.65975e-15	-0.0295162	0.0955784	0.757461
CTSD	Heart failure	rs147278302	11	1754122	T	C	-0.563287	0.0660228	7.21037e-18	0.0285615	0.0281578	0.310422
CTSD	Heart failure	rs149691410	11	1574413	T	C	-0.119634	0.024947	8.11241e-07	0.0814332	0.061468	0.185236
CTSD	Heart failure	rs182089023	11	1579632	A	G	-0.316785	0.0577105	2.01869e-08	0.0510574	0.284633	0.85764
CTSD	Heart failure	rs182996608	11	1712627	T	C	-0.32564	0.0388292	2.50474e-17	-0.00149923	0.0449318	0.973382
CTSD	Heart failure	rs186876213	11	1690083	T	C	-0.440673	0.0780633	8.25558e-09	-0.0213844	0.102016	0.833966
CTSD	Heart failure	rs192238145	11	1719057	A	G	0.306247	0.0560196	2.29138e-08	-0.0523165	0.0603141	0.385723
CTSD	Heart failure	rs28631755	11	1669681	C	A	0.268406	0.0150691	2.86805e-71	-0.00340851	0.0224317	0.879226
CTSD	Heart failure	rs34295474	11	1668179	A	G	-0.155646	0.0101405	1.7999e-53	0.00827164	0.0139551	0.55336
CTSD	Heart failure	rs34311908	11	1643216	T	C	-0.138478	0.0288868	8.18192e-07	0.060456	0.0386931	0.118182
CTSD	Heart failure	rs34670501	11	1555164	C	G	-0.149097	0.0237618	1.7521e-10	-0.00399201	0.0298376	0.893568
CTSD	Heart failure	rs4752755	11	1735618	T	C	0.173687	0.0076296	5.10956e-115	-0.0106901	0.00974635	0.272716
CTSD	Heart failure	rs4752764	11	1645188	G	T	0.0560981	0.00784862	4.41826e-13	-0.0136097	0.00982299	0.165902
CTSD	Heart failure	rs4980398	11	1848981	C	G	0.0383069	0.00753788	1.8682e-07	0.0201617	0.00993019	0.0423214
CTSD	Heart failure	rs569222807	11	1756745	T	C	-0.524136	0.0759947	2.65547e-12	-0.122194	0.207835	0.556573
CTSD	Heart failure	rs571788699	11	1717486	G	A	-0.54136	0.0482239	1.52018e-29	-0.080493	0.175153	0.645834
CTSD	Heart failure	rs577730630	11	1732655	T	C	-0.522705	0.0880103	1.43265e-09	-0.984142	0.454285	0.0302845
CTSD	Heart failure	rs59848417	11	1752455	T	C	-0.0999555	0.0149522	1.1546e-11	0.0165053	0.0222216	0.457628
CTSD	Heart failure	rs61867638	11	1668722	A	C	0.260658	0.0389814	1.14108e-11	-0.0165773	0.0390469	0.671165
CTSD	Heart failure	rs61869050	11	1762903	A	G	0.163454	0.018322	2.30657e-19	-0.0181615	0.0215088	0.398459
CTSD	Heart failure	rs61869676	11	1554778	A	G	0.118731	0.0107838	1.70762e-28	-0.00388309	0.0117995	0.742089
CTSD	Heart failure	rs626738	11	1843861	A	G	0.0670682	0.00933067	3.28906e-13	-0.00181234	0.0108654	0.867528
CTSD	Heart failure	rs72850953	11	1750641	T	C	0.31166	0.0177359	2.0089e-69	-0.0198041	0.0246959	0.4226
CTSD	Heart failure	rs72850955	11	1755807	C	T	-0.519372	0.0132731	<3.00E-308	-0.0026417	0.0214684	0.902067
CTSD	Heart failure	rs78353932	11	1722909	A	G	-0.19093	0.0128594	3.61034e-50	-0.0197664	0.0220539	0.370103
CTSD	Heart failure	rs78354622	11	1846934	T	C	0.200218	0.0322676	2.73617e-10	-0.0532248	0.077007	0.48946
CTSD	Heart failure	rs7945159	11	1632724	G	A	0.0887656	0.00855242	1.54491e-25	0.00249887	0.010309	0.808473
CTSD	Heart failure	rs79838852	11	1565938	T	C	0.073782	0.0135485	2.5791e-08	-0.0207019	0.0183024	0.258013
CTSD	Heart failure	rs79858426	11	1721735	G	A	0.196362	0.0352833	1.30854e-08	-0.0605802	0.0368019	0.0997401
CTSD	Heart failure	rs80342185	11	1756849	A	G	-0.408748	0.035488	5.35824e-31	0.0128128	0.100523	0.898575
CTSL	Coronary artery disease	rs113253416	9	87723351	C	T	-0.085448	0.0153615	1.32986e-08	0.0331112	0.0166794	0.047127
CTSL	Coronary artery disease	rs1328578	9	87801061	G	A	-0.0814903	0.0146355	1.28848e-08	0.0196667	0.0153295	0.199515
CTSL	Coronary artery disease	rs1887793	9	87684696	G	A	-0.126308	0.0166067	1.41523e-14	0.00817967	0.0157625	0.603807
CTSL	Coronary artery disease	rs41304236	9	87726030	G	C	0.167289	0.0351685	9.83501e-07	0.0318729	0.0795476	0.688657
CTSL	Coronary artery disease	rs55706188	9	87747665	G	C	0.107174	0.0108072	1.75739e-23	-0.0240647	0.0105507	0.0225569
CTSL	Coronary artery disease	rs57446091	9	87726596	T	G	0.068451	0.00948194	2.61679e-13	0.0110702	0.0100772	0.271969
CTSL	Coronary artery disease	rs729958	9	87672272	C	T	-0.0392689	0.00733717	4.34817e-08	0.000518002	0.00807112	0.948827
CTSL	Coronary artery disease	rs74806939	9	87763386	A	G	-0.112857	0.0242021	1.55735e-06	0.0208795	0.0246583	0.397132
CTSL	Coronary artery disease	rs79921228	9	87820995	G	A	0.0912506	0.0199849	2.48586e-06	-0.0129929	0.0170954	0.447239
CTSL	Coronary artery disease	rs868561	9	87734287	C	G	-0.148068	0.00726606	1.3099e-92	-0.0127163	0.00813703	0.118107
CTSL	Heart failure	rs113253416	9	87723351	C	T	-0.085448	0.0153615	1.32986e-08	0.0353409	0.0197454	0.0734818
CTSL	Heart failure	rs1328578	9	87801061	G	A	-0.0814903	0.0146355	1.28848e-08	-0.0251764	0.0180116	0.162177
CTSL	Heart failure	rs1887793	9	87684696	G	A	-0.126308	0.0166067	1.41523e-14	-0.0290958	0.0185761	0.117278
CTSL	Heart failure	rs41304236	9	87726030	G	C	0.167289	0.0351685	9.83501e-07	0.0684507	0.0925553	0.459564
CTSL	Heart failure	rs55706188	9	87747665	G	C	0.107174	0.0108072	1.75739e-23	-0.0154952	0.0124284	0.212489
CTSL	Heart failure	rs57446091	9	87726596	T	G	0.068451	0.00948194	2.61679e-13	-0.003549	0.0118733	0.765012
CTSL	Heart failure	rs729958	9	87672272	C	T	-0.0392689	0.00733717	4.34817e-08	0.00549267	0.00951432	0.563734
CTSL	Heart failure	rs74806939	9	87763386	A	G	-0.112857	0.0242021	1.55735e-06	-0.0261139	0.0289514	0.367062
CTSL	Heart failure	rs79921228	9	87820995	G	A	0.0912506	0.0199849	2.48586e-06	-0.0298739	0.0201022	0.137253
CTSL	Heart failure	rs868561	9	87734287	C	G	-0.148068	0.00726606	1.3099e-92	-0.00323179	0.00958541	0.735999
CTSL	Atrial fibrillation	rs113253416	9	87723351	C	T	-0.085448	0.0153615	1.32986e-08	-0.00139532	0.0203598	0.945361
CTSL	Atrial fibrillation	rs1328578	9	87801061	G	A	-0.0814903	0.0146355	1.28848e-08	-0.000536033	0.0185282	0.97692
CTSL	Atrial fibrillation	rs1887793	9	87684696	G	A	-0.126308	0.0166067	1.41523e-14	0.0072869	0.0191274	0.703228
CTSL	Atrial fibrillation	rs41304236	9	87726030	G	C	0.167289	0.0351685	9.83501e-07	-0.0480052	0.0977356	0.623303
CTSL	Atrial fibrillation	rs55706188	9	87747665	G	C	0.107174	0.0108072	1.75739e-23	-0.0133969	0.0128396	0.29676
CTSL	Atrial fibrillation	rs57446091	9	87726596	T	G	0.068451	0.00948194	2.61679e-13	0.0386625	0.0122318	0.00157322
CTSL	Atrial fibrillation	rs729958	9	87672272	C	T	-0.0392689	0.00733717	4.34817e-08	-0.00314763	0.00981567	0.748457
CTSL	Atrial fibrillation	rs74806939	9	87763386	A	G	-0.112857	0.0242021	1.55735e-06	0.0125991	0.029887	0.673349
CTSL	Atrial fibrillation	rs79921228	9	87820995	G	A	0.0912506	0.0199849	2.48586e-06	0.00142506	0.0205873	0.944814
CTSL	Atrial fibrillation	rs868561	9	87734287	C	G	-0.148068	0.00726606	1.3099e-92	0.00823499	0.00988201	0.404658
CTSO	Heart failure	rs113143780	4	155926867	C	G	-0.40532	0.0306667	3.50272e-40	0.0428431	0.0641743	0.504386
CTSO	Heart failure	rs113307710	4	156137311	A	G	0.10065	0.0199392	2.2341e-07	-0.0320568	0.0261192	0.219699
CTSO	Heart failure	rs113999871	4	155779292	C	A	-0.107761	0.0182903	1.91119e-09	0.0595307	0.0316231	0.0597682
CTSO	Heart failure	rs114765010	4	156083669	T	G	-0.164804	0.0350897	1.32232e-06	-0.0279535	0.0874817	0.749321
CTSO	Heart failure	rs116105292	4	155911563	C	A	0.0986857	0.0201241	4.69866e-07	0.00878416	0.0249047	0.724306
CTSO	Heart failure	rs116417444	4	156144545	C	T	0.169784	0.0306418	1.50437e-08	-0.0423229	0.0495484	0.393009
CTSO	Heart failure	rs11723579	4	155916549	T	A	0.0410271	0.00746029	1.90546e-08	0.0047311	0.00981893	0.629924
CTSO	Heart failure	rs142836640	4	155831588	A	G	-0.110564	0.0213813	1.16384e-07	0.0514031	0.04454	0.248464
CTSO	Heart failure	rs147611092	4	156092675	G	T	-0.126035	0.0220849	5.75463e-09	0.0740131	0.0448363	0.0987916
CTSO	Heart failure	rs150736083	4	156058187	A	G	0.204671	0.0402352	1.82016e-07	-0.00170548	0.0272066	0.950016
CTSO	Heart failure	rs193095400	4	155964013	G	A	-0.324536	0.0519415	2.0773e-10	-0.0733204	0.135716	0.589025
CTSO	Heart failure	rs2334114	4	155935041	A	C	-0.218357	0.00905252	7.50308e-129	0.0144086	0.0125433	0.250675
CTSO	Heart failure	rs34102107	4	156005594	A	G	-0.0522471	0.00940677	1.39441e-08	0.0198924	0.0126031	0.11448
CTSO	Heart failure	rs4691944	4	155832022	C	T	-0.116668	0.0120932	2.52076e-22	0.0138718	0.0198399	0.484436
CTSO	Heart failure	rs5024165	4	155810010	C	A	-0.0722747	0.00795313	5.06342e-20	0.00895321	0.0112026	0.42417
CTSO	Heart failure	rs557634834	4	156110907	C	T	0.461792	0.0965738	8.68868e-07	0.105838	0.27263	0.69786
CTSO	Heart failure	rs62328432	4	155907070	G	C	0.0738994	0.0154078	8.08386e-07	-0.0061403	0.0197135	0.755438
CTSO	Heart failure	rs6536151	4	156152324	A	G	0.129122	0.00951608	3.06495e-42	-0.0219046	0.0129538	0.0908406
CTSO	Heart failure	rs67808462	4	156146939	T	C	0.0926464	0.00808623	1.08068e-30	-0.00480652	0.0102598	0.63944
CTSO	Heart failure	rs6840565	4	156104597	C	T	-0.104977	0.0113148	8.64676e-21	0.00435138	0.0150885	0.773047
CTSO	Heart failure	rs72685405	4	156055393	G	A	0.127817	0.0150732	1.12837e-17	0.0173772	0.0182231	0.340297
CTSO	Heart failure	rs72685423	4	156085767	C	T	-0.137181	0.022537	5.75504e-10	0.0112559	0.0515332	0.827102
CTSV	Heart failure	rs10980180	9	97027740	C	T	-0.232665	0.0283872	1.24132e-16	0.0295831	0.0702117	0.673505
CTSV	Heart failure	rs10980873	9	97151342	T	C	0.255035	0.0119248	8.83881e-102	0.00200664	0.0131901	0.879083
CTSV	Heart failure	rs113399667	9	96857400	G	A	0.249404	0.0191562	4.73995e-39	0.0130809	0.0224495	0.560108
CTSV	Heart failure	rs116853867	9	96916534	T	C	-0.161846	0.0288825	1.04972e-08	0.00677933	0.0314708	0.829442
CTSV	Heart failure	rs117736571	9	97211337	G	A	0.152112	0.0237938	8.13706e-11	0.0029567	0.0311622	0.924409
CTSV	Heart failure	rs117744913	9	97285665	G	A	-0.17431	0.0191335	4.11154e-20	0.0272289	0.0530139	0.607518
CTSV	Heart failure	rs11794045	9	97331559	G	A	0.479802	0.0386675	1.17647e-35	-0.00693395	0.0275668	0.801402
CTSV	Heart failure	rs12684560	9	96884667	G	A	0.142981	0.0117706	2.9646e-34	0.0124744	0.0174304	0.474194
CTSV	Heart failure	rs12686511	9	97146762	T	C	0.256728	0.00879989	2.07271e-187	-0.00108099	0.0112087	0.923169
CTSV	Heart failure	rs138211395	9	96968281	G	T	0.133529	0.0178015	3.16671e-14	0.00466767	0.0247352	0.850324
CTSV	Heart failure	rs144138711	9	97160137	C	T	-0.175706	0.0209535	2.52509e-17	-0.02287	0.027255	0.401407
CTSV	Heart failure	rs146429563	9	97107578	A	G	0.406601	0.0518526	2.22638e-15	0.0880252	0.15148	0.561172
CTSV	Heart failure	rs146719026	9	97187292	T	C	-0.0854135	0.0151703	8.99427e-09	-0.0319899	0.0261438	0.221097
CTSV	Heart failure	rs147263824	9	97289882	T	C	0.361428	0.0674551	4.20618e-08	0.0744697	0.0951292	0.433729
CTSV	Heart failure	rs1810788	9	96930809	G	T	-0.199562	0.0319783	2.18025e-10	0.0171664	0.0181033	0.343004
CTSV	Heart failure	rs181273509	9	97199672	G	T	-0.20034	0.0383314	8.6363e-08	-0.0405387	0.0385618	0.293137
CTSV	Heart failure	rs185097495	9	97225965	G	A	0.50124	0.0968769	1.14574e-07	0.160369	0.185775	0.388003
CTSV	Heart failure	rs190952483	9	97175145	T	C	0.449949	0.0356819	9.29885e-37	-0.00810867	0.115326	0.943946
CTSV	Heart failure	rs1985682	9	97076755	C	T	0.0795202	0.00790101	3.96199e-24	0.0117075	0.0119057	0.325433
CTSV	Heart failure	rs200214619	9	97260407	A	C	0.132854	0.0159451	3.9756e-17	0.00752659	0.0167155	0.652513
CTSV	Heart failure	rs2199440	9	97335226	C	T	-0.0941117	0.0121382	4.47501e-15	-0.0429384	0.0203949	0.0352606
CTSV	Heart failure	rs2769137	9	96973632	T	C	-0.25275	0.035131	3.13449e-13	-0.0349138	0.0753532	0.643124
CTSV	Heart failure	rs34440262	9	97055777	G	C	-0.244314	0.040506	8.11968e-10	-0.0554947	0.0570222	0.330448
CTSV	Heart failure	rs35028373	9	97261870	T	C	-0.132482	0.013016	1.23805e-24	-0.00785362	0.0177704	0.658526
CTSV	Heart failure	rs370485496	9	97286941	T	C	-0.299606	0.0443085	6.81355e-12	0.0213143	0.0612805	0.727979
CTSV	Heart failure	rs3862335	9	97153681	A	G	0.144699	0.0070676	1.85233e-93	0.008364	0.00992382	0.399329
CTSV	Heart failure	rs540968414	9	96942046	A	G	-0.18915	0.0370029	1.59584e-07	-0.0273836	0.094735	0.77254
CTSV	Heart failure	rs562229455	9	96996366	C	T	0.431791	0.0467585	1.29757e-20	0.00152068	0.0764489	0.98413
CTSV	Heart failure	rs7866127	9	96937203	C	G	-0.0662328	0.0112026	1.68712e-09	-0.00435056	0.013818	0.752879
CTSZ	Coronary artery disease	rs13044189	20	58964353	C	A	0.0914301	0.0178471	1.50383e-07	0.009666	0.0262527	0.712732
CTSZ	Coronary artery disease	rs141888952	20	59007902	A	G	-0.141551	0.0257875	2.01956e-08	-0.0494116	0.0474016	0.297224
CTSZ	Coronary artery disease	rs143309663	20	58996894	T	C	0.177932	0.0298789	1.29952e-09	0.00430222	0.0425952	0.919549
CTSZ	Coronary artery disease	rs145223975	20	58954032	G	A	-0.269956	0.0526584	1.47549e-07	0.0249816	0.0828032	0.762881
CTSZ	Coronary artery disease	rs199825459	20	58997654	G	A	-1.95383	0.0395325	<3.00E-308	0.0169742	0.0548678	0.757044
CTSZ	Coronary artery disease	rs3787492	20	58995799	A	G	0.0476067	0.00749528	1.06573e-10	0.0181322	0.00813714	0.0258589
CTSZ	Coronary artery disease	rs6070619	20	58808102	T	C	-0.0595416	0.0107265	1.42111e-08	-0.0016185	0.0118832	0.891663
CTSZ	Coronary artery disease	rs6070698	20	59033863	T	C	-0.209864	0.0150614	1.97121e-44	-0.0175773	0.0168141	0.295842
CTSZ	Coronary artery disease	rs6100261	20	58879685	T	A	-0.0789847	0.0106113	4.9044e-14	-0.00227525	0.0134969	0.86613
CTSZ	Coronary artery disease	rs6123841	20	58954155	T	A	-0.0584597	0.00895951	3.40287e-11	-0.000709623	0.0104386	0.945801
CTSZ	Coronary artery disease	rs7353214	20	58963585	G	C	0.0379714	0.00783134	6.21533e-07	0.0161335	0.00828237	0.0514233
CTSZ	Coronary artery disease	rs75454359	20	58988554	C	A	-0.0644915	0.0113272	6.22278e-09	-0.0103807	0.0132669	0.433949
CTSZ	Heart failure	rs13044189	20	58964353	C	A	0.0914301	0.0178471	1.50383e-07	-0.0232852	0.0306358	0.447216
CTSZ	Heart failure	rs141888952	20	59007902	A	G	-0.141551	0.0257875	2.01956e-08	-0.0271099	0.056099	0.628918
CTSZ	Heart failure	rs143309663	20	58996894	T	C	0.177932	0.0298789	1.29952e-09	0.00390301	0.0502431	0.938081
CTSZ	Heart failure	rs145223975	20	58954032	G	A	-0.269956	0.0526584	1.47549e-07	-0.119435	0.0998767	0.231766
CTSZ	Heart failure	rs199825459	20	58997654	G	A	-1.95383	0.0395325	<3.00E-308	0.046286	0.062679	0.460234
CTSZ	Heart failure	rs3787492	20	58995799	A	G	0.0476067	0.00749528	1.06573e-10	0.0174954	0.00958477	0.0679516
CTSZ	Heart failure	rs6070619	20	58808102	T	C	-0.0595416	0.0107265	1.42111e-08	0.0132083	0.0139653	0.344256
CTSZ	Heart failure	rs6070698	20	59033863	T	C	-0.209864	0.0150614	1.97121e-44	-0.0313825	0.0197788	0.112587
CTSZ	Heart failure	rs6100261	20	58879685	T	A	-0.0789847	0.0106113	4.9044e-14	-0.00653181	0.015807	0.679445
CTSZ	Heart failure	rs6123841	20	58954155	T	A	-0.0584597	0.00895951	3.40287e-11	0.0190834	0.0122841	0.120301
CTSZ	Heart failure	rs7353214	20	58963585	G	C	0.0379714	0.00783134	6.21533e-07	0.0054165	0.00976258	0.579017
CTSZ	Heart failure	rs75454359	20	58988554	C	A	-0.0644915	0.0113272	6.22278e-09	-0.0187822	0.0155892	0.22827
CX3CL1	Heart failure	rs111934506	16	57339763	G	C	-0.151389	0.0312347	6.27278e-07	0.0526754	0.0459649	0.251798
CX3CL1	Heart failure	rs112777051	16	57436972	C	A	-0.0852189	0.0114061	3.96898e-14	0.00936572	0.0155672	0.547419
CX3CL1	Heart failure	rs117296262	16	57370138	A	G	0.139631	0.0228605	5.04566e-10	0.0331491	0.0397583	0.404414
CX3CL1	Heart failure	rs117952011	16	57465251	T	G	-0.141606	0.026298	3.62892e-08	-0.0160143	0.05757	0.780881
CX3CL1	Heart failure	rs117988508	16	57314384	G	A	0.196523	0.0429381	2.35969e-06	-0.0115456	0.116105	0.920788
CX3CL1	Heart failure	rs12443962	16	57512109	A	G	0.184772	0.0211842	1.36471e-18	0.0208507	0.0181572	0.250827
CX3CL1	Heart failure	rs1273587	16	57316879	G	C	-0.167961	0.0112464	9.80568e-51	-0.000234381	0.0136095	0.98626
CX3CL1	Heart failure	rs12926631	16	57287450	A	G	0.159314	0.015978	1.02251e-23	-0.0025305	0.0217231	0.907265
CX3CL1	Heart failure	rs12931480	16	57291987	G	A	0.0590788	0.00822168	3.34237e-13	-0.00210616	0.0104156	0.839752
CX3CL1	Heart failure	rs139542034	16	57319382	G	A	0.215114	0.0408712	7.07781e-08	0.317451	0.184481	0.0852904
CX3CL1	Heart failure	rs143683910	16	57570128	T	C	0.164463	0.0187413	8.51247e-19	-0.00331553	0.0176664	0.851132
CX3CL1	Heart failure	rs145208481	16	57302639	A	C	-0.127265	0.0208029	4.74807e-10	-0.0134805	0.0221488	0.542768
CX3CL1	Heart failure	rs149254193	16	57447324	T	G	-0.0992098	0.020229	4.68721e-07	-0.00208555	0.0239119	0.930498
CX3CL1	Heart failure	rs1833991	16	57262548	A	G	-0.0619928	0.0104333	1.40937e-09	-0.0150521	0.0133027	0.257844
CX3CL1	Heart failure	rs183862897	16	57406339	T	C	0.222541	0.0292186	1.30409e-14	-0.133332	0.0764941	0.081328
CX3CL1	Heart failure	rs185303872	16	57325052	G	A	0.304431	0.0572016	5.12961e-08	0.0444658	0.10905	0.683452
CX3CL1	Heart failure	rs2113174	16	57311729	T	C	0.0949973	0.00858506	9.22974e-29	0.00908615	0.0107916	0.399806
CX3CL1	Heart failure	rs223815	16	57372107	C	G	0.087922	0.0167852	8.11336e-08	0.00894272	0.0267935	0.738557
CX3CL1	Heart failure	rs223838	16	57464973	C	G	-0.15776	0.00860283	2.0526e-75	-0.00573119	0.0102806	0.577204
CX3CL1	Heart failure	rs35849109	16	57363977	A	G	0.137178	0.0230937	1.42458e-09	0.0966196	0.0422889	0.0223275
CX3CL1	Heart failure	rs509704	16	57449278	C	T	-0.110546	0.0144284	9.17475e-15	-0.021636	0.0194672	0.266394
CX3CL1	Heart failure	rs62037084	16	57379748	T	C	1.07381	0.0456869	1.87038e-122	0.0385526	0.0646081	0.550699
CX3CL1	Heart failure	rs62037114	16	57417663	A	C	0.130318	0.0196804	1.77528e-11	0.0224244	0.0347864	0.519166
CX3CL1	Heart failure	rs683544	16	57374866	T	C	-0.212176	0.00762524	1.06661e-170	-0.0193719	0.00975825	0.0471238
CX3CL1	Heart failure	rs7197540	16	57497536	T	C	0.185967	0.0139421	6.90864e-41	0.0126437	0.0170577	0.458553
CX3CL1	Heart failure	rs75776876	16	57491121	A	C	0.149407	0.0262612	6.37926e-09	0.00153329	0.0351719	0.965228
CX3CL1	Heart failure	rs79354625	16	57331305	C	T	-0.110696	0.0174804	1.20549e-10	0.000245737	0.0173525	0.988701
CX3CL1	Heart failure	rs79775828	16	57356556	T	C	0.138866	0.0187072	5.71917e-14	-0.028125	0.0434341	0.517288
CX3CL1	Heart failure	rs80135280	16	57174934	A	G	-0.0795261	0.0132775	1.05219e-09	-0.0240693	0.0191396	0.208548
CXADR	Heart failure	rs113372479	21	17494328	T	C	0.0864231	0.016139	4.27965e-08	-0.0210199	0.0259829	0.418521
CXADR	Heart failure	rs1784872	21	17384451	G	A	0.0415912	0.00789888	6.99212e-08	-8.68587e-07	0.00960273	0.999928
CXADR	Heart failure	rs211961	21	17578700	A	G	0.0923166	0.0108081	6.6287e-18	-0.0120952	0.0131154	0.356417
CXADR	Heart failure	rs2250305	21	17578893	G	A	-0.0473683	0.00742537	8.8978e-11	-0.00330131	0.00964994	0.732271
CXADR	Heart failure	rs2849892	21	17520346	A	G	-0.051203	0.00784077	3.28073e-11	0.00824186	0.00975395	0.398124
CXADR	Heart failure	rs2849900	21	17563801	C	T	-0.123515	0.00784562	3.82509e-56	0.0106942	0.0102075	0.294782
CXADR	Heart failure	rs9978504	21	17444740	C	T	-0.0423696	0.0073969	5.08044e-09	0.00642608	0.00958422	0.502549
CXCL10	Coronary artery disease	rs10008834	4	76151444	C	T	0.0884577	0.010095	9.54615e-19	-0.011463	0.0115233	0.319851
CXCL10	Coronary artery disease	rs11548618	4	76022794	A	G	1.72978	0.043722	<3.00E-308	-0.0074353	0.0386459	0.847432
CXCL10	Coronary artery disease	rs13134121	4	76088028	A	G	-0.0532643	0.0100272	5.42198e-08	0.0153332	0.0105726	0.14698
CXCL10	Coronary artery disease	rs142589967	4	76051599	A	G	0.416841	0.0437948	8.82314e-22	-0.00438391	0.044549	0.92161
CXCL10	Coronary artery disease	rs35170645	4	76043803	G	A	0.0662031	0.00726088	3.83398e-20	-0.0131054	0.00813747	0.107288
CXCL10	Coronary artery disease	rs544794654	4	76152380	A	G	0.633878	0.0529696	2.6509e-33	-0.00611528	0.0452115	0.892407
CXCL10	Coronary artery disease	rs71607337	4	75911167	A	G	0.0795056	0.0169109	1.29166e-06	0.0176237	0.0129563	0.173752
CXCL10	Coronary artery disease	rs72651360	4	75905542	T	G	0.157396	0.0219725	3.93738e-13	-0.041422	0.0229847	0.0715221
CXCL10	Coronary artery disease	rs77559517	4	75953563	A	G	-0.0627898	0.0136412	2.08271e-06	0.00430473	0.0148349	0.771683
CXCL10	Heart failure	rs10008834	4	76151444	C	T	0.0884577	0.010095	9.54615e-19	0.0227612	0.0135581	0.0931923
CXCL10	Heart failure	rs11548618	4	76022794	A	G	1.72978	0.043722	<3.00E-308	-0.00341472	0.0453047	0.939919
CXCL10	Heart failure	rs13134121	4	76088028	A	G	-0.0532643	0.0100272	5.42198e-08	0.00511903	0.0124494	0.680937
CXCL10	Heart failure	rs142589967	4	76051599	A	G	0.416841	0.0437948	8.82314e-22	0.0119971	0.0526803	0.819852
CXCL10	Heart failure	rs35170645	4	76043803	G	A	0.0662031	0.00726088	3.83398e-20	0.0196204	0.00958962	0.0407559
CXCL10	Heart failure	rs544794654	4	76152380	A	G	0.633878	0.0529696	2.6509e-33	0.00107503	0.0534644	0.983958
CXCL10	Heart failure	rs71607337	4	75911167	A	G	0.0795056	0.0169109	1.29166e-06	0.0244908	0.0152927	0.109272
CXCL10	Heart failure	rs72651360	4	75905542	T	G	0.157396	0.0219725	3.93738e-13	-0.0323459	0.0269098	0.22936
CXCL10	Heart failure	rs77559517	4	75953563	A	G	-0.0627898	0.0136412	2.08271e-06	-0.0193634	0.0174459	0.267038
CXCL10	Atrial fibrillation	rs10008834	4	76151444	C	T	0.0884577	0.010095	9.54615e-19	-0.019426	0.0139511	0.163792
CXCL10	Atrial fibrillation	rs11548618	4	76022794	A	G	1.72978	0.043722	<3.00E-308	-0.0208561	0.0461786	0.651529
CXCL10	Atrial fibrillation	rs13134121	4	76088028	A	G	-0.0532643	0.0100272	5.42198e-08	0.00650928	0.0128151	0.611495
CXCL10	Atrial fibrillation	rs142589967	4	76051599	A	G	0.416841	0.0437948	8.82314e-22	-0.0485562	0.0543316	0.371482
CXCL10	Atrial fibrillation	rs35170645	4	76043803	G	A	0.0662031	0.00726088	3.83398e-20	-0.0121511	0.00985252	0.217463
CXCL10	Atrial fibrillation	rs544794654	4	76152380	A	G	0.633878	0.0529696	2.6509e-33	-0.0269534	0.0551425	0.624987
CXCL10	Atrial fibrillation	rs71607337	4	75911167	A	G	0.0795056	0.0169109	1.29166e-06	0.00435471	0.0157589	0.782292
CXCL10	Atrial fibrillation	rs72651360	4	75905542	T	G	0.157396	0.0219725	3.93738e-13	-0.0033087	0.027535	0.904354
CXCL10	Atrial fibrillation	rs77559517	4	75953563	A	G	-0.0627898	0.0136412	2.08271e-06	0.012131	0.0178883	0.497674
CXCL11	Coronary artery disease	rs111577590	4	76206230	T	G	0.179443	0.0153744	8.90791e-32	-0.0117818	0.0161814	0.466547
CXCL11	Coronary artery disease	rs112721338	4	75846985	A	G	-0.0853005	0.00939008	5.22763e-20	-0.00696407	0.00973086	0.474196
CXCL11	Coronary artery disease	rs112839809	4	75864031	G	C	0.0841624	0.0156657	3.88479e-08	0.0071093	0.0171285	0.6781
CXCL11	Coronary artery disease	rs113056627	4	76047424	T	C	0.592597	0.0447734	2.73765e-40	0.0175264	0.0388785	0.652134
CXCL11	Coronary artery disease	rs114096978	4	76222111	T	C	-0.121713	0.0224871	3.10633e-08	-0.0136009	0.0234023	0.561122
CXCL11	Coronary artery disease	rs145450014	4	76079409	C	G	0.345083	0.0332063	1.34686e-25	-0.0765564	0.0401913	0.0568054
CXCL11	Coronary artery disease	rs146891844	4	76035764	C	T	-0.373403	0.0774563	7.14841e-07	0.0701699	0.0886166	0.428456
CXCL11	Coronary artery disease	rs148683485	4	75993128	C	A	-0.21163	0.0364163	3.09747e-09	-0.0250852	0.0954981	0.792799
CXCL11	Coronary artery disease	rs149094066	4	76200050	A	G	-0.149851	0.0305818	4.79169e-07	0.0058771	0.0335839	0.861082
CXCL11	Coronary artery disease	rs182182880	4	75924660	T	C	0.303845	0.0504796	8.766e-10	0.00133611	0.0330506	0.967753
CXCL11	Coronary artery disease	rs185144321	4	76040087	C	G	-0.386873	0.0790789	4.98472e-07	-0.0337978	0.0963563	0.72577
CXCL11	Coronary artery disease	rs191519437	4	76041785	G	T	-0.253802	0.0526611	7.19467e-07	-0.0607658	0.0516819	0.239689
CXCL11	Coronary artery disease	rs191608273	4	75840998	T	C	-0.125186	0.0252165	3.44484e-07	0.0188241	0.0336142	0.575477
CXCL11	Coronary artery disease	rs35170645	4	76043803	G	A	-0.224373	0.00748791	1.41549e-197	-0.0131054	0.00813747	0.107288
CXCL11	Coronary artery disease	rs35795399	4	76021524	C	T	0.13012	0.0247457	7.27016e-08	0.0159575	0.0223983	0.476191
CXCL11	Coronary artery disease	rs4412014	4	76063363	A	G	-0.100039	0.0165512	7.50699e-10	-0.0206433	0.0181336	0.254953
CXCL11	Coronary artery disease	rs4621456	4	76060191	G	C	-0.212585	0.0133869	4.35359e-57	0.00693775	0.0220118	0.752622
CXCL11	Coronary artery disease	rs4624679	4	76136669	A	C	-0.0492624	0.00745798	1.9832e-11	-0.00339301	0.00813506	0.676617
CXCL11	Coronary artery disease	rs538761513	4	76216475	G	A	0.4595	0.0877676	8.23063e-08	-0.0874521	0.130827	0.503842
CXCL11	Coronary artery disease	rs59473442	4	76219144	T	A	0.0718063	0.00762402	2.28941e-21	0.0129554	0.00815553	0.112164
CXCL11	Coronary artery disease	rs61757197	4	76034794	A	T	-0.746889	0.0825463	7.27241e-20	-0.136219	0.256853	0.595876
CXCL11	Coronary artery disease	rs74617719	4	76137830	C	T	-0.0808149	0.0173007	1.49728e-06	-0.0276141	0.0182318	0.12987
CXCL11	Coronary artery disease	rs75847372	4	75945695	C	T	-0.145128	0.0149161	1.12716e-22	-0.0169993	0.014019	0.225285
CXCL11	Coronary artery disease	rs76529825	4	76066455	G	C	-0.30874	0.0195666	2.17248e-56	-0.00402402	0.0173602	0.816697
CXCL11	Coronary artery disease	rs7661762	4	75908786	T	A	0.0973005	0.00806271	7.79717e-34	0.0111938	0.00846704	0.186153
CXCL11	Coronary artery disease	rs7699287	4	76135139	T	G	0.0904968	0.0132988	5.05651e-12	0.0359868	0.0150611	0.0168764
CXCL11	Coronary artery disease	rs77559517	4	75953563	A	G	0.117155	0.0140664	4.08632e-17	0.00430473	0.0148349	0.771683
CXCL11	Coronary artery disease	rs894251	4	76208687	A	G	-0.0817745	0.0111717	1.24179e-13	-0.00669434	0.0122251	0.583973
CXCL11	Heart failure	rs111577590	4	76206230	T	G	0.179443	0.0153744	8.90791e-32	-0.0458386	0.0191181	0.0165002
CXCL11	Heart failure	rs112721338	4	75846985	A	G	-0.0853005	0.00939008	5.22763e-20	0.0035099	0.0114739	0.759679
CXCL11	Heart failure	rs112839809	4	75864031	G	C	0.0841624	0.0156657	3.88479e-08	-0.00402566	0.0201328	0.841515
CXCL11	Heart failure	rs113056627	4	76047424	T	C	0.592597	0.0447734	2.73765e-40	0.0351544	0.0456683	0.441431
CXCL11	Heart failure	rs114096978	4	76222111	T	C	-0.121713	0.0224871	3.10633e-08	-0.0106188	0.0274895	0.699286
CXCL11	Heart failure	rs145450014	4	76079409	C	G	0.345083	0.0332063	1.34686e-25	0.0297761	0.0470492	0.526817
CXCL11	Heart failure	rs146891844	4	76035764	C	T	-0.373403	0.0774563	7.14841e-07	0.200316	0.104715	0.0557519
CXCL11	Heart failure	rs148683485	4	75993128	C	A	-0.21163	0.0364163	3.09747e-09	-0.18356	0.1105	0.0966763
CXCL11	Heart failure	rs149094066	4	76200050	A	G	-0.149851	0.0305818	4.79169e-07	0.117629	0.0384099	0.00219518
CXCL11	Heart failure	rs182182880	4	75924660	T	C	0.303845	0.0504796	8.766e-10	-0.0422966	0.0395939	0.285403
CXCL11	Heart failure	rs185144321	4	76040087	C	G	-0.386873	0.0790789	4.98472e-07	-0.0529668	0.112177	0.636803
CXCL11	Heart failure	rs191519437	4	76041785	G	T	-0.253802	0.0526611	7.19467e-07	-0.0198719	0.0607366	0.743531
CXCL11	Heart failure	rs191608273	4	75840998	T	C	-0.125186	0.0252165	3.44484e-07	-0.0156342	0.0393068	0.690815
CXCL11	Heart failure	rs35170645	4	76043803	G	A	-0.224373	0.00748791	1.41549e-197	0.0196204	0.00958962	0.0407559
CXCL11	Heart failure	rs35795399	4	76021524	C	T	0.13012	0.0247457	7.27016e-08	-0.000962621	0.0263238	0.970829
CXCL11	Heart failure	rs4412014	4	76063363	A	G	-0.100039	0.0165512	7.50699e-10	0.0253307	0.021388	0.236278
CXCL11	Heart failure	rs4621456	4	76060191	G	C	-0.212585	0.0133869	4.35359e-57	0.00154465	0.0257922	0.952245
CXCL11	Heart failure	rs4624679	4	76136669	A	C	-0.0492624	0.00745798	1.9832e-11	-0.00771151	0.00957817	0.420755
CXCL11	Heart failure	rs538761513	4	76216475	G	A	0.4595	0.0877676	8.23063e-08	-0.0388787	0.152248	0.798443
CXCL11	Heart failure	rs59473442	4	76219144	T	A	0.0718063	0.00762402	2.28941e-21	0.00221106	0.00959911	0.817828
CXCL11	Heart failure	rs61757197	4	76034794	A	T	-0.746889	0.0825463	7.27241e-20	-0.344202	0.297214	0.246825
CXCL11	Heart failure	rs74617719	4	76137830	C	T	-0.0808149	0.0173007	1.49728e-06	-0.0135384	0.02146	0.528128
CXCL11	Heart failure	rs75847372	4	75945695	C	T	-0.145128	0.0149161	1.12716e-22	0.0260651	0.016516	0.114525
CXCL11	Heart failure	rs76529825	4	76066455	G	C	-0.30874	0.0195666	2.17248e-56	-0.0102041	0.0204347	0.617533
CXCL11	Heart failure	rs7661762	4	75908786	T	A	0.0973005	0.00806271	7.79717e-34	-0.000545331	0.00997522	0.956402
CXCL11	Heart failure	rs7699287	4	76135139	T	G	0.0904968	0.0132988	5.05651e-12	0.015151	0.0177431	0.393156
CXCL11	Heart failure	rs77559517	4	75953563	A	G	0.117155	0.0140664	4.08632e-17	-0.0193634	0.0174459	0.267038
CXCL11	Heart failure	rs894251	4	76208687	A	G	-0.0817745	0.0111717	1.24179e-13	-0.011888	0.0144199	0.409705
CXCL12	Coronary artery disease	rs1023264	10	44398308	T	C	-0.187247	0.00815201	4.71229e-117	-0.00054098	0.00908763	0.952531
CXCL12	Coronary artery disease	rs1065297	10	44370528	G	A	0.120686	0.0219335	1.87371e-08	0.0465667	0.0278445	0.0944496
CXCL12	Coronary artery disease	rs10900023	10	44333641	T	G	0.0832023	0.0122993	6.67469e-12	-0.00474072	0.0146651	0.746495
CXCL12	Coronary artery disease	rs10900040	10	44458123	C	T	-0.131889	0.00922956	1.26583e-46	0.00586133	0.00977107	0.548595
CXCL12	Coronary artery disease	rs11239104	10	44514848	T	C	-0.0515374	0.00948653	2.7755e-08	-0.0145357	0.00959576	0.129823
CXCL12	Coronary artery disease	rs117283822	10	44517283	T	C	0.141315	0.0214461	2.20938e-11	-0.00984586	0.0242377	0.68458
CXCL12	Coronary artery disease	rs118087625	10	44553482	T	C	-0.140539	0.0296274	1.05003e-06	-0.00769536	0.0534663	0.885556
CXCL12	Coronary artery disease	rs12784106	10	44283042	T	C	-0.096185	0.0209623	2.23247e-06	0.0259833	0.0191056	0.173835
CXCL12	Coronary artery disease	rs138170663	10	44363012	T	C	-0.223417	0.0457613	5.24475e-07	-0.0409567	0.0589899	0.487494
CXCL12	Coronary artery disease	rs142455248	10	44391945	T	C	0.283173	0.0350675	3.37152e-16	0.0603165	0.0416051	0.147132
CXCL12	Coronary artery disease	rs145039361	10	44412690	A	G	0.229893	0.0289398	9.8012e-16	-0.00115155	0.0266702	0.96556
CXCL12	Coronary artery disease	rs150372756	10	44332273	C	T	0.247738	0.0382586	4.72948e-11	0.0301573	0.0368244	0.412816
CXCL12	Coronary artery disease	rs166462	10	44362691	T	G	0.143707	0.00841815	1.21804e-65	-0.00141798	0.00864329	0.869687
CXCL12	Coronary artery disease	rs17156655	10	44576808	T	C	0.0822742	0.0147079	1.11026e-08	0.0301849	0.0196967	0.125402
CXCL12	Coronary artery disease	rs1746051	10	44282676	T	C	-0.105974	0.0204661	1.12123e-07	0.0465892	0.0291189	0.109607
CXCL12	Coronary artery disease	rs17883825	10	44380391	A	G	0.112356	0.0200857	1.11057e-08	0.0279989	0.0221988	0.207208
CXCL12	Coronary artery disease	rs182544125	10	44380270	C	A	0.227976	0.0390228	2.57699e-09	0.0832142	0.11528	0.470391
CXCL12	Coronary artery disease	rs186598675	10	44340538	T	C	-0.208335	0.0415342	2.6381e-07	-0.0449995	0.133979	0.736969
CXCL12	Coronary artery disease	rs192479795	10	44406773	G	C	0.262952	0.0473416	1.3932e-08	-0.114822	0.0641612	0.0735191
CXCL12	Coronary artery disease	rs547003499	10	44272973	G	C	-0.137788	0.0233697	1.86197e-09	-0.03104	0.0346787	0.370748
CXCL12	Coronary artery disease	rs567968735	10	44272868	T	G	-0.164356	0.0351797	1.49214e-06	0.0718899	0.0561533	0.20046
CXCL12	Coronary artery disease	rs571135345	10	44369037	A	G	-0.230297	0.040041	4.42198e-09	-0.11349	0.104742	0.278579
CXCL12	Coronary artery disease	rs61856370	10	44286849	A	G	-0.128945	0.021188	5.79714e-10	-0.0829198	0.0219656	0.000160018
CXCL12	Coronary artery disease	rs72792933	10	44480062	C	A	0.112254	0.0095131	1.95297e-32	0.0150515	0.0110394	0.172746
CXCL12	Coronary artery disease	rs78816794	10	44398659	T	C	-0.0838515	0.0153153	2.18737e-08	0.0463188	0.0151145	0.00218017
CXCL12	Coronary artery disease	rs79053840	10	44411812	A	G	0.194691	0.0254401	9.82346e-15	0.0028275	0.0369731	0.939042
CXCL13	Coronary artery disease	rs17002692	4	77467819	G	A	-0.077077	0.0128809	1.08981e-09	-0.00131164	0.012281	0.914945
CXCL13	Coronary artery disease	rs2053526	4	77504875	G	A	-0.054512	0.00770465	7.46125e-13	-0.00681048	0.00811476	0.401317
CXCL13	Heart failure	rs17002692	4	77467819	G	A	-0.077077	0.0128809	1.08981e-09	0.0195634	0.0145178	0.177803
CXCL13	Heart failure	rs2053526	4	77504875	G	A	-0.054512	0.00770465	7.46125e-13	-0.00556165	0.00956381	0.560883
CXCL16	Coronary artery disease	rs11078528	17	4639422	A	G	0.0441518	0.00802432	1.87489e-08	-0.00118389	0.00865399	0.891187
CXCL16	Coronary artery disease	rs11568076	17	4641225	G	A	0.0986398	0.0175795	1.0054e-08	-0.0186843	0.0180585	0.300831
CXCL16	Coronary artery disease	rs11655692	17	4740499	G	A	0.212288	0.0204417	1.45014e-25	-0.0106987	0.0288174	0.710446
CXCL16	Coronary artery disease	rs11658287	17	4815999	T	C	0.0997595	0.0152225	2.81162e-11	0.013943	0.0151575	0.357638
CXCL16	Coronary artery disease	rs117242755	17	4749698	A	G	-0.237346	0.0500041	1.03468e-06	0.0524024	0.122925	0.669892
CXCL16	Coronary artery disease	rs139336593	17	4914555	T	G	-0.208765	0.0341617	4.94785e-10	-0.0275075	0.0213201	0.196975
CXCL16	Coronary artery disease	rs140804424	17	4592016	A	G	-0.26163	0.0481352	2.73498e-08	0.10067	0.152155	0.508212
CXCL16	Coronary artery disease	rs144339814	17	4732153	A	G	0.262879	0.020233	6.73968e-39	0.0302822	0.0257298	0.239223
CXCL16	Coronary artery disease	rs145784547	17	4757211	A	C	0.366301	0.0560455	3.16397e-11	-0.12417	0.0786876	0.114563
CXCL16	Coronary artery disease	rs150754782	17	4790089	C	T	-0.0919825	0.0185087	3.353e-07	0.00273123	0.0246649	0.911828
CXCL16	Coronary artery disease	rs151138870	17	4774470	G	A	0.429313	0.0822219	8.87903e-08	0.160626	0.100922	0.111477
CXCL16	Coronary artery disease	rs151264106	17	4760437	T	G	0.163799	0.0341805	8.24907e-07	0.0278619	0.0301165	0.354895
CXCL16	Coronary artery disease	rs185736964	17	4749535	A	G	-0.304563	0.0415502	1.15076e-13	-0.0236033	0.0690038	0.732307
CXCL16	Coronary artery disease	rs188900185	17	4724542	T	C	-0.228042	0.0242863	3.00748e-21	0.00473646	0.0195911	0.808962
CXCL16	Coronary artery disease	rs2241933	17	4796652	G	T	0.06546	0.00781727	2.79024e-17	0.00154163	0.0086185	0.858036
CXCL16	Coronary artery disease	rs2304973	17	4738927	A	G	0.0935609	0.0133605	1.25449e-12	-0.0137644	0.0136834	0.314452
CXCL16	Coronary artery disease	rs28365158	17	4717633	C	T	-0.185345	0.00837172	6.5966e-109	0.00959962	0.0101883	0.346078
CXCL16	Coronary artery disease	rs34994526	17	4615207	G	A	0.0444153	0.00811843	2.2385e-08	-0.00577282	0.00855938	0.50003
CXCL16	Coronary artery disease	rs35414445	17	4921795	G	T	0.0438739	0.00942818	1.63185e-06	0.0143303	0.00987488	0.146728
CXCL16	Coronary artery disease	rs4790694	17	4723059	C	A	-0.08934	0.00973812	2.27353e-20	0.00378982	0.013864	0.78458
CXCL16	Coronary artery disease	rs4790697	17	4742317	T	C	0.0947007	0.0155888	6.20251e-10	0.00165801	0.0211124	0.937404
CXCL16	Coronary artery disease	rs4790702	17	4762159	A	G	-0.14987	0.00726517	7.60553e-95	-0.0125752	0.00815983	0.123289
CXCL16	Coronary artery disease	rs4790705	17	4774180	A	C	-0.0551574	0.0103952	5.60146e-08	-0.00820151	0.0117768	0.486169
CXCL16	Coronary artery disease	rs55670980	17	4594674	T	C	-0.0700469	0.0151338	1.84156e-06	0.0361814	0.0194338	0.062634
CXCL16	Coronary artery disease	rs56376949	17	4679500	T	G	-0.208554	0.0299959	1.79116e-12	-0.0107735	0.0272174	0.692229
CXCL16	Coronary artery disease	rs570423162	17	4807037	A	G	-0.195985	0.0364659	3.84035e-08	0.0486387	0.0299998	0.104953
CXCL16	Coronary artery disease	rs58209386	17	4743749	T	C	0.0497187	0.0107687	1.94697e-06	-0.00849088	0.0142737	0.551935
CXCL16	Coronary artery disease	rs6065	17	4933086	T	C	-0.0761287	0.0139249	2.2874e-08	0.00937503	0.0134031	0.48426
CXCL16	Coronary artery disease	rs61497707	17	4621129	T	C	0.0587999	0.00762093	6.02163e-15	-0.00812609	0.00854929	0.341859
CXCL16	Coronary artery disease	rs7207827	17	4765702	C	T	-0.115104	0.0122074	2.0694e-21	0.0160405	0.0111637	0.150761
CXCL16	Coronary artery disease	rs7221871	17	4737270	G	A	-0.050905	0.00756696	8.64366e-12	0.000858821	0.00838305	0.918402
CXCL16	Coronary artery disease	rs72835061	17	4902142	A	C	-0.0771295	0.0124546	2.95425e-10	-0.00470169	0.0118364	0.691202
CXCL16	Coronary artery disease	rs72835605	17	4604212	T	C	-0.0684544	0.00926983	7.64306e-14	-0.00313627	0.0103018	0.760792
CXCL16	Coronary artery disease	rs73973638	17	4814340	A	G	-0.0728353	0.0142473	1.59199e-07	0.0173635	0.0201621	0.38913
CXCL16	Coronary artery disease	rs75030713	17	4736373	A	G	-0.528795	0.0419109	8.49576e-37	0.0724388	0.0732615	0.322775
CXCL16	Coronary artery disease	rs754814	17	4753739	T	C	0.135616	0.00825377	5.75701e-61	-0.00584374	0.00937257	0.53296
CXCL16	Coronary artery disease	rs77627231	17	4647827	T	C	0.0639758	0.00954724	1.03518e-11	0.00233091	0.0102503	0.820114
CXCL16	Coronary artery disease	rs78086290	17	4738075	T	A	0.189447	0.00729797	7.22088e-149	-0.0103075	0.00809894	0.203125
CXCL16	Coronary artery disease	rs79029826	17	4766887	T	C	0.200443	0.0187235	4.79953e-27	0.000372623	0.0241018	0.987665
CXCL16	Coronary artery disease	rs9903643	17	4741196	G	A	-0.129702	0.0243835	5.20971e-08	0.0182474	0.0229145	0.425843
CXCL16	Coronary artery disease	rs9912225	17	4777437	G	A	0.106088	0.0169365	1.87772e-10	0.0500001	0.0205779	0.0151074
CXCL16	Heart failure	rs11078528	17	4639422	A	G	0.0441518	0.00802432	1.87489e-08	-0.00363483	0.0101788	0.721018
CXCL16	Heart failure	rs11568076	17	4641225	G	A	0.0986398	0.0175795	1.0054e-08	0.00191204	0.0212802	0.928406
CXCL16	Heart failure	rs11655692	17	4740499	G	A	0.212288	0.0204417	1.45014e-25	-0.0316579	0.0336223	0.34641
CXCL16	Heart failure	rs11658287	17	4815999	T	C	0.0997595	0.0152225	2.81162e-11	-0.0441148	0.0179395	0.013929
CXCL16	Heart failure	rs117242755	17	4749698	A	G	-0.237346	0.0500041	1.03468e-06	-0.115752	0.144329	0.422554
CXCL16	Heart failure	rs139336593	17	4914555	T	G	-0.208765	0.0341617	4.94785e-10	0.0422252	0.0251451	0.0931022
CXCL16	Heart failure	rs140804424	17	4592016	A	G	-0.26163	0.0481352	2.73498e-08	-0.246342	0.17564	0.160756
CXCL16	Heart failure	rs144339814	17	4732153	A	G	0.262879	0.020233	6.73968e-39	0.0130206	0.0305792	0.670253
CXCL16	Heart failure	rs145784547	17	4757211	A	C	0.366301	0.0560455	3.16397e-11	-0.0290012	0.0926047	0.75415
CXCL16	Heart failure	rs150754782	17	4790089	C	T	-0.0919825	0.0185087	3.353e-07	0.0330164	0.028848	0.252418
CXCL16	Heart failure	rs151138870	17	4774470	G	A	0.429313	0.0822219	8.87903e-08	0.00481826	0.119333	0.967793
CXCL16	Heart failure	rs151264106	17	4760437	T	G	0.163799	0.0341805	8.24907e-07	0.0654726	0.0351125	0.06223
CXCL16	Heart failure	rs185736964	17	4749535	A	G	-0.304563	0.0415502	1.15076e-13	-0.0734198	0.0810193	0.36483
CXCL16	Heart failure	rs188900185	17	4724542	T	C	-0.228042	0.0242863	3.00748e-21	0.0166633	0.0230866	0.470432
CXCL16	Heart failure	rs2241933	17	4796652	G	T	0.06546	0.00781727	2.79024e-17	-0.0297748	0.0101336	0.00330096
CXCL16	Heart failure	rs2304973	17	4738927	A	G	0.0935609	0.0133605	1.25449e-12	-0.0250255	0.016169	0.121684
CXCL16	Heart failure	rs28365158	17	4717633	C	T	-0.185345	0.00837172	6.5966e-109	0.019963	0.0119798	0.0956357
CXCL16	Heart failure	rs34994526	17	4615207	G	A	0.0444153	0.00811843	2.2385e-08	-0.0145857	0.0100749	0.147692
CXCL16	Heart failure	rs35414445	17	4921795	G	T	0.0438739	0.00942818	1.63185e-06	-0.0125791	0.0116541	0.280424
CXCL16	Heart failure	rs4790694	17	4723059	C	A	-0.08934	0.00973812	2.27353e-20	-0.0215622	0.0163021	0.185948
CXCL16	Heart failure	rs4790697	17	4742317	T	C	0.0947007	0.0155888	6.20251e-10	-0.0179149	0.024785	0.469796
CXCL16	Heart failure	rs4790702	17	4762159	A	G	-0.14987	0.00726517	7.60553e-95	0.0111072	0.0096119	0.247857
CXCL16	Heart failure	rs4790705	17	4774180	A	C	-0.0551574	0.0103952	5.60146e-08	-0.014675	0.0138902	0.290738
CXCL16	Heart failure	rs55670980	17	4594674	T	C	-0.0700469	0.0151338	1.84156e-06	0.00983786	0.0228305	0.666534
CXCL16	Heart failure	rs56376949	17	4679500	T	G	-0.208554	0.0299959	1.79116e-12	0.0762719	0.0319601	0.017011
CXCL16	Heart failure	rs570423162	17	4807037	A	G	-0.195985	0.0364659	3.84035e-08	-0.00681901	0.0349412	0.84527
CXCL16	Heart failure	rs58209386	17	4743749	T	C	0.0497187	0.0107687	1.94697e-06	-0.0202198	0.0167877	0.228419
CXCL16	Heart failure	rs6065	17	4933086	T	C	-0.0761287	0.0139249	2.2874e-08	0.0259402	0.0157298	0.0991243
CXCL16	Heart failure	rs61497707	17	4621129	T	C	0.0587999	0.00762093	6.02163e-15	0.00653595	0.0100711	0.516349
CXCL16	Heart failure	rs7207827	17	4765702	C	T	-0.115104	0.0122074	2.0694e-21	0.00470473	0.0131296	0.720097
CXCL16	Heart failure	rs7221871	17	4737270	G	A	-0.050905	0.00756696	8.64366e-12	-0.0119111	0.00987858	0.227913
CXCL16	Heart failure	rs72835061	17	4902142	A	C	-0.0771295	0.0124546	2.95425e-10	0.0434244	0.0138485	0.00171455
CXCL16	Heart failure	rs72835605	17	4604212	T	C	-0.0684544	0.00926983	7.64306e-14	0.0152251	0.0121448	0.209976
CXCL16	Heart failure	rs73973638	17	4814340	A	G	-0.0728353	0.0142473	1.59199e-07	0.00398089	0.0236857	0.866527
CXCL16	Heart failure	rs75030713	17	4736373	A	G	-0.528795	0.0419109	8.49576e-37	0.0886163	0.085254	0.298601
CXCL16	Heart failure	rs754814	17	4753739	T	C	0.135616	0.00825377	5.75701e-61	0.0176856	0.0110268	0.108742
CXCL16	Heart failure	rs77627231	17	4647827	T	C	0.0639758	0.00954724	1.03518e-11	-0.00106759	0.0120871	0.929618
CXCL16	Heart failure	rs78086290	17	4738075	T	A	0.189447	0.00729797	7.22088e-149	-0.0193661	0.00953926	0.0423419
CXCL16	Heart failure	rs79029826	17	4766887	T	C	0.200443	0.0187235	4.79953e-27	-0.0338012	0.0284025	0.234015
CXCL16	Heart failure	rs9903643	17	4741196	G	A	-0.129702	0.0243835	5.20971e-08	0.0151153	0.0271446	0.577634
CXCL16	Heart failure	rs9912225	17	4777437	G	A	0.106088	0.0169365	1.87772e-10	-0.0138738	0.0242498	0.56724
CXCL17	Coronary artery disease	rs11668599	19	42450984	G	A	0.117925	0.0123771	8.04217e-22	0.006494	0.015248	0.670185
CXCL17	Coronary artery disease	rs11668939	19	42350839	C	A	0.0426811	0.00849808	2.55095e-07	0.00520259	0.0118319	0.660148
CXCL17	Coronary artery disease	rs145802117	19	42442175	C	G	0.196484	0.0244139	4.20658e-16	0.0235108	0.0350976	0.502941
CXCL17	Heart failure	rs11668599	19	42450984	G	A	0.117925	0.0123771	8.04217e-22	0.023702	0.0180282	0.188606
CXCL17	Heart failure	rs11668939	19	42350839	C	A	0.0426811	0.00849808	2.55095e-07	-0.0106377	0.0139459	0.445592
CXCL17	Heart failure	rs145802117	19	42442175	C	G	0.196484	0.0244139	4.20658e-16	-0.00754801	0.0408687	0.853473
CXCL17	Atrial fibrillation	rs11668599	19	42450984	G	A	0.117925	0.0123771	8.04217e-22	-0.00893564	0.0185508	0.63003
CXCL17	Atrial fibrillation	rs11668939	19	42350839	C	A	0.0426811	0.00849808	2.55095e-07	-0.0245598	0.0143634	0.0872851
CXCL17	Atrial fibrillation	rs145802117	19	42442175	C	G	0.196484	0.0244139	4.20658e-16	-0.0126839	0.0418775	0.761981
CXCL9	Coronary artery disease	rs111857428	4	75974768	A	G	-0.123161	0.0243746	2.17642e-07	-0.0154365	0.0270393	0.568073
CXCL9	Coronary artery disease	rs112721338	4	75846985	A	G	-0.0600174	0.00874267	3.32731e-12	-0.00696407	0.00973086	0.474196
CXCL9	Coronary artery disease	rs115140093	4	75989520	C	T	-0.124419	0.0228749	2.67743e-08	0.00102632	0.0302569	0.972941
CXCL9	Coronary artery disease	rs13118503	4	75939317	T	C	-0.149477	0.00804664	2.49783e-77	-0.0209244	0.00897775	0.0197692
CXCL9	Coronary artery disease	rs142933820	4	76194071	C	T	-0.296981	0.060719	5.01441e-07	0.0925192	0.0573392	0.106627
CXCL9	Coronary artery disease	rs149094066	4	76200050	A	G	-0.151194	0.0284696	5.45973e-08	0.0058771	0.0335839	0.861082
CXCL9	Coronary artery disease	rs17222234	4	75953564	C	T	-0.149947	0.0228822	2.81967e-11	-0.0359516	0.0399039	0.367612
CXCL9	Coronary artery disease	rs4859611	4	76080273	T	C	0.0657244	0.00776899	1.33874e-17	0.00497641	0.00864243	0.564742
CXCL9	Coronary artery disease	rs6851970	4	75897976	A	C	-0.0412328	0.00864825	9.31417e-07	-0.00176529	0.011787	0.880949
CXCL9	Coronary artery disease	rs72653604	4	75984955	C	T	-0.134177	0.0185908	2.6498e-13	-0.0225221	0.0190781	0.237791
CXCL9	Coronary artery disease	rs72655532	4	76189864	A	G	0.0487505	0.00964543	2.16033e-07	0.0194966	0.0126678	0.12379
CXCL9	Coronary artery disease	rs74617719	4	76137830	C	T	-0.083471	0.0160592	1.00881e-07	-0.0276141	0.0182318	0.12987
CXCL9	Coronary artery disease	rs9991187	4	75907616	A	G	0.0476083	0.00944105	2.29515e-07	-0.0163312	0.0121363	0.178418
CXCL9	Coronary artery disease	rs9995300	4	76072191	G	A	0.105468	0.00825767	1.17328e-37	0.00518399	0.0114324	0.650227
CXCL9	Heart failure	rs111857428	4	75974768	A	G	-0.123161	0.0243746	2.17642e-07	0.0361753	0.0320332	0.258768
CXCL9	Heart failure	rs112721338	4	75846985	A	G	-0.0600174	0.00874267	3.32731e-12	0.0035099	0.0114739	0.759679
CXCL9	Heart failure	rs115140093	4	75989520	C	T	-0.124419	0.0228749	2.67743e-08	0.0302425	0.0358043	0.398301
CXCL9	Heart failure	rs13118503	4	75939317	T	C	-0.149477	0.00804664	2.49783e-77	0.0152802	0.0105758	0.148504
CXCL9	Heart failure	rs142933820	4	76194071	C	T	-0.296981	0.060719	5.01441e-07	0.144754	0.0668305	0.0303117
CXCL9	Heart failure	rs149094066	4	76200050	A	G	-0.151194	0.0284696	5.45973e-08	0.117629	0.0384099	0.00219518
CXCL9	Heart failure	rs17222234	4	75953564	C	T	-0.149947	0.0228822	2.81967e-11	-0.0415764	0.0471341	0.37773
CXCL9	Heart failure	rs4859611	4	76080273	T	C	0.0657244	0.00776899	1.33874e-17	-0.0118652	0.0101708	0.243372
CXCL9	Heart failure	rs6851970	4	75897976	A	C	-0.0412328	0.00864825	9.31417e-07	0.0281706	0.0138655	0.0421832
CXCL9	Heart failure	rs72653604	4	75984955	C	T	-0.134177	0.0185908	2.6498e-13	-0.0066234	0.0224596	0.768069
CXCL9	Heart failure	rs72655532	4	76189864	A	G	0.0487505	0.00964543	2.16033e-07	0.0129018	0.0149182	0.387127
CXCL9	Heart failure	rs74617719	4	76137830	C	T	-0.083471	0.0160592	1.00881e-07	-0.0135384	0.02146	0.528128
CXCL9	Heart failure	rs9991187	4	75907616	A	G	0.0476083	0.00944105	2.29515e-07	-0.00708207	0.014311	0.620693
CXCL9	Heart failure	rs9995300	4	76072191	G	A	0.105468	0.00825767	1.17328e-37	-0.00139922	0.0134512	0.917152
CXCL9	Atrial fibrillation	rs111857428	4	75974768	A	G	-0.123161	0.0243746	2.17642e-07	0.0305526	0.0326921	0.350016
CXCL9	Atrial fibrillation	rs112721338	4	75846985	A	G	-0.0600174	0.00874267	3.32731e-12	0.00253806	0.0118101	0.829841
CXCL9	Atrial fibrillation	rs115140093	4	75989520	C	T	-0.124419	0.0228749	2.67743e-08	-0.0374244	0.0369003	0.310486
CXCL9	Atrial fibrillation	rs13118503	4	75939317	T	C	-0.149477	0.00804664	2.49783e-77	-0.00372236	0.0108842	0.732354
CXCL9	Atrial fibrillation	rs142933820	4	76194071	C	T	-0.296981	0.060719	5.01441e-07	-0.0466737	0.0677415	0.490825
CXCL9	Atrial fibrillation	rs149094066	4	76200050	A	G	-0.151194	0.0284696	5.45973e-08	-0.0122401	0.0403263	0.761488
CXCL9	Atrial fibrillation	rs17222234	4	75953564	C	T	-0.149947	0.0228822	2.81967e-11	-0.0392346	0.0479494	0.413214
CXCL9	Atrial fibrillation	rs4859611	4	76080273	T	C	0.0657244	0.00776899	1.33874e-17	-0.0093054	0.0104723	0.374234
CXCL9	Atrial fibrillation	rs6851970	4	75897976	A	C	-0.0412328	0.00864825	9.31417e-07	0.0310967	0.0142093	0.0286345
CXCL9	Atrial fibrillation	rs72653604	4	75984955	C	T	-0.134177	0.0185908	2.6498e-13	0.019464	0.0230287	0.397997
CXCL9	Atrial fibrillation	rs72655532	4	76189864	A	G	0.0487505	0.00964543	2.16033e-07	0.0314755	0.0152769	0.0393668
CXCL9	Atrial fibrillation	rs74617719	4	76137830	C	T	-0.083471	0.0160592	1.00881e-07	-0.0559046	0.022146	0.011591
CXCL9	Atrial fibrillation	rs9991187	4	75907616	A	G	0.0476083	0.00944105	2.29515e-07	-0.00141426	0.0146784	0.923243
CXCL9	Atrial fibrillation	rs9995300	4	76072191	G	A	0.105468	0.00825767	1.17328e-37	-0.0188177	0.0138074	0.172923
DDAH1	Coronary artery disease	rs10157641	1	85473498	T	C	-0.143952	0.0249161	3.79163e-09	-0.00774155	0.0292662	0.791378
DDAH1	Coronary artery disease	rs10782548	1	85389415	A	T	-0.101799	0.00828375	5.18912e-35	-0.00252625	0.00898652	0.778623
DDAH1	Coronary artery disease	rs10873688	1	85139750	T	C	-0.0766599	0.00766185	7.21512e-24	0.00317613	0.00816589	0.697312
DDAH1	Coronary artery disease	rs10873708	1	85602059	A	G	-0.0490791	0.00817315	9.5714e-10	0.00252892	0.00919265	0.783237
DDAH1	Coronary artery disease	rs11161548	1	85214725	A	G	0.0681643	0.00778906	1.05467e-18	-0.0177556	0.00840455	0.0346338
DDAH1	Coronary artery disease	rs11161585	1	85295980	C	G	0.0769854	0.0081017	1.02577e-21	0.00444175	0.00848629	0.600694
DDAH1	Coronary artery disease	rs11161622	1	85490908	C	T	0.0828288	0.00786165	2.95383e-26	-0.00254991	0.00817658	0.75515
DDAH1	Coronary artery disease	rs113428154	1	85264944	C	T	-0.0513469	0.0110638	1.73378e-06	0.0154551	0.0149979	0.302784
DDAH1	Coronary artery disease	rs113679683	1	85297726	G	C	0.109639	0.0229737	9.10352e-07	0.0145493	0.0201761	0.470837
DDAH1	Coronary artery disease	rs1146387	1	85475616	C	T	-0.0439473	0.00868313	2.08282e-07	0.0115628	0.0104245	0.267347
DDAH1	Coronary artery disease	rs114781192	1	85589688	G	C	0.151785	0.0284277	4.66442e-08	-0.000418101	0.0364558	0.990849
DDAH1	Coronary artery disease	rs115850100	1	85707425	C	T	-0.393772	0.0718427	2.11428e-08	0.0242759	0.236559	0.918264
DDAH1	Coronary artery disease	rs116261635	1	85578345	C	T	-0.103546	0.0203818	1.88403e-07	0.092357	0.0517699	0.0744252
DDAH1	Coronary artery disease	rs12084434	1	85154237	G	C	0.069775	0.0140006	3.11875e-07	-0.0269568	0.0175996	0.125603
DDAH1	Coronary artery disease	rs12131258	1	85436230	A	T	0.0851363	0.0134475	1.21778e-10	0.00370481	0.0146567	0.800444
DDAH1	Coronary artery disease	rs138825079	1	85295330	G	C	0.349908	0.0754886	1.78259e-06	0.00650961	0.179815	0.971122
DDAH1	Coronary artery disease	rs148692811	1	85714689	T	C	-0.77617	0.147919	7.71874e-08	-0.272802	0.264548	0.302448
DDAH1	Coronary artery disease	rs1498374	1	85321651	T	C	-0.186237	0.0092604	2.94895e-90	-0.00264498	0.00970058	0.785113
DDAH1	Coronary artery disease	rs1770701	1	85140978	C	T	0.0521764	0.0104741	3.15518e-07	-0.0119998	0.0112065	0.284261
DDAH1	Coronary artery disease	rs187462024	1	85226446	C	A	0.237268	0.0512265	1.813e-06	-0.109264	0.0759121	0.150053
DDAH1	Coronary artery disease	rs542109	1	85470250	T	A	0.0755187	0.0128123	1.88211e-09	0.0191905	0.0137108	0.161614
DDAH1	Coronary artery disease	rs556982399	1	85411014	A	C	-0.402142	0.0639167	1.57047e-10	-0.120613	0.0882422	0.171677
DDAH1	Coronary artery disease	rs55750909	1	85588082	T	C	0.0619612	0.0100522	3.54775e-10	0.00371265	0.0115909	0.748735
DDAH1	Coronary artery disease	rs558652094	1	85224252	T	C	0.392887	0.0840069	1.45663e-06	0.548488	0.344326	0.111175
DDAH1	Coronary artery disease	rs562004653	1	85465190	A	G	1.04167	0.0806133	1.69528e-38	-0.0227342	0.160113	0.887089
DDAH1	Coronary artery disease	rs572245	1	85502889	T	G	-0.047408	0.00842664	9.22357e-09	0.00172633	0.00965014	0.858023
DDAH1	Coronary artery disease	rs57794103	1	85486216	G	T	-0.207387	0.0163032	2.27087e-37	-0.0059516	0.0267685	0.824052
DDAH1	Coronary artery disease	rs671020	1	85521447	A	T	0.0839925	0.0163745	1.4528e-07	0.00272047	0.015921	0.864323
DDAH1	Coronary artery disease	rs7541151	1	85482989	T	C	-0.158807	0.0293633	3.1804e-08	0.0108732	0.0200721	0.58802
DDAH1	Coronary artery disease	rs75778210	1	85441047	C	T	-0.178152	0.0193327	1.55551e-20	0.0341237	0.02452	0.164023
DDAH1	Coronary artery disease	rs77754659	1	85489441	A	G	0.125872	0.018273	2.82088e-12	0.0180027	0.0150728	0.232327
DDAH1	Heart failure	rs10157641	1	85473498	T	C	-0.143952	0.0249161	3.79163e-09	-0.0377732	0.0346945	0.276269
DDAH1	Heart failure	rs10782548	1	85389415	A	T	-0.101799	0.00828375	5.18912e-35	0.0101715	0.0105897	0.336801
DDAH1	Heart failure	rs10873688	1	85139750	T	C	-0.0766599	0.00766185	7.21512e-24	-0.00882867	0.0096298	0.359244
DDAH1	Heart failure	rs10873708	1	85602059	A	G	-0.0490791	0.00817315	9.5714e-10	0.0207562	0.0108047	0.0547268
DDAH1	Heart failure	rs11161548	1	85214725	A	G	0.0681643	0.00778906	1.05467e-18	-0.0142029	0.00989633	0.151238
DDAH1	Heart failure	rs11161585	1	85295980	C	G	0.0769854	0.0081017	1.02577e-21	-0.0153019	0.00999927	0.125942
DDAH1	Heart failure	rs11161622	1	85490908	C	T	0.0828288	0.00786165	2.95383e-26	-9.17106e-05	0.00964038	0.99241
DDAH1	Heart failure	rs113428154	1	85264944	C	T	-0.0513469	0.0110638	1.73378e-06	-0.0191778	0.0176656	0.277655
DDAH1	Heart failure	rs113679683	1	85297726	G	C	0.109639	0.0229737	9.10352e-07	-0.00552227	0.0237339	0.816015
DDAH1	Heart failure	rs1146387	1	85475616	C	T	-0.0439473	0.00868313	2.08282e-07	-0.00706713	0.0122746	0.564783
DDAH1	Heart failure	rs114781192	1	85589688	G	C	0.151785	0.0284277	4.66442e-08	-0.0873175	0.0429898	0.0422425
DDAH1	Heart failure	rs115850100	1	85707425	C	T	-0.393772	0.0718427	2.11428e-08	-0.115179	0.269683	0.669313
DDAH1	Heart failure	rs116261635	1	85578345	C	T	-0.103546	0.0203818	1.88403e-07	0.0828065	0.0605286	0.171294
DDAH1	Heart failure	rs12084434	1	85154237	G	C	0.069775	0.0140006	3.11875e-07	-0.0265665	0.0207296	0.199992
DDAH1	Heart failure	rs12131258	1	85436230	A	T	0.0851363	0.0134475	1.21778e-10	0.0117867	0.0173132	0.496002
DDAH1	Heart failure	rs138825079	1	85295330	G	C	0.349908	0.0754886	1.78259e-06	0.00845037	0.20543	0.967188
DDAH1	Heart failure	rs148692811	1	85714689	T	C	-0.77617	0.147919	7.71874e-08	0.165959	0.33538	0.620715
DDAH1	Heart failure	rs1498374	1	85321651	T	C	-0.186237	0.0092604	2.94895e-90	0.00858047	0.0114151	0.452246
DDAH1	Heart failure	rs1770701	1	85140978	C	T	0.0521764	0.0104741	3.15518e-07	0.0119301	0.0132204	0.366846
DDAH1	Heart failure	rs187462024	1	85226446	C	A	0.237268	0.0512265	1.813e-06	-0.0589803	0.0886078	0.505645
DDAH1	Heart failure	rs542109	1	85470250	T	A	0.0755187	0.0128123	1.88211e-09	-0.00431947	0.0161378	0.78896
DDAH1	Heart failure	rs556982399	1	85411014	A	C	-0.402142	0.0639167	1.57047e-10	-0.0464422	0.102708	0.651142
DDAH1	Heart failure	rs55750909	1	85588082	T	C	0.0619612	0.0100522	3.54775e-10	-0.00606172	0.0136815	0.657721
DDAH1	Heart failure	rs558652094	1	85224252	T	C	0.392887	0.0840069	1.45663e-06	-0.595183	0.418448	0.154922
DDAH1	Heart failure	rs562004653	1	85465190	A	G	1.04167	0.0806133	1.69528e-38	-0.209617	0.181339	0.247706
DDAH1	Heart failure	rs572245	1	85502889	T	G	-0.047408	0.00842664	9.22357e-09	0.00659338	0.0113626	0.561734
DDAH1	Heart failure	rs57794103	1	85486216	G	T	-0.207387	0.0163032	2.27087e-37	0.016004	0.0313967	0.610238
DDAH1	Heart failure	rs671020	1	85521447	A	T	0.0839925	0.0163745	1.4528e-07	-0.0302047	0.018744	0.107086
DDAH1	Heart failure	rs7541151	1	85482989	T	C	-0.158807	0.0293633	3.1804e-08	-0.00229981	0.0236189	0.922431
DDAH1	Heart failure	rs75778210	1	85441047	C	T	-0.178152	0.0193327	1.55551e-20	-0.011413	0.0287443	0.691328
DDAH1	Heart failure	rs77754659	1	85489441	A	G	0.125872	0.018273	2.82088e-12	0.00595817	0.0178161	0.738059
DDR1	Heart failure	rs111447306	6	30885008	A	G	0.659784	0.0538757	8.77975e-35	-0.0164381	0.0343243	0.632006
DDR1	Heart failure	rs111846582	6	30934549	A	G	0.56836	0.0237086	2.67699e-127	-0.0258734	0.0241127	0.283262
DDR1	Heart failure	rs112865839	6	30856512	T	C	-0.270059	0.0509371	5.7329e-08	-0.0631619	0.131996	0.632285
DDR1	Heart failure	rs113087964	6	30824558	C	G	0.619946	0.0950374	3.44162e-11	0.0776729	0.0891326	0.383519
DDR1	Heart failure	rs113739241	6	30903300	G	A	0.75003	0.109015	2.99132e-12	-0.0157559	0.104173	0.879781
DDR1	Heart failure	rs114576318	6	31015585	T	C	-0.487628	0.106752	2.46367e-06	0.19333	0.0947672	0.0413457
DDR1	Heart failure	rs114682044	6	30979376	C	A	-0.323883	0.0516399	1.78274e-10	-0.116017	0.102853	0.259328
DDR1	Heart failure	rs115017884	6	30845798	T	G	0.431289	0.0299264	2.1855e-47	0.0215335	0.0235794	0.361121
DDR1	Heart failure	rs115731696	6	31056985	G	A	0.210577	0.020151	7.3299e-26	-0.00569656	0.0208341	0.784527
DDR1	Heart failure	rs115749638	6	30938138	T	C	0.220377	0.0316875	1.76659e-12	0.0430191	0.0247428	0.0820956
DDR1	Heart failure	rs116763020	6	30774364	A	G	-0.272364	0.0314435	2.31753e-18	-0.0467404	0.0449352	0.298259
DDR1	Heart failure	rs11752162	6	30842175	G	A	-0.243668	0.0147742	2.06654e-61	-0.0167433	0.0199598	0.401552
DDR1	Heart failure	rs11755747	6	30865342	A	G	0.56315	0.115471	5.38606e-07	0.107768	0.0953833	0.258543
DDR1	Heart failure	rs11756421	6	30771545	A	G	-0.208873	0.0255964	1.67167e-16	-0.0206807	0.0432453	0.632495
DDR1	Heart failure	rs12214258	6	31052033	T	G	0.150558	0.0205383	1.14565e-13	0.0310905	0.0248484	0.210858
DDR1	Heart failure	rs1264364	6	30807518	G	C	-0.107811	0.00810135	1.04291e-40	-0.0148247	0.00997537	0.137246
DDR1	Heart failure	rs13200483	6	30948482	A	G	0.360309	0.0157291	1.97114e-116	-0.0125166	0.0219916	0.569251
DDR1	Heart failure	rs140832937	6	30862444	A	G	0.48264	0.0735853	2.70997e-11	-0.137467	0.365669	0.706965
DDR1	Heart failure	rs142977195	6	31016368	C	G	-0.129291	0.0193365	1.14387e-11	-0.0235752	0.0277015	0.394744
DDR1	Heart failure	rs146353770	6	30959265	A	T	-0.230962	0.0385409	1.03226e-09	0.0185677	0.0439796	0.672887
DDR1	Heart failure	rs17196185	6	30972728	T	C	0.0860217	0.0155783	1.67684e-08	-0.0279202	0.0127126	0.0280731
DDR1	Heart failure	rs180904782	6	30900288	T	C	1.71727	0.0725499	3.65701e-124	-0.107772	0.102516	0.293133
DDR1	Heart failure	rs181721865	6	30691423	T	C	0.293278	0.0540317	2.85124e-08	0.00390517	0.0326671	0.904844
DDR1	Heart failure	rs186038535	6	30944454	C	A	0.484549	0.0801842	7.56614e-10	0.225846	0.144457	0.117956
DDR1	Heart failure	rs188851364	6	30907125	T	C	0.457108	0.0485546	2.38103e-21	0.088972	0.110967	0.422676
DDR1	Heart failure	rs190246413	6	30960263	T	G	-0.500013	0.0523995	6.98335e-22	0.0190225	0.176783	0.91431
DDR1	Heart failure	rs2269705	6	30689070	C	T	0.120478	0.015314	1.81362e-15	0.0301029	0.0251885	0.232045
DDR1	Heart failure	rs2517554	6	31025722	T	C	-0.0643157	0.00757517	1.03025e-17	-0.00116906	0.00954705	0.902541
DDR1	Heart failure	rs2523892	6	31071189	A	C	0.135306	0.021671	2.13747e-10	0.0268493	0.0357947	0.453199
DDR1	Heart failure	rs2535319	6	30746702	C	T	-0.0413264	0.00752303	1.97225e-08	-0.00213779	0.00957913	0.823402
DDR1	Heart failure	rs2535324	6	30750258	C	A	0.0392885	0.00784392	2.73875e-07	0.0104152	0.0112876	0.356159
DDR1	Heart failure	rs28360988	6	31030417	A	T	-0.0578896	0.0124962	1.80572e-06	0.0831779	0.0224632	0.000213196
DDR1	Heart failure	rs2844701	6	30944914	A	G	-0.0531182	0.0114619	1.7905e-06	0.00527221	0.015253	0.729605
DDR1	Heart failure	rs28994875	6	30703452	T	C	0.170135	0.0238158	4.53971e-13	-0.0549084	0.0342298	0.10869
DDR1	Heart failure	rs3094110	6	30831266	T	C	-0.298683	0.00758748	<3.00E-308	-0.00778843	0.00964792	0.419514
DDR1	Heart failure	rs3094122	6	30760583	G	T	-0.118843	0.00855787	3.79839e-44	0.0143222	0.0125172	0.252539
DDR1	Heart failure	rs3130548	6	31100075	G	A	-0.0908199	0.00738725	4.86927e-35	0.0143116	0.00949434	0.131714
DDR1	Heart failure	rs3130666	6	30772383	A	G	0.128843	0.0186504	2.45207e-12	0.0478068	0.0812991	0.556507
DDR1	Heart failure	rs3131933	6	30966087	C	T	-0.168943	0.00736471	9.37177e-117	0.0143366	0.00965181	0.137444
DDR1	Heart failure	rs3869094	6	31011781	C	T	0.105367	0.00744707	9.50045e-46	-0.0194136	0.00961152	0.043401
DDR1	Heart failure	rs3869098	6	31034675	G	A	-0.0721229	0.00744	1.59974e-22	0.0112462	0.0095627	0.239574
DDR1	Heart failure	rs41266860	6	30851659	T	C	-0.273647	0.013468	4.42866e-92	0.00373204	0.0169096	0.825322
DDR1	Heart failure	rs530462194	6	31038490	G	A	0.576197	0.083139	2.09639e-12	-0.600871	0.202398	0.00299013
DDR1	Heart failure	rs534709317	6	31035002	C	T	0.368938	0.069277	5.03245e-08	-0.047757	0.0395745	0.227524
DDR1	Heart failure	rs556124666	6	30932640	C	G	0.881332	0.1137	4.54493e-15	-0.340802	0.428487	0.426403
DDR1	Heart failure	rs55787895	6	30894663	G	A	0.438276	0.0399309	2.4964e-28	0.0193742	0.0565016	0.731676
DDR1	Heart failure	rs55865499	6	30923211	A	G	0.385645	0.078447	4.41665e-07	0.0633957	0.0399147	0.112223
DDR1	Heart failure	rs73432769	6	30748393	T	C	0.384118	0.0261862	5.1129e-49	0.0165227	0.0384863	0.667695
DDR1	Heart failure	rs75683091	6	31028537	G	A	0.245288	0.0305329	4.73407e-16	0.0430761	0.0388367	0.267361
DDR1	Heart failure	rs76886291	6	31051838	A	G	0.152823	0.0164958	9.8127e-21	-0.0330391	0.0187093	0.0774087
DDR1	Heart failure	rs9262219	6	30829791	C	A	-0.153899	0.0231173	1.39444e-11	-0.128518	0.0515665	0.0126929
DDR1	Heart failure	rs9262655	6	31066333	G	A	-0.182214	0.0181552	5.26925e-24	-0.0222657	0.0220393	0.312365
DDR1	Heart failure	rs9468850	6	30941751	T	C	0.301349	0.01441	2.06071e-97	-0.00508851	0.0141895	0.719886
DEFA1_DEFA1B	Heart failure	rs10110272	8	6886207	C	G	0.0661374	0.0132935	3.25955e-07	0.00229584	0.0130753	0.860619
DEFA1_DEFA1B	Heart failure	rs10112401	8	7020568	G	A	-0.178884	0.0136741	2.08773e-39	-0.0205729	0.0166086	0.215459
DEFA1_DEFA1B	Heart failure	rs11137077	8	6927152	T	C	0.170161	0.0192346	4.51091e-19	0.00611686	0.0293256	0.834773
DEFA1_DEFA1B	Heart failure	rs111561804	8	7068921	G	C	0.140323	0.0205677	4.47368e-12	-0.0169767	0.0283243	0.548928
DEFA1_DEFA1B	Heart failure	rs113853613	8	6948992	T	A	0.249712	0.0253596	3.53654e-23	-0.0452892	0.048663	0.352025
DEFA1_DEFA1B	Heart failure	rs117525397	8	6962338	T	C	0.168654	0.0264524	9.10324e-11	-0.0400873	0.0262803	0.127166
DEFA1_DEFA1B	Heart failure	rs117582886	8	6948012	C	G	-0.304708	0.0532081	5.11949e-09	-0.133898	0.22476	0.551351
DEFA1_DEFA1B	Heart failure	rs11783110	8	7025169	A	G	0.173364	0.0214062	2.77576e-16	-0.0304425	0.0217799	0.162192
DEFA1_DEFA1B	Heart failure	rs117997251	8	6954658	T	C	0.214966	0.0246657	1.45149e-18	-0.0157893	0.0334129	0.636533
DEFA1_DEFA1B	Heart failure	rs118134834	8	6966830	A	C	-0.15056	0.0268368	1.01042e-08	-0.0186016	0.0517111	0.719055
DEFA1_DEFA1B	Heart failure	rs118161692	8	6950009	T	C	0.179719	0.0357369	2.46589e-07	0.120127	0.112514	0.285674
DEFA1_DEFA1B	Heart failure	rs11998561	8	7038210	G	A	0.202341	0.0107301	1.27916e-79	0.00704617	0.015094	0.640628
DEFA1_DEFA1B	Heart failure	rs139816158	8	7093105	A	G	-0.161903	0.0297966	2.76131e-08	-0.00339466	0.0244654	0.889645
DEFA1_DEFA1B	Heart failure	rs140010257	8	7050506	C	T	-0.340916	0.0693474	4.41516e-07	0.0322491	0.161506	0.841733
DEFA1_DEFA1B	Heart failure	rs142199153	8	7033867	T	C	-0.4853	0.0740365	2.78443e-11	-0.0297114	0.106592	0.780444
DEFA1_DEFA1B	Heart failure	rs142582654	8	7020322	A	G	-0.170185	0.0340396	2.8722e-07	0.0210112	0.0501763	0.6754
DEFA1_DEFA1B	Heart failure	rs144425567	8	7053272	T	C	0.224994	0.0471419	9.08876e-07	-0.0375058	0.0803149	0.640512
DEFA1_DEFA1B	Heart failure	rs146848359	8	7129732	T	C	-0.140195	0.0235888	1.39682e-09	0.00935757	0.042696	0.82652
DEFA1_DEFA1B	Heart failure	rs147004706	8	6861063	T	C	0.209638	0.0320179	2.92492e-11	0.0173256	0.0633242	0.784392
DEFA1_DEFA1B	Heart failure	rs147247567	8	6919256	G	C	0.365254	0.0726091	2.44708e-07	0.0491659	0.0399486	0.218424
DEFA1_DEFA1B	Heart failure	rs148429591	8	6953609	A	C	-0.280541	0.0297171	1.85698e-21	-0.258666	0.0979608	0.00827828
DEFA1_DEFA1B	Heart failure	rs149001552	8	6971684	A	G	0.481915	0.0315649	6.30187e-53	0.00732622	0.0514466	0.886761
DEFA1_DEFA1B	Heart failure	rs149625849	8	7150214	C	T	0.153051	0.0332835	2.12869e-06	-0.0178028	0.0348897	0.609871
DEFA1_DEFA1B	Heart failure	rs17078614	8	7060767	G	A	0.158776	0.0147325	2.20408e-27	0.0192902	0.0249497	0.439427
DEFA1_DEFA1B	Heart failure	rs183670625	8	6849411	T	C	0.264858	0.0478603	1.56521e-08	0.00915873	0.082984	0.912118
DEFA1_DEFA1B	Heart failure	rs186110033	8	7027892	T	C	-0.548232	0.0682682	4.85137e-16	0.0542906	0.1643	0.74107
DEFA1_DEFA1B	Heart failure	rs188747399	8	6840774	C	T	-0.129196	0.018348	9.51443e-13	-0.0232841	0.0202316	0.249781
DEFA1_DEFA1B	Heart failure	rs193117548	8	7041250	T	C	0.466554	0.0900418	1.10038e-07	0.0784663	0.191267	0.681626
DEFA1_DEFA1B	Heart failure	rs2702845	8	6843164	G	C	-0.101699	0.00755843	1.43786e-41	0.00260389	0.00960739	0.786368
DEFA1_DEFA1B	Heart failure	rs2702852	8	6955979	G	T	-0.209349	0.00761549	1.15947e-166	0.0125276	0.00990145	0.205788
DEFA1_DEFA1B	Heart failure	rs2702860	8	6932720	T	C	-0.0541766	0.00831886	3.69544e-11	0.0103918	0.0119963	0.386351
DEFA1_DEFA1B	Heart failure	rs2738107	8	6971733	A	C	-0.124002	0.00767976	5.99997e-59	0.0114614	0.0096152	0.233259
DEFA1_DEFA1B	Heart failure	rs2738119	8	6925195	C	G	-0.0496155	0.00821188	7.61468e-10	0.0100897	0.0101357	0.31951
DEFA1_DEFA1B	Heart failure	rs2738154	8	6894097	T	A	-0.176055	0.0315105	1.1539e-08	0.00988755	0.0445425	0.824329
DEFA1_DEFA1B	Heart failure	rs2741711	8	6906139	T	C	0.102453	0.00799556	6.86787e-38	0.0315758	0.00978699	0.00125401
DEFA1_DEFA1B	Heart failure	rs2977788	8	6965034	C	A	-0.128536	0.00759514	1.5109e-64	0.00084821	0.00966394	0.930059
DEFA1_DEFA1B	Heart failure	rs2980935	8	6865789	C	T	-0.0478972	0.00767643	2.19465e-10	0.00482888	0.00958386	0.614363
DEFA1_DEFA1B	Heart failure	rs34914251	8	6971368	C	T	0.431635	0.0269919	7.34912e-58	-0.0314911	0.0564208	0.576744
DEFA1_DEFA1B	Heart failure	rs35200859	8	6917035	A	G	-0.0813939	0.00796822	8.5101e-25	-0.0050332	0.0102318	0.622779
DEFA1_DEFA1B	Heart failure	rs35763146	8	7085532	A	T	-0.171687	0.0178208	2.87021e-22	0.0187816	0.024124	0.43625
DEFA1_DEFA1B	Heart failure	rs368252935	8	6963801	T	C	-0.540861	0.0852831	1.13439e-10	-0.203612	0.177547	0.251462
DEFA1_DEFA1B	Heart failure	rs3758139	8	6928698	G	C	0.119696	0.0177679	8.10439e-12	-0.00156833	0.015893	0.921392
DEFA1_DEFA1B	Heart failure	rs3918350	8	6929259	C	T	-0.0406936	0.00771102	6.55397e-08	0.00726233	0.00967551	0.4529
DEFA1_DEFA1B	Heart failure	rs4260915	8	7045344	T	C	0.162073	0.00811919	5.92799e-89	-0.00629481	0.0102303	0.53835
DEFA1_DEFA1B	Heart failure	rs4841787	8	6892041	A	G	-0.0972598	0.014289	4.9959e-12	0.00385058	0.0158067	0.807538
DEFA1_DEFA1B	Heart failure	rs4841816	8	7034090	G	T	-0.220832	0.0469736	1.29322e-06	-0.00625567	0.0441344	0.887284
DEFA1_DEFA1B	Heart failure	rs544716184	8	7016244	G	A	-0.323731	0.0359417	1.05775e-19	-0.228927	0.168054	0.173128
DEFA1_DEFA1B	Heart failure	rs549770162	8	7064900	T	C	0.229073	0.0414317	1.61094e-08	-0.0197615	0.0833277	0.812537
DEFA1_DEFA1B	Heart failure	rs55980055	8	6871444	A	C	0.409268	0.064156	8.89711e-11	-0.154214	0.251766	0.540188
DEFA1_DEFA1B	Heart failure	rs55993767	8	6901522	C	T	0.0957214	0.0152958	1.9495e-10	0.0394603	0.0205678	0.0550415
DEFA1_DEFA1B	Heart failure	rs56251199	8	6940605	A	G	0.166564	0.0186339	1.96777e-19	0.00361248	0.0238622	0.879669
DEFA1_DEFA1B	Heart failure	rs565456902	8	7065732	G	A	-0.48995	0.0978178	2.73849e-07	-0.122654	0.138902	0.377223
DEFA1_DEFA1B	Heart failure	rs577054148	8	7053616	T	C	0.438213	0.056468	4.23385e-15	-0.0100036	0.121053	0.934139
DEFA1_DEFA1B	Heart failure	rs62497592	8	6917792	A	G	-0.123653	0.0153601	4.13047e-16	0.0131494	0.0248111	0.596127
DEFA1_DEFA1B	Heart failure	rs6983894	8	7080609	A	C	0.207752	0.0190009	3.9726e-28	0.00790098	0.026596	0.76641
DEFA1_DEFA1B	Heart failure	rs6991475	8	7080658	C	A	0.0399349	0.00869885	2.20748e-06	-0.00572569	0.011492	0.618321
DEFA1_DEFA1B	Heart failure	rs71509247	8	7127445	T	G	-0.0588652	0.00902547	3.46602e-11	-0.000589282	0.0114163	0.958834
DEFA1_DEFA1B	Heart failure	rs72494229	8	6932591	A	G	0.0992931	0.0112588	5.76635e-19	-0.0202402	0.0128498	0.115225
DEFA1_DEFA1B	Heart failure	rs73188225	8	6866830	A	G	0.0841515	0.0178974	1.28886e-06	0.0315882	0.0264034	0.231553
DEFA1_DEFA1B	Heart failure	rs73194164	8	6901538	T	C	0.13544	0.0252561	4.10015e-08	0.0270889	0.0332283	0.414939
DEFA1_DEFA1B	Heart failure	rs73195983	8	6957115	C	T	0.116071	0.0152922	1.59694e-14	0.0189891	0.0213065	0.372803
DEFA1_DEFA1B	Heart failure	rs73199747	8	7082747	G	C	0.190102	0.036254	7.87305e-08	0.0577659	0.054151	0.286082
DEFA1_DEFA1B	Heart failure	rs74598485	8	7026330	T	C	0.168484	0.0231653	1.75639e-13	0.00239722	0.01848	0.896788
DEFA1_DEFA1B	Heart failure	rs74911805	8	6946151	A	C	0.188221	0.0167879	1.7862e-29	0.00916009	0.0214977	0.670037
DEFA1_DEFA1B	Heart failure	rs76011793	8	6941323	A	G	-0.14282	0.015513	1.6851e-20	0.00777706	0.0243627	0.749559
DEFA1_DEFA1B	Heart failure	rs77591704	8	7045096	T	C	0.186923	0.0289493	5.34315e-11	0.0799165	0.0516823	0.122032
DEFA1_DEFA1B	Heart failure	rs7826487	8	7023403	G	A	-0.270014	0.0118264	1.11681e-115	-0.0285268	0.018471	0.122488
DEFA1_DEFA1B	Heart failure	rs78566983	8	6966176	G	C	-0.45193	0.08409	3.84274e-08	-0.0290019	0.0342467	0.397077
DEFA1_DEFA1B	Heart failure	rs79001277	8	6911849	A	G	0.115716	0.0217282	5.03064e-08	-0.0300748	0.0416168	0.469889
DEFA1_DEFA1B	Heart failure	rs966562	8	6797837	A	T	0.0392635	0.00782471	2.61216e-07	0.0253744	0.00971571	0.00900949
DEFA1_DEFA1B	Atrial fibrillation	rs10110272	8	6886207	C	G	0.0661374	0.0132935	3.25955e-07	0.0130984	0.013452	0.330197
DEFA1_DEFA1B	Atrial fibrillation	rs10112401	8	7020568	G	A	-0.178884	0.0136741	2.08773e-39	-0.00517637	0.0171273	0.762477
DEFA1_DEFA1B	Atrial fibrillation	rs11137077	8	6927152	T	C	0.170161	0.0192346	4.51091e-19	-0.0218908	0.030546	0.473591
DEFA1_DEFA1B	Atrial fibrillation	rs111561804	8	7068921	G	C	0.140323	0.0205677	4.47368e-12	-0.0154684	0.0290669	0.594612
DEFA1_DEFA1B	Atrial fibrillation	rs113853613	8	6948992	T	A	0.249712	0.0253596	3.53654e-23	0.0343879	0.0511766	0.501619
DEFA1_DEFA1B	Atrial fibrillation	rs117525397	8	6962338	T	C	0.168654	0.0264524	9.10324e-11	-0.00258974	0.0270816	0.923816
DEFA1_DEFA1B	Atrial fibrillation	rs117582886	8	6948012	C	G	-0.304708	0.0532081	5.11949e-09	0.65945	0.230657	0.00424972
DEFA1_DEFA1B	Atrial fibrillation	rs11783110	8	7025169	A	G	0.173364	0.0214062	2.77576e-16	-0.0131193	0.0225097	0.560006
DEFA1_DEFA1B	Atrial fibrillation	rs117997251	8	6954658	T	C	0.214966	0.0246657	1.45149e-18	-0.0701668	0.0341388	0.0398465
DEFA1_DEFA1B	Atrial fibrillation	rs118134834	8	6966830	A	C	-0.15056	0.0268368	1.01042e-08	-0.0856957	0.0536434	0.110152
DEFA1_DEFA1B	Atrial fibrillation	rs118161692	8	6950009	T	C	0.179719	0.0357369	2.46589e-07	0.00738327	0.118861	0.95047
DEFA1_DEFA1B	Atrial fibrillation	rs11998561	8	7038210	G	A	0.202341	0.0107301	1.27916e-79	-0.0245484	0.0155134	0.113558
DEFA1_DEFA1B	Atrial fibrillation	rs139816158	8	7093105	A	G	-0.161903	0.0297966	2.76131e-08	0.0226701	0.0249096	0.362772
DEFA1_DEFA1B	Atrial fibrillation	rs140010257	8	7050506	C	T	-0.340916	0.0693474	4.41516e-07	-0.0825077	0.16122	0.608812
DEFA1_DEFA1B	Atrial fibrillation	rs142199153	8	7033867	T	C	-0.4853	0.0740365	2.78443e-11	-0.0740706	0.108533	0.494942
DEFA1_DEFA1B	Atrial fibrillation	rs142582654	8	7020322	A	G	-0.170185	0.0340396	2.8722e-07	-0.0201484	0.0517143	0.696825
DEFA1_DEFA1B	Atrial fibrillation	rs144425567	8	7053272	T	C	0.224994	0.0471419	9.08876e-07	-0.0834535	0.0804891	0.299815
DEFA1_DEFA1B	Atrial fibrillation	rs146848359	8	7129732	T	C	-0.140195	0.0235888	1.39682e-09	-0.0108994	0.0438537	0.803717
DEFA1_DEFA1B	Atrial fibrillation	rs147004706	8	6861063	T	C	0.209638	0.0320179	2.92492e-11	0.0482188	0.0651629	0.459316
DEFA1_DEFA1B	Atrial fibrillation	rs147247567	8	6919256	G	C	0.365254	0.0726091	2.44708e-07	0.0449738	0.0408142	0.270498
DEFA1_DEFA1B	Atrial fibrillation	rs148429591	8	6953609	A	C	-0.280541	0.0297171	1.85698e-21	-0.013467	0.0946707	0.886882
DEFA1_DEFA1B	Atrial fibrillation	rs149001552	8	6971684	A	G	0.481915	0.0315649	6.30187e-53	-0.0266831	0.053223	0.616128
DEFA1_DEFA1B	Atrial fibrillation	rs149625849	8	7150214	C	T	0.153051	0.0332835	2.12869e-06	0.00646238	0.0361314	0.858049
DEFA1_DEFA1B	Atrial fibrillation	rs17078614	8	7060767	G	A	0.158776	0.0147325	2.20408e-27	-0.00123196	0.0258221	0.961948
DEFA1_DEFA1B	Atrial fibrillation	rs183670625	8	6849411	T	C	0.264858	0.0478603	1.56521e-08	-0.0651004	0.0865702	0.452054
DEFA1_DEFA1B	Atrial fibrillation	rs186110033	8	7027892	T	C	-0.548232	0.0682682	4.85137e-16	-0.11715	0.164505	0.476381
DEFA1_DEFA1B	Atrial fibrillation	rs188747399	8	6840774	C	T	-0.129196	0.018348	9.51443e-13	-0.018597	0.0208267	0.371889
DEFA1_DEFA1B	Atrial fibrillation	rs193117548	8	7041250	T	C	0.466554	0.0900418	1.10038e-07	-0.206411	0.185691	0.266318
DEFA1_DEFA1B	Atrial fibrillation	rs2702845	8	6843164	G	C	-0.101699	0.00755843	1.43786e-41	-0.00303212	0.00989593	0.759299
DEFA1_DEFA1B	Atrial fibrillation	rs2702852	8	6955979	G	T	-0.209349	0.00761549	1.15947e-166	0.0113198	0.0101854	0.266408
DEFA1_DEFA1B	Atrial fibrillation	rs2702860	8	6932720	T	C	-0.0541766	0.00831886	3.69544e-11	-0.00746306	0.0123672	0.546207
DEFA1_DEFA1B	Atrial fibrillation	rs2738107	8	6971733	A	C	-0.124002	0.00767976	5.99997e-59	-0.00106218	0.00991149	0.914656
DEFA1_DEFA1B	Atrial fibrillation	rs2738119	8	6925195	C	G	-0.0496155	0.00821188	7.61468e-10	0.0107611	0.0104638	0.303757
DEFA1_DEFA1B	Atrial fibrillation	rs2738154	8	6894097	T	A	-0.176055	0.0315105	1.1539e-08	0.0120528	0.0456454	0.791739
DEFA1_DEFA1B	Atrial fibrillation	rs2741711	8	6906139	T	C	0.102453	0.00799556	6.86787e-38	0.0030515	0.0101042	0.76265
DEFA1_DEFA1B	Atrial fibrillation	rs2977788	8	6965034	C	A	-0.128536	0.00759514	1.5109e-64	-0.0038454	0.00997442	0.699848
DEFA1_DEFA1B	Atrial fibrillation	rs2980935	8	6865789	C	T	-0.0478972	0.00767643	2.19465e-10	-0.00459044	0.00988537	0.642384
DEFA1_DEFA1B	Atrial fibrillation	rs34914251	8	6971368	C	T	0.431635	0.0269919	7.34912e-58	0.0523961	0.0577674	0.364397
DEFA1_DEFA1B	Atrial fibrillation	rs35200859	8	6917035	A	G	-0.0813939	0.00796822	8.5101e-25	-0.00114963	0.0105624	0.913328
DEFA1_DEFA1B	Atrial fibrillation	rs35763146	8	7085532	A	T	-0.171687	0.0178208	2.87021e-22	0.00353895	0.0248582	0.886791
DEFA1_DEFA1B	Atrial fibrillation	rs368252935	8	6963801	T	C	-0.540861	0.0852831	1.13439e-10	0.0842136	0.195462	0.666581
DEFA1_DEFA1B	Atrial fibrillation	rs3758139	8	6928698	G	C	0.119696	0.0177679	8.10439e-12	0.00894234	0.0164114	0.585831
DEFA1_DEFA1B	Atrial fibrillation	rs3918350	8	6929259	C	T	-0.0406936	0.00771102	6.55397e-08	-0.00835523	0.0099852	0.402726
DEFA1_DEFA1B	Atrial fibrillation	rs4260915	8	7045344	T	C	0.162073	0.00811919	5.92799e-89	-0.0118351	0.0105479	0.261848
DEFA1_DEFA1B	Atrial fibrillation	rs4841787	8	6892041	A	G	-0.0972598	0.014289	4.9959e-12	0.00216524	0.0163301	0.894516
DEFA1_DEFA1B	Atrial fibrillation	rs4841816	8	7034090	G	T	-0.220832	0.0469736	1.29322e-06	-0.0428647	0.0454111	0.345207
DEFA1_DEFA1B	Atrial fibrillation	rs544716184	8	7016244	G	A	-0.323731	0.0359417	1.05775e-19	0.172837	0.17562	0.325041
DEFA1_DEFA1B	Atrial fibrillation	rs549770162	8	7064900	T	C	0.229073	0.0414317	1.61094e-08	0.0928571	0.0877255	0.289829
DEFA1_DEFA1B	Atrial fibrillation	rs55980055	8	6871444	A	C	0.409268	0.064156	8.89711e-11	0.589709	0.267803	0.0276637
DEFA1_DEFA1B	Atrial fibrillation	rs55993767	8	6901522	C	T	0.0957214	0.0152958	1.9495e-10	-0.0247559	0.0212368	0.243733
DEFA1_DEFA1B	Atrial fibrillation	rs56251199	8	6940605	A	G	0.166564	0.0186339	1.96777e-19	0.0119399	0.0245055	0.626093
DEFA1_DEFA1B	Atrial fibrillation	rs565456902	8	7065732	G	A	-0.48995	0.0978178	2.73849e-07	-0.0715022	0.145201	0.622411
DEFA1_DEFA1B	Atrial fibrillation	rs577054148	8	7053616	T	C	0.438213	0.056468	4.23385e-15	0.147983	0.123857	0.23217
DEFA1_DEFA1B	Atrial fibrillation	rs62497592	8	6917792	A	G	-0.123653	0.0153601	4.13047e-16	0.0219495	0.0255625	0.390529
DEFA1_DEFA1B	Atrial fibrillation	rs6983894	8	7080609	A	C	0.207752	0.0190009	3.9726e-28	-0.0136111	0.0274236	0.619662
DEFA1_DEFA1B	Atrial fibrillation	rs6991475	8	7080658	C	A	0.0399349	0.00869885	2.20748e-06	0.000950632	0.0118278	0.935941
DEFA1_DEFA1B	Atrial fibrillation	rs71509247	8	7127445	T	G	-0.0588652	0.00902547	3.46602e-11	0.00724892	0.0117241	0.536384
DEFA1_DEFA1B	Atrial fibrillation	rs72494229	8	6932591	A	G	0.0992931	0.0112588	5.76635e-19	-0.00550703	0.0132301	0.677228
DEFA1_DEFA1B	Atrial fibrillation	rs73188225	8	6866830	A	G	0.0841515	0.0178974	1.28886e-06	0.0171789	0.027124	0.526507
DEFA1_DEFA1B	Atrial fibrillation	rs73194164	8	6901538	T	C	0.13544	0.0252561	4.10015e-08	-0.0320133	0.034282	0.350396
DEFA1_DEFA1B	Atrial fibrillation	rs73195983	8	6957115	C	T	0.116071	0.0152922	1.59694e-14	-0.00163463	0.0218875	0.940467
DEFA1_DEFA1B	Atrial fibrillation	rs73199747	8	7082747	G	C	0.190102	0.036254	7.87305e-08	-0.0045259	0.0554288	0.934923
DEFA1_DEFA1B	Atrial fibrillation	rs74598485	8	7026330	T	C	0.168484	0.0231653	1.75639e-13	0.00071006	0.0190682	0.970295
DEFA1_DEFA1B	Atrial fibrillation	rs74911805	8	6946151	A	C	0.188221	0.0167879	1.7862e-29	-0.0235861	0.0221279	0.286469
DEFA1_DEFA1B	Atrial fibrillation	rs76011793	8	6941323	A	G	-0.14282	0.015513	1.6851e-20	-0.00491738	0.0251175	0.844786
DEFA1_DEFA1B	Atrial fibrillation	rs77591704	8	7045096	T	C	0.186923	0.0289493	5.34315e-11	0.0853378	0.0527509	0.105716
DEFA1_DEFA1B	Atrial fibrillation	rs7826487	8	7023403	G	A	-0.270014	0.0118264	1.11681e-115	-0.00652199	0.0189728	0.731031
DEFA1_DEFA1B	Atrial fibrillation	rs78566983	8	6966176	G	C	-0.45193	0.08409	3.84274e-08	0.000411569	0.0352959	0.990696
DEFA1_DEFA1B	Atrial fibrillation	rs79001277	8	6911849	A	G	0.115716	0.0217282	5.03064e-08	-0.0753453	0.0430183	0.0798638
DEFA1_DEFA1B	Atrial fibrillation	rs966562	8	6797837	A	T	0.0392635	0.00782471	2.61216e-07	0.0247406	0.0100212	0.0135553
DLL1	Coronary artery disease	rs116983521	6	170251005	T	C	-0.215728	0.0430481	2.70283e-07	-0.0176106	0.112774	0.875909
DLL1	Coronary artery disease	rs11758689	6	170082372	A	G	0.0390538	0.00822805	1.03523e-06	0.00401583	0.00963049	0.676684
DLL1	Coronary artery disease	rs118070594	6	170358951	T	C	0.180558	0.0255014	7.19125e-13	0.0352083	0.0431214	0.414218
DLL1	Coronary artery disease	rs11961095	6	170277851	A	C	0.326662	0.0220931	9.05789e-50	0.0037114	0.0196965	0.85054
DLL1	Coronary artery disease	rs11962393	6	170249407	T	C	-0.117725	0.0186289	1.31221e-10	-0.0146981	0.0399069	0.712643
DLL1	Coronary artery disease	rs12196499	6	170326812	T	C	-0.0561343	0.0087046	5.63664e-11	0.00370283	0.0126203	0.769215
DLL1	Coronary artery disease	rs13192359	6	170478190	T	C	-0.0895931	0.0163735	2.22699e-08	-0.0185588	0.0304364	0.542023
DLL1	Coronary artery disease	rs138757877	6	170213304	T	G	0.171177	0.0219711	3.32385e-15	0.02298	0.0343799	0.503869
DLL1	Coronary artery disease	rs144101437	6	170127850	T	C	-0.233163	0.0468953	3.31344e-07	-0.016385	0.116329	0.887988
DLL1	Coronary artery disease	rs149175154	6	170272207	A	G	-0.151374	0.028781	7.22193e-08	0.0205382	0.0572698	0.719878
DLL1	Coronary artery disease	rs181410671	6	170303214	T	A	0.598363	0.0764734	2.54922e-15	0.128645	0.0597298	0.0312579
DLL1	Coronary artery disease	rs1884190	6	170287611	T	C	0.159759	0.0160863	1.52024e-23	0.00483889	0.0247885	0.845231
DLL1	Coronary artery disease	rs2860300	6	170254018	C	A	-0.128179	0.00920993	2.48051e-44	-0.00570666	0.0127262	0.653851
DLL1	Coronary artery disease	rs2881057	6	170497503	A	G	0.0419094	0.00755638	1.4595e-08	-0.00229568	0.0088471	0.795262
DLL1	Coronary artery disease	rs2983210	6	170241983	C	T	0.0562028	0.0117205	8.12335e-07	-0.0124791	0.0149453	0.403726
DLL1	Coronary artery disease	rs3012408	6	170165847	C	T	-0.12353	0.0177455	1.68691e-12	-0.0109353	0.0309515	0.723861
DLL1	Coronary artery disease	rs3012434	6	170235489	G	A	0.0681477	0.00943817	2.59106e-13	0.0173027	0.010264	0.0918438
DLL1	Coronary artery disease	rs3012435	6	170230484	A	G	0.0475272	0.00767691	2.99054e-10	0.00338593	0.00885003	0.702024
DLL1	Coronary artery disease	rs35316433	6	170225494	A	G	0.0715724	0.0111343	6.46041e-11	-0.00965865	0.0110884	0.38372
DLL1	Coronary artery disease	rs4582363	6	170130687	C	T	-0.0739739	0.00744434	1.43774e-23	0.000537096	0.0081915	0.947722
DLL1	Coronary artery disease	rs535211789	6	170445558	A	G	0.411594	0.0740472	1.36024e-08	0.00678496	0.172654	0.968653
DLL1	Coronary artery disease	rs560861306	6	170272954	T	C	0.405277	0.079031	1.46359e-07	-0.00126454	0.035335	0.971452
DLL1	Coronary artery disease	rs56959248	6	170260458	A	G	0.11953	0.0208476	4.91856e-09	-0.00829197	0.0118045	0.482405
DLL1	Coronary artery disease	rs59039672	6	170202528	A	G	-0.0610432	0.0116566	8.16954e-08	-0.00501686	0.0102676	0.625118
DLL1	Coronary artery disease	rs60736965	6	170245772	G	A	0.05636	0.00882518	8.49893e-11	0.0106134	0.00952451	0.265139
DLL1	Coronary artery disease	rs75276899	6	170167087	T	C	-0.235068	0.0384046	4.65448e-10	0.0452715	0.142458	0.750646
DLL1	Coronary artery disease	rs75668593	6	170260271	C	T	0.20031	0.0354251	7.81661e-09	-0.00759467	0.0276403	0.783495
DLL1	Coronary artery disease	rs7755547	6	170275918	A	G	0.0632415	0.008417	2.87739e-14	0.00749804	0.00948414	0.429184
DLL1	Coronary artery disease	rs78154159	6	170248190	T	C	0.134475	0.0213731	1.56916e-10	0.0628732	0.0339245	0.0638352
DLL1	Coronary artery disease	rs9356631	6	170278382	G	A	0.15688	0.00739947	4.62322e-100	0.00388052	0.00813536	0.633366
DLL1	Coronary artery disease	rs9460014	6	170423425	T	G	-0.0605749	0.00732044	6.43561e-17	-0.00413609	0.00811481	0.610264
DLL1	Coronary artery disease	rs9460072	6	170167741	G	A	-0.0563494	0.0102858	2.14633e-08	-0.00349429	0.00811118	0.666615
DLL1	Coronary artery disease	rs9460086	6	170238075	G	A	0.0524169	0.0084796	3.17417e-10	0.00698642	0.00890675	0.432808
DLL1	Heart failure	rs116983521	6	170251005	T	C	-0.215728	0.0430481	2.70283e-07	-0.137723	0.128889	0.285276
DLL1	Heart failure	rs11758689	6	170082372	A	G	0.0390538	0.00822805	1.03523e-06	0.00380637	0.0113486	0.73732
DLL1	Heart failure	rs118070594	6	170358951	T	C	0.180558	0.0255014	7.19125e-13	0.026843	0.0501035	0.592131
DLL1	Heart failure	rs11961095	6	170277851	A	C	0.326662	0.0220931	9.05789e-50	-0.0265258	0.0232408	0.253725
DLL1	Heart failure	rs11962393	6	170249407	T	C	-0.117725	0.0186289	1.31221e-10	-0.0987772	0.0466781	0.0343329
DLL1	Heart failure	rs12196499	6	170326812	T	C	-0.0561343	0.0087046	5.63664e-11	0.011498	0.0148361	0.438339
DLL1	Heart failure	rs13192359	6	170478190	T	C	-0.0895931	0.0163735	2.22699e-08	-0.052792	0.0357979	0.140287
DLL1	Heart failure	rs138757877	6	170213304	T	G	0.171177	0.0219711	3.32385e-15	-0.0696071	0.0406368	0.0867301
DLL1	Heart failure	rs144101437	6	170127850	T	C	-0.233163	0.0468953	3.31344e-07	-0.00855072	0.136592	0.950085
DLL1	Heart failure	rs149175154	6	170272207	A	G	-0.151374	0.028781	7.22193e-08	-0.0701717	0.0678188	0.300811
DLL1	Heart failure	rs181410671	6	170303214	T	A	0.598363	0.0764734	2.54922e-15	-0.00111743	0.0715031	0.987531
DLL1	Heart failure	rs1884190	6	170287611	T	C	0.159759	0.0160863	1.52024e-23	0.0494175	0.0291725	0.0902693
DLL1	Heart failure	rs2860300	6	170254018	C	A	-0.128179	0.00920993	2.48051e-44	0.0229037	0.0149678	0.125968
DLL1	Heart failure	rs2881057	6	170497503	A	G	0.0419094	0.00755638	1.4595e-08	-0.000542001	0.0104147	0.958495
DLL1	Heart failure	rs2983210	6	170241983	C	T	0.0562028	0.0117205	8.12335e-07	-0.0121764	0.0175845	0.488656
DLL1	Heart failure	rs3012408	6	170165847	C	T	-0.12353	0.0177455	1.68691e-12	-0.046753	0.036459	0.199722
DLL1	Heart failure	rs3012434	6	170235489	G	A	0.0681477	0.00943817	2.59106e-13	0.00337075	0.0120737	0.780105
DLL1	Heart failure	rs3012435	6	170230484	A	G	0.0475272	0.00767691	2.99054e-10	0.00110732	0.010429	0.915442
DLL1	Heart failure	rs35316433	6	170225494	A	G	0.0715724	0.0111343	6.46041e-11	-0.0271562	0.0130795	0.0378704
DLL1	Heart failure	rs4582363	6	170130687	C	T	-0.0739739	0.00744434	1.43774e-23	0.0130561	0.00964819	0.175986
DLL1	Heart failure	rs535211789	6	170445558	A	G	0.411594	0.0740472	1.36024e-08	-0.233637	0.198763	0.239814
DLL1	Heart failure	rs560861306	6	170272954	T	C	0.405277	0.079031	1.46359e-07	-0.0131656	0.0416793	0.752094
DLL1	Heart failure	rs56959248	6	170260458	A	G	0.11953	0.0208476	4.91856e-09	-0.0214052	0.0139269	0.124301
DLL1	Heart failure	rs59039672	6	170202528	A	G	-0.0610432	0.0116566	8.16954e-08	-0.00139199	0.0120802	0.908264
DLL1	Heart failure	rs60736965	6	170245772	G	A	0.05636	0.00882518	8.49893e-11	-0.00756149	0.0112288	0.500691
DLL1	Heart failure	rs75276899	6	170167087	T	C	-0.235068	0.0384046	4.65448e-10	0.0101133	0.167441	0.951838
DLL1	Heart failure	rs75668593	6	170260271	C	T	0.20031	0.0354251	7.81661e-09	0.0110426	0.0324713	0.733802
DLL1	Heart failure	rs7755547	6	170275918	A	G	0.0632415	0.008417	2.87739e-14	-0.0177351	0.0111653	0.112195
DLL1	Heart failure	rs78154159	6	170248190	T	C	0.134475	0.0213731	1.56916e-10	-0.00136794	0.0399269	0.972669
DLL1	Heart failure	rs9356631	6	170278382	G	A	0.15688	0.00739947	4.62322e-100	-0.00986713	0.00959208	0.303632
DLL1	Heart failure	rs9460014	6	170423425	T	G	-0.0605749	0.00732044	6.43561e-17	-0.00747836	0.00956014	0.434071
DLL1	Heart failure	rs9460072	6	170167741	G	A	-0.0563494	0.0102858	2.14633e-08	0.0156833	0.00954498	0.100364
DLL1	Heart failure	rs9460086	6	170238075	G	A	0.0524169	0.0084796	3.17417e-10	0.0104173	0.0104993	0.321104
DLL1	Atrial fibrillation	rs116983521	6	170251005	T	C	-0.215728	0.0430481	2.70283e-07	-0.238952	0.13312	0.0726524
DLL1	Atrial fibrillation	rs11758689	6	170082372	A	G	0.0390538	0.00822805	1.03523e-06	0.00373753	0.0117258	0.74992
DLL1	Atrial fibrillation	rs118070594	6	170358951	T	C	0.180558	0.0255014	7.19125e-13	-0.0430239	0.0513841	0.402425
DLL1	Atrial fibrillation	rs11961095	6	170277851	A	C	0.326662	0.0220931	9.05789e-50	0.00944493	0.0239238	0.692996
DLL1	Atrial fibrillation	rs11962393	6	170249407	T	C	-0.117725	0.0186289	1.31221e-10	0.0348972	0.0487078	0.473708
DLL1	Atrial fibrillation	rs12196499	6	170326812	T	C	-0.0561343	0.0087046	5.63664e-11	-0.0079807	0.0153198	0.602408
DLL1	Atrial fibrillation	rs13192359	6	170478190	T	C	-0.0895931	0.0163735	2.22699e-08	-0.00254852	0.0371231	0.945268
DLL1	Atrial fibrillation	rs138757877	6	170213304	T	G	0.171177	0.0219711	3.32385e-15	-0.0370007	0.0415063	0.372689
DLL1	Atrial fibrillation	rs144101437	6	170127850	T	C	-0.233163	0.0468953	3.31344e-07	0.129992	0.144925	0.36974
DLL1	Atrial fibrillation	rs149175154	6	170272207	A	G	-0.151374	0.028781	7.22193e-08	-0.0110313	0.0709915	0.876515
DLL1	Atrial fibrillation	rs181410671	6	170303214	T	A	0.598363	0.0764734	2.54922e-15	0.0254244	0.0732923	0.728674
DLL1	Atrial fibrillation	rs1884190	6	170287611	T	C	0.159759	0.0160863	1.52024e-23	-0.00507639	0.0305238	0.867914
DLL1	Atrial fibrillation	rs2860300	6	170254018	C	A	-0.128179	0.00920993	2.48051e-44	-0.0268176	0.0153751	0.0811185
DLL1	Atrial fibrillation	rs2881057	6	170497503	A	G	0.0419094	0.00755638	1.4595e-08	-0.00637532	0.0107186	0.551983
DLL1	Atrial fibrillation	rs2983210	6	170241983	C	T	0.0562028	0.0117205	8.12335e-07	0.022984	0.0180675	0.203331
DLL1	Atrial fibrillation	rs3012408	6	170165847	C	T	-0.12353	0.0177455	1.68691e-12	-0.0578554	0.0372837	0.120719
DLL1	Atrial fibrillation	rs3012434	6	170235489	G	A	0.0681477	0.00943817	2.59106e-13	0.0265031	0.0124701	0.0335591
DLL1	Atrial fibrillation	rs3012435	6	170230484	A	G	0.0475272	0.00767691	2.99054e-10	-0.00694086	0.0107167	0.517201
DLL1	Atrial fibrillation	rs35316433	6	170225494	A	G	0.0715724	0.0111343	6.46041e-11	-0.017234	0.0134517	0.200133
DLL1	Atrial fibrillation	rs4582363	6	170130687	C	T	-0.0739739	0.00744434	1.43774e-23	0.0195961	0.00995936	0.0491134
DLL1	Atrial fibrillation	rs535211789	6	170445558	A	G	0.411594	0.0740472	1.36024e-08	-0.506447	0.198628	0.0107808
DLL1	Atrial fibrillation	rs560861306	6	170272954	T	C	0.405277	0.079031	1.46359e-07	-0.040962	0.0427737	0.338242
DLL1	Atrial fibrillation	rs56959248	6	170260458	A	G	0.11953	0.0208476	4.91856e-09	-0.0207333	0.0144339	0.150879
DLL1	Atrial fibrillation	rs59039672	6	170202528	A	G	-0.0610432	0.0116566	8.16954e-08	-0.0105064	0.0124963	0.400484
DLL1	Atrial fibrillation	rs60736965	6	170245772	G	A	0.05636	0.00882518	8.49893e-11	0.00771359	0.0115716	0.50503
DLL1	Atrial fibrillation	rs75276899	6	170167087	T	C	-0.235068	0.0384046	4.65448e-10	0.0739212	0.174972	0.672679
DLL1	Atrial fibrillation	rs75668593	6	170260271	C	T	0.20031	0.0354251	7.81661e-09	-0.00877661	0.0335902	0.793873
DLL1	Atrial fibrillation	rs7755547	6	170275918	A	G	0.0632415	0.008417	2.87739e-14	-0.00435326	0.0115037	0.705117
DLL1	Atrial fibrillation	rs78154159	6	170248190	T	C	0.134475	0.0213731	1.56916e-10	0.0604699	0.0409697	0.139953
DLL1	Atrial fibrillation	rs9356631	6	170278382	G	A	0.15688	0.00739947	4.62322e-100	7.95062e-05	0.00987373	0.993575
DLL1	Atrial fibrillation	rs9460014	6	170423425	T	G	-0.0605749	0.00732044	6.43561e-17	-0.0129621	0.00983493	0.187514
DLL1	Atrial fibrillation	rs9460072	6	170167741	G	A	-0.0563494	0.0102858	2.14633e-08	0.0129392	0.00985136	0.189033
DLL1	Atrial fibrillation	rs9460086	6	170238075	G	A	0.0524169	0.0084796	3.17417e-10	0.0192079	0.0107994	0.0753026
DPP6	Atrial fibrillation	rs10228644	7	154879709	A	G	0.11102	0.0104009	6.72947e-27	-0.00485495	0.0117757	0.680129
DPP6	Atrial fibrillation	rs10253848	7	154907658	T	C	0.0815771	0.0088831	2.08837e-20	-0.0106456	0.0111032	0.337668
DPP6	Atrial fibrillation	rs10274105	7	154877295	G	C	-0.0541247	0.0104146	1.01264e-07	-0.00226541	0.0152448	0.881868
DPP6	Atrial fibrillation	rs116998005	7	154889691	T	C	0.227135	0.0244151	6.8234e-21	0.000331496	0.028747	0.990799
DPP6	Atrial fibrillation	rs12719630	7	154850805	C	T	-0.0541152	0.0101177	4.43266e-08	0.0181586	0.0130284	0.163389
DPP6	Atrial fibrillation	rs138398584	7	154896968	T	G	0.28256	0.0374605	2.29855e-14	0.164951	0.115389	0.152855
DPP6	Atrial fibrillation	rs1387189	7	154611734	T	C	0.0370005	0.0072243	1.51419e-07	-0.00492076	0.00979908	0.615551
DPP6	Atrial fibrillation	rs140187322	7	154820168	T	C	0.182091	0.0339214	3.98013e-08	-0.0422855	0.0586029	0.470565
DPP6	Atrial fibrillation	rs145733584	7	154847432	A	G	0.294058	0.0459489	7.78543e-11	0.405469	0.217102	0.0618116
DPP6	Atrial fibrillation	rs184790006	7	154927509	G	A	0.268254	0.0492321	2.53608e-08	-0.0522275	0.0376778	0.165698
DPP6	Atrial fibrillation	rs1973793	7	154897954	A	G	0.0713469	0.00853999	3.28698e-17	-0.00544752	0.0118329	0.645248
DPP6	Atrial fibrillation	rs2230064	7	154875933	A	G	-0.0557612	0.00748594	4.70998e-14	0.00213361	0.0104702	0.838527
DPP6	Atrial fibrillation	rs34448698	7	154888524	T	C	-0.0859556	0.0105142	1.47698e-16	-0.0103842	0.0146695	0.479025
DPP6	Atrial fibrillation	rs3734960	7	154892443	C	T	0.260543	0.00813913	3.81308e-225	-0.0137726	0.0110826	0.21397
DPP6	Atrial fibrillation	rs3823527	7	154856620	G	A	-0.0526585	0.00817375	5.88026e-11	0.0344084	0.0113721	0.00248073
DPP6	Atrial fibrillation	rs60604746	7	154912700	T	C	0.310169	0.0596844	1.01364e-07	-0.0426896	0.0523219	0.414556
DPP6	Atrial fibrillation	rs62472998	7	154893708	A	G	0.177445	0.0233684	1.55841e-14	-0.0531826	0.0401301	0.185087
DPP6	Atrial fibrillation	rs62473027	7	154903219	A	G	0.15822	0.0338467	1.47259e-06	-0.0510919	0.0262641	0.051738
DPP6	Atrial fibrillation	rs6320	7	155070911	A	T	-0.0399121	0.00786885	1.96658e-07	0.0102864	0.0111287	0.355324
DPP6	Atrial fibrillation	rs76492946	7	154940242	G	A	0.0723116	0.00736713	4.83092e-23	0.0113536	0.0102583	0.268392
DPP6	Atrial fibrillation	rs76880482	7	154877790	T	C	-0.0655539	0.0137567	9.43171e-07	-0.0329437	0.0212693	0.12141
DPP6	Atrial fibrillation	rs77941864	7	154868608	T	C	0.194108	0.0329997	2.02529e-09	0.0503691	0.0562863	0.370855
DPP7	Coronary artery disease	rs10870180	9	137112039	T	C	0.265693	0.00776588	7.78289e-257	-0.0134756	0.00912429	0.139705
DPP7	Coronary artery disease	rs11146002	9	137118844	C	A	0.178461	0.0129323	1.28076e-43	-0.00644718	0.0165521	0.696901
DPP7	Coronary artery disease	rs11146019	9	137136838	G	A	0.209272	0.0189278	1.02143e-28	0.0531563	0.0199215	0.00762395
DPP7	Coronary artery disease	rs111884603	9	137028956	A	G	0.225344	0.0336256	1.03103e-11	-0.0016765	0.0157948	0.915469
DPP7	Coronary artery disease	rs112239920	9	137282362	A	G	0.0616993	0.0101794	6.75581e-10	-0.0006309	0.0116546	0.956829
DPP7	Coronary artery disease	rs112261926	9	137110804	A	G	-0.799038	0.0224415	5.78406e-278	-0.0296567	0.0180413	0.100212
DPP7	Coronary artery disease	rs112848350	9	137232346	G	A	0.208504	0.0195296	6.56978e-27	0.00909849	0.0225935	0.687167
DPP7	Coronary artery disease	rs112887513	9	137010689	A	G	0.0803358	0.0147514	2.57608e-08	-0.0277285	0.0217896	0.203175
DPP7	Coronary artery disease	rs113809617	9	137205865	G	C	0.0521703	0.0111032	1.30929e-06	-0.017226	0.0132553	0.193754
DPP7	Coronary artery disease	rs11522279	9	137284736	G	A	-0.132264	0.0132755	1.10625e-23	-0.0121665	0.0110595	0.271292
DPP7	Coronary artery disease	rs116849669	9	137290429	T	G	-0.128506	0.021579	1.29923e-09	-0.0156399	0.0273317	0.567168
DPP7	Coronary artery disease	rs117123579	9	137072518	G	A	0.335037	0.0167648	3.75297e-89	0.035459	0.0216683	0.101747
DPP7	Coronary artery disease	rs117244180	9	136937411	A	G	-0.330429	0.026907	5.77057e-35	0.0919531	0.0264072	0.000497451
DPP7	Coronary artery disease	rs117346229	9	136991526	A	G	0.211139	0.0381814	1.60214e-08	0.0826578	0.0981343	0.399623
DPP7	Coronary artery disease	rs117630021	9	136965001	T	C	0.15742	0.0233271	7.47555e-12	0.00363673	0.0315368	0.908194
DPP7	Coronary artery disease	rs117784059	9	137080949	A	G	0.217204	0.0241303	1.11533e-19	-0.0311553	0.025047	0.213547
DPP7	Coronary artery disease	rs117899115	9	137190408	A	G	-0.276173	0.0524826	7.11778e-08	-0.145676	0.214652	0.497352
DPP7	Coronary artery disease	rs118117962	9	137108543	T	C	0.159511	0.020131	1.15319e-15	-0.000322258	0.0249927	0.989712
DPP7	Coronary artery disease	rs12337910	9	137034983	G	A	0.118237	0.013277	2.65969e-19	0.000656465	0.0153186	0.965818
DPP7	Coronary artery disease	rs12554429	9	137098027	C	G	0.185083	0.00843682	5.69602e-107	-0.00263858	0.00975098	0.786702
DPP7	Coronary artery disease	rs12554888	9	136925532	T	C	-0.0756482	0.0085637	5.06851e-19	0.00658121	0.00901201	0.465224
DPP7	Coronary artery disease	rs139124369	9	137044199	A	G	-0.265874	0.0250973	1.5932e-26	0.0713369	0.0463199	0.123538
DPP7	Coronary artery disease	rs139530173	9	137111926	A	G	-1.08207	0.0431921	8.1989e-139	-0.0363316	0.0320279	0.256637
DPP7	Coronary artery disease	rs139891809	9	137124061	T	C	0.231745	0.0278218	4.05514e-17	-0.0213391	0.0433713	0.622712
DPP7	Coronary artery disease	rs140013228	9	137140816	G	A	-0.30472	0.0244921	7.77164e-36	0.0030853	0.0285938	0.914074
DPP7	Coronary artery disease	rs144922613	9	137085092	C	G	0.110755	0.0200806	1.73873e-08	-0.00681857	0.0285118	0.81099
DPP7	Coronary artery disease	rs145461085	9	137183145	T	C	0.275597	0.0495146	1.30346e-08	0.00777889	0.0312989	0.80372
DPP7	Coronary artery disease	rs145589350	9	137057177	A	G	0.193001	0.0268399	3.22007e-13	-0.00945563	0.0454172	0.835077
DPP7	Coronary artery disease	rs147058434	9	137125435	A	G	-0.278529	0.0194036	4.99206e-47	0.0445176	0.0339106	0.189253
DPP7	Coronary artery disease	rs147131369	9	136950273	C	G	0.194314	0.0345928	9.70493e-09	-0.040868	0.0323082	0.205893
DPP7	Coronary artery disease	rs150267769	9	137113991	A	G	-1.29786	0.0362084	1.13349e-281	0.0250561	0.0245895	0.308214
DPP7	Coronary artery disease	rs17250666	9	136924927	C	T	0.239543	0.0349278	3.48587e-12	-0.0461952	0.0413867	0.264343
DPP7	Coronary artery disease	rs17250848	9	136915985	C	T	0.0790914	0.0149833	6.50742e-08	-0.0254538	0.0208543	0.222255
DPP7	Coronary artery disease	rs181558568	9	137094107	T	C	0.28605	0.0443516	5.60735e-11	-0.0877205	0.0974644	0.368106
DPP7	Coronary artery disease	rs182421951	9	137154238	A	C	0.194875	0.0268529	1.97694e-13	0.0136654	0.0343315	0.690601
DPP7	Coronary artery disease	rs187294898	9	137062827	A	G	0.266209	0.0501988	5.69278e-08	-0.0145789	0.0406327	0.719746
DPP7	Coronary artery disease	rs190585952	9	136949236	T	A	0.299683	0.0508219	1.85388e-09	0.0655997	0.0554356	0.23667
DPP7	Coronary artery disease	rs190679431	9	137069464	A	G	-0.286106	0.05545	1.23665e-07	-0.0369138	0.0358686	0.303414
DPP7	Coronary artery disease	rs199586193	9	137114317	G	C	-1.31942	0.0420725	3.48475e-216	-0.0631777	0.136028	0.642327
DPP7	Coronary artery disease	rs200002597	9	137225659	T	C	0.3005	0.0415405	2.34651e-13	-0.0122539	0.0546878	0.822703
DPP7	Coronary artery disease	rs200971534	9	137307219	A	G	-0.736132	0.078552	3.58325e-21	-0.106185	0.121746	0.383106
DPP7	Coronary artery disease	rs28588536	9	137144382	T	C	0.146278	0.0149004	4.75418e-23	-0.00398238	0.0231167	0.863223
DPP7	Coronary artery disease	rs34657628	9	137049546	G	C	0.176304	0.0180487	7.70543e-23	0.00915944	0.0185442	0.62136
DPP7	Coronary artery disease	rs35240177	9	136982159	A	G	-0.161191	0.0238769	7.34562e-12	0.0159236	0.0372018	0.668627
DPP7	Coronary artery disease	rs373351688	9	137135942	T	C	0.353081	0.0655366	3.57145e-08	-0.0504131	0.0670133	0.45188
DPP7	Coronary artery disease	rs4077098	9	137314356	G	T	-0.239862	0.023329	4.26014e-25	-0.0318788	0.0410092	0.436948
DPP7	Coronary artery disease	rs45526939	9	137064082	A	C	-0.29301	0.0369864	1.16765e-15	-0.183827	0.0822246	0.0253735
DPP7	Coronary artery disease	rs531123135	9	136964443	G	C	-0.284095	0.0405877	1.28407e-12	0.0693969	0.09059	0.443643
DPP7	Coronary artery disease	rs550859231	9	136975482	A	G	-1.12113	0.123192	4.48873e-20	-0.000949772	0.0466947	0.983772
DPP7	Coronary artery disease	rs551675900	9	137063662	A	G	-1.61014	0.111877	2.90224e-47	-0.176471	0.330389	0.59325
DPP7	Coronary artery disease	rs557666825	9	137114705	T	G	-0.717273	0.0973627	8.72419e-14	-0.028231	0.269658	0.916621
DPP7	Coronary artery disease	rs56222159	9	137217995	T	C	0.0924666	0.0113885	2.34448e-16	-0.0277094	0.0193347	0.151817
DPP7	Coronary artery disease	rs570952270	9	137056265	A	G	-1.54048	0.135238	2.32135e-30	0.0660629	0.174607	0.705169
DPP7	Coronary artery disease	rs577584648	9	137103945	A	G	-0.290065	0.0392235	7.06063e-14	-0.0374214	0.0883933	0.672038
DPP7	Coronary artery disease	rs58384967	9	137181894	C	T	0.155547	0.0176823	7.04097e-19	-0.00105665	0.0143193	0.941176
DPP7	Coronary artery disease	rs61619150	9	137073314	G	A	0.184741	0.0121251	1.01609e-52	-0.00373275	0.0172166	0.828356
DPP7	Coronary artery disease	rs62587579	9	137216103	A	G	-0.183714	0.0170442	2.17032e-27	0.0382526	0.0283947	0.177924
DPP7	Coronary artery disease	rs6560660	9	137116065	G	A	0.133469	0.00916239	2.2756e-48	0.0122739	0.00855189	0.151222
DPP7	Coronary artery disease	rs6606565	9	137228680	G	C	0.0445186	0.00874642	1.79105e-07	0.0102647	0.00990124	0.29987
DPP7	Coronary artery disease	rs7019671	9	137169863	A	C	0.0936654	0.00779819	1.55207e-33	-0.00908168	0.00824064	0.270436
DPP7	Coronary artery disease	rs72763283	9	137182012	A	G	-0.206375	0.0148433	3.01256e-44	-0.0290466	0.0170936	0.0892689
DPP7	Coronary artery disease	rs7389783	9	137312826	T	C	0.0657138	0.00810691	2.61783e-16	0.00640913	0.00858266	0.455212
DPP7	Coronary artery disease	rs74758642	9	137114928	T	C	0.290992	0.0406957	4.32513e-13	-0.00749818	0.0948252	0.936974
DPP7	Coronary artery disease	rs76249911	9	137115435	C	G	0.125948	0.0247123	1.7293e-07	-0.0065072	0.0582881	0.91111
DPP7	Coronary artery disease	rs78083648	9	137087753	T	C	0.222907	0.0203102	2.51679e-28	-0.0258538	0.0241246	0.283864
DPP7	Coronary artery disease	rs7851828	9	136973246	A	G	0.172889	0.00783777	3.96325e-108	-0.00985581	0.0081714	0.227766
DPP7	Coronary artery disease	rs78564072	9	137277872	A	G	-0.202132	0.0177232	1.97529e-30	0.0144102	0.0125338	0.250266
DPP7	Coronary artery disease	rs7860290	9	136924895	T	C	-0.0523075	0.0113063	1.86036e-06	-0.0138432	0.0123192	0.261134
DPP7	Coronary artery disease	rs7860304	9	136924946	T	C	0.14769	0.00939309	5.23948e-56	0.00885967	0.00970599	0.361346
DPP7	Coronary artery disease	rs78671427	9	137111980	G	A	-1.30177	0.0532284	2.15611e-132	-0.00941811	0.0701179	0.893151
DPP7	Coronary artery disease	rs79691515	9	137033113	T	C	0.304247	0.0309783	4.55827e-23	-0.0652974	0.0703347	0.35321
DPP7	Coronary artery disease	rs871839	9	136938531	G	A	0.166054	0.00765241	1.03547e-104	0.00102018	0.00826468	0.901759
DPP7	Coronary artery disease	rs9411298	9	137040455	A	G	-0.348992	0.00908251	<3.00E-308	-0.00192313	0.00958723	0.841017
DPP7	Coronary artery disease	rs9775264	9	137245305	A	G	-0.160536	0.0336429	9.13094e-07	0.017238	0.0403512	0.669236
DPP7	Coronary artery disease	rs9777338	9	137230899	A	G	-0.0522551	0.00827681	1.36455e-10	0.0057462	0.00930176	0.536738
DPP7	Coronary artery disease	rs9987571	9	137292760	A	G	-0.48156	0.029907	1.23663e-58	0.00489735	0.0189172	0.795726
DPY30	Coronary artery disease	rs3752917	2	32129904	T	C	-0.0445852	0.00748436	1.28364e-09	-0.0130283	0.00809804	0.107657
DPY30	Coronary artery disease	rs72794684	2	31761476	G	A	0.132868	0.0175353	1.76583e-14	0.0175905	0.0250563	0.482655
DPY30	Heart failure	rs3752917	2	32129904	T	C	-0.0445852	0.00748436	1.28364e-09	-0.00847677	0.00954234	0.374362
DPY30	Heart failure	rs72794684	2	31761476	G	A	0.132868	0.0175353	1.76583e-14	0.00431606	0.0295263	0.883782
DSC2	Heart failure	rs10084050	18	31077587	G	A	-0.235883	0.0125041	1.11788e-79	0.0128682	0.0142483	0.366454
DSC2	Heart failure	rs111544495	18	31057218	G	T	-0.269618	0.0320129	1.84791e-17	0.0499365	0.0460925	0.278631
DSC2	Heart failure	rs117315459	18	31043204	A	T	0.3175	0.0305599	1.38499e-25	-0.0256479	0.0521835	0.623077
DSC2	Heart failure	rs12457091	18	30981668	A	G	-0.0563035	0.0119213	1.16234e-06	0.00264377	0.0161739	0.870157
DSC2	Heart failure	rs12604449	18	31206478	C	T	0.0473713	0.00978104	6.38899e-07	-0.00150409	0.0135147	0.911384
DSC2	Heart failure	rs12968939	18	31214434	T	C	-0.0406224	0.00798309	1.804e-07	0.00349334	0.00987611	0.723551
DSC2	Heart failure	rs149894398	18	30982786	G	C	0.207832	0.0425857	5.29559e-07	0.0230435	0.0339442	0.497224
DSC2	Heart failure	rs151289743	18	31069178	T	G	0.408653	0.0279361	9.29075e-49	-0.0316018	0.0347687	0.363395
DSC2	Heart failure	rs1790692	18	31064785	A	G	0.0819864	0.0109214	3.02605e-14	-0.0104502	0.0180206	0.561979
DSC2	Heart failure	rs187496931	18	31281955	T	G	0.317105	0.0478546	1.71955e-11	-0.0141726	0.154421	0.926874
DSC2	Heart failure	rs189078502	18	31055462	C	A	-0.292379	0.0405254	2.70246e-13	-0.0122817	0.0796498	0.877455
DSC2	Heart failure	rs191162001	18	31125441	G	A	0.247945	0.0430527	4.22807e-09	0.0126509	0.0738281	0.863943
DSC2	Heart failure	rs192199351	18	31175594	C	T	-0.323512	0.0619057	8.66626e-08	0.0838535	0.388115	0.828946
DSC2	Heart failure	rs2276373	18	31088001	A	G	0.16715	0.008648	1.55637e-83	-0.0207245	0.0122294	0.0901426
DSC2	Heart failure	rs3826561	18	31010398	T	C	0.10463	0.013982	3.62692e-14	-0.010941	0.0274118	0.689793
DSC2	Heart failure	rs4799305	18	31109181	A	G	-0.341678	0.0115251	1.88567e-193	0.0137986	0.0156752	0.378707
DSC2	Heart failure	rs529155517	18	31050471	A	G	0.606419	0.118091	1.40934e-07	0.376577	0.44092	0.393066
DSC2	Heart failure	rs535940909	18	31125003	T	A	0.339361	0.0723016	1.34163e-06	0.0835465	0.102255	0.413904
DSC2	Heart failure	rs539806826	18	31243001	G	T	0.559114	0.0885014	1.32852e-10	-0.0383087	0.0943184	0.684622
DSC2	Heart failure	rs61731921	18	31069009	T	C	-0.0819014	0.0179051	2.39028e-06	0.00613191	0.015328	0.689122
DSC2	Heart failure	rs72926572	18	31147107	G	A	0.128393	0.026125	4.449e-07	-0.0226673	0.0417455	0.587139
DSC2	Heart failure	rs72930475	18	31179120	A	G	0.269358	0.0295958	4.46598e-20	0.0532464	0.0358137	0.137077
DSC2	Heart failure	rs74875183	18	30887272	T	C	-0.0953108	0.0144663	2.22189e-11	-0.0041467	0.0166368	0.803169
DSC2	Heart failure	rs77296991	18	31023223	C	A	0.228871	0.0289091	1.21734e-15	0.0541833	0.0352565	0.124334
DSC2	Heart failure	rs78064931	18	31034217	A	C	-0.260372	0.0148313	2.69591e-69	0.00645435	0.0143856	0.653671
DSC2	Heart failure	rs9807361	18	31169815	A	G	-0.0492422	0.00815814	7.90106e-10	0.0134137	0.0101855	0.187858
DSC2	Heart failure	rs985861	18	31130656	A	C	0.0913274	0.0180719	2.16827e-07	0.0238534	0.0266394	0.370564
DTX3	Heart failure	rs10437954	12	57610139	A	G	-0.103553	0.0121039	5.87601e-18	-0.0187795	0.0154972	0.225589
DTX3	Heart failure	rs113364770	12	57568352	A	G	-0.126148	0.0262849	7.96275e-07	0.0508852	0.0409505	0.214014
DTX3	Heart failure	rs11614506	12	57421892	C	T	-0.0450775	0.0082264	2.13127e-08	0.0122184	0.0114561	0.286178
DTX3	Heart failure	rs116433667	12	57588334	A	C	0.238786	0.0366406	3.58689e-11	-0.000128451	0.0575017	0.998218
DTX3	Heart failure	rs149809605	12	57500549	G	C	0.134962	0.0287845	1.3747e-06	0.0258066	0.0730449	0.723866
DTX3	Heart failure	rs2277323	12	57615589	A	G	-0.109285	0.0080435	2.39971e-42	0.0119394	0.0112782	0.28977
DTX3	Heart failure	rs61938185	12	57807992	A	G	0.0908864	0.0123407	8.87272e-14	-0.0252176	0.0164798	0.125966
DTX3	Heart failure	rs75231257	12	57700491	A	G	-0.138347	0.0161351	4.98507e-18	0.00114242	0.0386221	0.976402
DTX3	Heart failure	rs775322	12	57564530	G	A	0.033464	0.00722305	1.80249e-06	-0.00190212	0.00954534	0.84205
EBI3_IL27	Heart failure	rs1046580	19	4323574	T	C	-0.234578	0.021234	1.12975e-28	-0.0202485	0.0291823	0.487769
EBI3_IL27	Heart failure	rs111938837	19	4243228	A	G	-0.314393	0.0182531	8.75835e-67	-0.021244	0.02481	0.39185
EBI3_IL27	Heart failure	rs112264223	19	4271901	T	C	-0.467967	0.0723635	5.00193e-11	-0.266592	0.312654	0.39384
EBI3_IL27	Heart failure	rs112335738	19	4222110	T	C	-0.171334	0.0249354	3.1851e-12	0.0853534	0.0790534	0.280279
EBI3_IL27	Heart failure	rs112900570	19	4274404	T	C	-0.296063	0.0510598	3.34837e-09	-0.579734	0.429682	0.177267
EBI3_IL27	Heart failure	rs113145144	19	4257586	A	G	-0.334176	0.0448331	4.53521e-14	-0.0111041	0.0500703	0.824492
EBI3_IL27	Heart failure	rs11554125	19	4279827	C	G	0.145072	0.00892036	9.03048e-60	-0.0114682	0.01062	0.280198
EBI3_IL27	Heart failure	rs11667006	19	4268514	T	C	-0.280452	0.0208329	1.3091e-41	-0.0122327	0.0224361	0.5856
EBI3_IL27	Heart failure	rs11669488	19	4223832	A	G	0.108107	0.00732056	1.18526e-49	-0.00570293	0.00960887	0.552842
EBI3_IL27	Heart failure	rs116936965	19	4419340	G	T	-0.197251	0.024039	1.14857e-16	0.0222653	0.0334192	0.505257
EBI3_IL27	Heart failure	rs117362192	19	4236861	T	C	0.135431	0.0157099	3.32607e-18	-0.0213762	0.0193324	0.268847
EBI3_IL27	Heart failure	rs117368092	19	4055327	G	C	-0.337659	0.056833	1.41429e-09	-0.044182	0.0700951	0.528489
EBI3_IL27	Heart failure	rs139979963	19	4266762	A	G	-0.457826	0.044178	1.82255e-25	0.00785932	0.0503064	0.875852
EBI3_IL27	Heart failure	rs141812970	19	4239922	T	G	0.198755	0.00989811	5.50907e-90	-0.0113659	0.014108	0.420452
EBI3_IL27	Heart failure	rs145422031	19	4295730	T	C	-0.266115	0.0451952	1.953e-09	-0.0722832	0.0651908	0.267519
EBI3_IL27	Heart failure	rs145458729	19	4234147	A	C	-0.474568	0.0175486	2.30407e-161	-0.00774386	0.0258392	0.764411
EBI3_IL27	Heart failure	rs146067206	19	4269234	T	C	0.222749	0.0446927	3.11394e-07	0.091521	0.0697565	0.189518
EBI3_IL27	Heart failure	rs149693662	19	4227501	G	T	-0.339399	0.0233042	2.38453e-48	-0.0945163	0.0471832	0.0451586
EBI3_IL27	Heart failure	rs150106684	19	4217579	C	G	0.157351	0.0203604	5.4502e-15	0.0160655	0.0188137	0.393145
EBI3_IL27	Heart failure	rs150254261	19	4223726	A	G	-0.335919	0.0246086	1.00288e-42	-0.0615553	0.0450974	0.172271
EBI3_IL27	Heart failure	rs150915627	19	4284162	T	C	0.220367	0.0479867	2.19245e-06	-0.00560886	0.0404958	0.889842
EBI3_IL27	Heart failure	rs150999003	19	4222475	A	G	-0.197883	0.0402186	4.3231e-07	-0.0114955	0.0393435	0.770148
EBI3_IL27	Heart failure	rs181046233	19	4250351	T	C	-0.3277	0.0715745	2.34221e-06	-0.0644596	0.279757	0.817771
EBI3_IL27	Heart failure	rs183607498	19	4309216	G	C	-0.381799	0.0776537	4.40104e-07	-0.0902143	0.100942	0.371471
EBI3_IL27	Heart failure	rs186947505	19	4215992	C	T	-0.315383	0.0540037	2.60964e-09	0.00984325	0.0332294	0.767061
EBI3_IL27	Heart failure	rs191051887	19	4245182	T	G	0.220332	0.0435694	2.12912e-07	0.0196075	0.0293516	0.504119
EBI3_IL27	Heart failure	rs191528149	19	4271315	G	A	-0.293961	0.0305736	3.46004e-22	0.0236544	0.0345021	0.492969
EBI3_IL27	Heart failure	rs201438978	19	4229534	T	C	-0.3408	0.0725788	1.32922e-06	-0.0498496	0.093799	0.595106
EBI3_IL27	Heart failure	rs2267942	19	4415008	G	T	0.0356726	0.00725504	4.39536e-07	-0.00257534	0.0095813	0.788092
EBI3_IL27	Heart failure	rs34522164	19	4359194	T	C	0.0973749	0.016606	2.26144e-09	-0.00865944	0.0222576	0.697235
EBI3_IL27	Heart failure	rs34885178	19	4291881	T	G	0.0432554	0.00814395	5.44069e-08	-0.00532559	0.0104708	0.611022
EBI3_IL27	Heart failure	rs370323544	19	4220706	A	C	-0.298648	0.0579958	1.30607e-07	-0.0669838	0.0518031	0.195995
EBI3_IL27	Heart failure	rs3745989	19	4312106	A	C	-0.0616495	0.00941309	2.88965e-11	0.00492013	0.0118876	0.678955
EBI3_IL27	Heart failure	rs45584831	19	4268909	C	A	0.157188	0.02472	1.01709e-10	-0.00929517	0.0221659	0.674963
EBI3_IL27	Heart failure	rs4807576	19	4287201	A	G	-0.076512	0.00784302	8.74326e-23	0.00303789	0.00999313	0.76113
EBI3_IL27	Heart failure	rs535336868	19	4257567	A	G	0.339278	0.0696073	5.46327e-07	-0.0385455	0.126433	0.760466
EBI3_IL27	Heart failure	rs538097808	19	4206633	C	A	0.238695	0.0446423	4.47528e-08	-0.081192	0.071322	0.254959
EBI3_IL27	Heart failure	rs550872332	19	4213097	T	C	-0.557749	0.0881998	1.27687e-10	-0.314023	0.268059	0.241409
EBI3_IL27	Heart failure	rs552664253	19	4252156	C	T	-0.498293	0.0783171	9.92443e-11	0.519745	0.497194	0.295858
EBI3_IL27	Heart failure	rs56332006	19	4343293	T	C	0.14845	0.0300967	4.06055e-07	-0.00444462	0.0592301	0.940183
EBI3_IL27	Heart failure	rs6510804	19	4312185	C	T	-0.136124	0.0291287	1.48277e-06	0.0941455	0.0317326	0.00300885
EBI3_IL27	Heart failure	rs694443	19	4230124	G	A	-0.347066	0.00885558	<3.00E-308	0.00670401	0.0110779	0.545065
EBI3_IL27	Heart failure	rs72988747	19	4420159	T	C	-0.0810501	0.0120928	1.02552e-11	0.00687748	0.0208692	0.741739
EBI3_IL27	Heart failure	rs7408794	19	4300409	G	T	0.0458178	0.00985665	1.67248e-06	0.00634179	0.0145266	0.662427
EBI3_IL27	Heart failure	rs8102860	19	4346351	A	G	-0.0359153	0.00718084	2.84362e-07	0.00854666	0.00963607	0.375109
EBI3_IL27	Atrial fibrillation	rs1046580	19	4323574	T	C	-0.234578	0.021234	1.12975e-28	-0.0331141	0.0302783	0.274106
EBI3_IL27	Atrial fibrillation	rs111938837	19	4243228	A	G	-0.314393	0.0182531	8.75835e-67	0.0189537	0.0257634	0.461923
EBI3_IL27	Atrial fibrillation	rs112264223	19	4271901	T	C	-0.467967	0.0723635	5.00193e-11	0.194024	0.415881	0.640832
EBI3_IL27	Atrial fibrillation	rs112335738	19	4222110	T	C	-0.171334	0.0249354	3.1851e-12	-0.0344436	0.0845992	0.683905
EBI3_IL27	Atrial fibrillation	rs112900570	19	4274404	T	C	-0.296063	0.0510598	3.34837e-09	0.534009	0.557134	0.337813
EBI3_IL27	Atrial fibrillation	rs113145144	19	4257586	A	G	-0.334176	0.0448331	4.53521e-14	-0.0169333	0.052099	0.745164
EBI3_IL27	Atrial fibrillation	rs11554125	19	4279827	C	G	0.145072	0.00892036	9.03048e-60	-0.0139898	0.010932	0.200645
EBI3_IL27	Atrial fibrillation	rs11667006	19	4268514	T	C	-0.280452	0.0208329	1.3091e-41	-0.0322012	0.0231765	0.164715
EBI3_IL27	Atrial fibrillation	rs11669488	19	4223832	A	G	0.108107	0.00732056	1.18526e-49	0.00576748	0.00990663	0.560442
EBI3_IL27	Atrial fibrillation	rs116936965	19	4419340	G	T	-0.197251	0.024039	1.14857e-16	-0.0415475	0.0341344	0.223539
EBI3_IL27	Atrial fibrillation	rs117362192	19	4236861	T	C	0.135431	0.0157099	3.32607e-18	-0.022039	0.0199096	0.268314
EBI3_IL27	Atrial fibrillation	rs117368092	19	4055327	G	C	-0.337659	0.056833	1.41429e-09	-0.115767	0.0723238	0.10945
EBI3_IL27	Atrial fibrillation	rs139979963	19	4266762	A	G	-0.457826	0.044178	1.82255e-25	-0.0330783	0.0512232	0.51843
EBI3_IL27	Atrial fibrillation	rs141812970	19	4239922	T	G	0.198755	0.00989811	5.50907e-90	-0.00737098	0.0145292	0.611928
EBI3_IL27	Atrial fibrillation	rs145422031	19	4295730	T	C	-0.266115	0.0451952	1.953e-09	-0.178784	0.0680293	0.00858776
EBI3_IL27	Atrial fibrillation	rs145458729	19	4234147	A	C	-0.474568	0.0175486	2.30407e-161	-0.0377036	0.0266366	0.156928
EBI3_IL27	Atrial fibrillation	rs146067206	19	4269234	T	C	0.222749	0.0446927	3.11394e-07	0.10736	0.0715358	0.13341
EBI3_IL27	Atrial fibrillation	rs149693662	19	4227501	G	T	-0.339399	0.0233042	2.38453e-48	-0.104098	0.0488038	0.0329253
EBI3_IL27	Atrial fibrillation	rs150106684	19	4217579	C	G	0.157351	0.0203604	5.4502e-15	0.0198539	0.0194397	0.30711
EBI3_IL27	Atrial fibrillation	rs150254261	19	4223726	A	G	-0.335919	0.0246086	1.00288e-42	-0.0515569	0.0462347	0.264802
EBI3_IL27	Atrial fibrillation	rs150915627	19	4284162	T	C	0.220367	0.0479867	2.19245e-06	-0.0315152	0.041327	0.445713
EBI3_IL27	Atrial fibrillation	rs150999003	19	4222475	A	G	-0.197883	0.0402186	4.3231e-07	-0.0366835	0.0405081	0.365156
EBI3_IL27	Atrial fibrillation	rs181046233	19	4250351	T	C	-0.3277	0.0715745	2.34221e-06	-0.26131	0.295707	0.376869
EBI3_IL27	Atrial fibrillation	rs183607498	19	4309216	G	C	-0.381799	0.0776537	4.40104e-07	-0.0862163	0.103453	0.404628
EBI3_IL27	Atrial fibrillation	rs186947505	19	4215992	C	T	-0.315383	0.0540037	2.60964e-09	-0.0239541	0.0342355	0.484123
EBI3_IL27	Atrial fibrillation	rs191051887	19	4245182	T	G	0.220332	0.0435694	2.12912e-07	0.0328279	0.0301724	0.276591
EBI3_IL27	Atrial fibrillation	rs191528149	19	4271315	G	A	-0.293961	0.0305736	3.46004e-22	0.0961658	0.035323	0.00647963
EBI3_IL27	Atrial fibrillation	rs201438978	19	4229534	T	C	-0.3408	0.0725788	1.32922e-06	0.0223321	0.0984646	0.820577
EBI3_IL27	Atrial fibrillation	rs2267942	19	4415008	G	T	0.0356726	0.00725504	4.39536e-07	-0.0272309	0.00990151	0.00595635
EBI3_IL27	Atrial fibrillation	rs34522164	19	4359194	T	C	0.0973749	0.016606	2.26144e-09	0.0235357	0.0230984	0.308235
EBI3_IL27	Atrial fibrillation	rs34885178	19	4291881	T	G	0.0432554	0.00814395	5.44069e-08	0.0232799	0.0107983	0.0310928
EBI3_IL27	Atrial fibrillation	rs370323544	19	4220706	A	C	-0.298648	0.0579958	1.30607e-07	-0.0124808	0.0529507	0.81366
EBI3_IL27	Atrial fibrillation	rs3745989	19	4312106	A	C	-0.0616495	0.00941309	2.88965e-11	0.00482514	0.0122525	0.693723
EBI3_IL27	Atrial fibrillation	rs45584831	19	4268909	C	A	0.157188	0.02472	1.01709e-10	-0.00224593	0.0228065	0.921553
EBI3_IL27	Atrial fibrillation	rs4807576	19	4287201	A	G	-0.076512	0.00784302	8.74326e-23	0.00706111	0.0102847	0.492359
EBI3_IL27	Atrial fibrillation	rs535336868	19	4257567	A	G	0.339278	0.0696073	5.46327e-07	0.123262	0.129305	0.340457
EBI3_IL27	Atrial fibrillation	rs538097808	19	4206633	C	A	0.238695	0.0446423	4.47528e-08	-0.118788	0.0752901	0.114627
EBI3_IL27	Atrial fibrillation	rs550872332	19	4213097	T	C	-0.557749	0.0881998	1.27687e-10	-0.283276	0.262861	0.281184
EBI3_IL27	Atrial fibrillation	rs552664253	19	4252156	C	T	-0.498293	0.0783171	9.92443e-11	0.14715	0.466105	0.752229
EBI3_IL27	Atrial fibrillation	rs56332006	19	4343293	T	C	0.14845	0.0300967	4.06055e-07	0.0616205	0.0619577	0.319951
EBI3_IL27	Atrial fibrillation	rs6510804	19	4312185	C	T	-0.136124	0.0291287	1.48277e-06	0.098988	0.0326226	0.00241063
EBI3_IL27	Atrial fibrillation	rs694443	19	4230124	G	A	-0.347066	0.00885558	<3.00E-308	0.00359773	0.0114269	0.752879
EBI3_IL27	Atrial fibrillation	rs72988747	19	4420159	T	C	-0.0810501	0.0120928	1.02552e-11	0.0432095	0.0216025	0.0454779
EBI3_IL27	Atrial fibrillation	rs7408794	19	4300409	G	T	0.0458178	0.00985665	1.67248e-06	-0.012043	0.014983	0.421528
EBI3_IL27	Atrial fibrillation	rs8102860	19	4346351	A	G	-0.0359153	0.00718084	2.84362e-07	-0.00458599	0.00993106	0.644237
EDA2R	Coronary artery disease	rs1385699	X	66605144	T	C	-0.149364	0.0061763	1.66278e-129	-0.0143139	0.00737894	0.0524011
EDA2R	Coronary artery disease	rs138713109	X	66595402	T	C	0.189732	0.0402323	1.20315e-06	-0.0537302	0.069533	0.439682
EDA2R	Coronary artery disease	rs140877557	X	66681260	A	G	0.110922	0.0191404	3.41246e-09	-0.00159447	0.0166716	0.923806
EDA2R	Coronary artery disease	rs142072085	X	66455368	A	G	-0.107038	0.0207932	1.31821e-07	-0.0244325	0.0224642	0.276763
EDA2R	Coronary artery disease	rs144797105	X	66560869	G	A	-0.240862	0.0374844	6.56494e-11	-0.0395008	0.0948659	0.677128
EDA2R	Coronary artery disease	rs145833286	X	66703271	T	C	-0.0585543	0.0121723	7.52936e-07	-0.00049575	0.0246189	0.983934
EDA2R	Coronary artery disease	rs145868636	X	66649166	G	C	-0.0497247	0.00926446	3.99725e-08	0.00167958	0.0146332	0.908621
EDA2R	Coronary artery disease	rs147283947	X	66539424	T	C	-0.0785482	0.0145857	3.61643e-08	0.0199888	0.0157868	0.205452
EDA2R	Coronary artery disease	rs148762534	X	66748702	C	T	-0.179645	0.0315464	6.18207e-09	-0.0645008	0.0556431	0.24638
EDA2R	Coronary artery disease	rs148878553	X	66761838	G	A	0.0731926	0.0131643	1.34941e-08	-0.00102539	0.013379	0.938909
EDA2R	Coronary artery disease	rs149751359	X	66441959	G	C	0.162956	0.021488	1.68072e-14	0.0186635	0.018572	0.314931
EDA2R	Coronary artery disease	rs5918653	X	66571161	A	G	0.188162	0.0134173	5.57135e-45	0.0315203	0.0134626	0.0192159
EDA2R	Coronary artery disease	rs73219556	X	66473547	T	A	-1.27969	0.0275543	<3.00E-308	0.0662961	0.0549559	0.227682
EDA2R	Coronary artery disease	rs79798752	X	66412577	C	T	-0.0250479	0.00536097	1.48944e-06	-0.0189059	0.00712355	0.00795426
EDA2R	Heart failure	rs1385699	X	66605144	T	C	-0.149364	0.0061763	1.66278e-129	0.0153309	0.00884947	0.0832013
EDA2R	Heart failure	rs138713109	X	66595402	T	C	0.189732	0.0402323	1.20315e-06	-0.019927	0.0810682	0.805833
EDA2R	Heart failure	rs140877557	X	66681260	A	G	0.110922	0.0191404	3.41246e-09	-0.0176713	0.0201169	0.37971
EDA2R	Heart failure	rs142072085	X	66455368	A	G	-0.107038	0.0207932	1.31821e-07	0.0357472	0.0267208	0.18096
EDA2R	Heart failure	rs144797105	X	66560869	G	A	-0.240862	0.0374844	6.56494e-11	0.0148926	0.108662	0.890988
EDA2R	Heart failure	rs145833286	X	66703271	T	C	-0.0585543	0.0121723	7.52936e-07	-0.00430784	0.0297587	0.884901
EDA2R	Heart failure	rs145868636	X	66649166	G	C	-0.0497247	0.00926446	3.99725e-08	0.010874	0.0175692	0.535964
EDA2R	Heart failure	rs147283947	X	66539424	T	C	-0.0785482	0.0145857	3.61643e-08	0.0189079	0.0190042	0.319769
EDA2R	Heart failure	rs148762534	X	66748702	C	T	-0.179645	0.0315464	6.18207e-09	0.0737861	0.0666625	0.268354
EDA2R	Heart failure	rs148878553	X	66761838	G	A	0.0731926	0.0131643	1.34941e-08	-0.0484449	0.0162901	0.00294063
EDA2R	Heart failure	rs149751359	X	66441959	G	C	0.162956	0.021488	1.68072e-14	-0.0279479	0.0222304	0.208683
EDA2R	Heart failure	rs5918653	X	66571161	A	G	0.188162	0.0134173	5.57135e-45	0.0212737	0.0162128	0.189467
EDA2R	Heart failure	rs73219556	X	66473547	T	A	-1.27969	0.0275543	<3.00E-308	-0.0315736	0.0648997	0.626614
EDA2R	Heart failure	rs79798752	X	66412577	C	T	-0.0250479	0.00536097	1.48944e-06	0.0012629	0.00851955	0.882157
EDA2R	Atrial fibrillation	rs1385699	X	66605144	T	C	-0.149364	0.0061763	1.66278e-129	0.0136871	0.00931958	0.141931
EDA2R	Atrial fibrillation	rs138713109	X	66595402	T	C	0.189732	0.0402323	1.20315e-06	-0.0260574	0.084298	0.757237
EDA2R	Atrial fibrillation	rs140877557	X	66681260	A	G	0.110922	0.0191404	3.41246e-09	-0.0335864	0.0212286	0.11362
EDA2R	Atrial fibrillation	rs142072085	X	66455368	A	G	-0.107038	0.0207932	1.31821e-07	-0.00947462	0.0279395	0.734526
EDA2R	Atrial fibrillation	rs144797105	X	66560869	G	A	-0.240862	0.0374844	6.56494e-11	-0.00709828	0.111287	0.949142
EDA2R	Atrial fibrillation	rs145833286	X	66703271	T	C	-0.0585543	0.0121723	7.52936e-07	-0.0129297	0.0313155	0.679692
EDA2R	Atrial fibrillation	rs145868636	X	66649166	G	C	-0.0497247	0.00926446	3.99725e-08	0.00804408	0.018514	0.663936
EDA2R	Atrial fibrillation	rs147283947	X	66539424	T	C	-0.0785482	0.0145857	3.61643e-08	0.0186515	0.0198825	0.348199
EDA2R	Atrial fibrillation	rs148762534	X	66748702	C	T	-0.179645	0.0315464	6.18207e-09	1.52466e-05	0.0672588	0.999819
EDA2R	Atrial fibrillation	rs148878553	X	66761838	G	A	0.0731926	0.0131643	1.34941e-08	-0.0542357	0.0170202	0.00143983
EDA2R	Atrial fibrillation	rs149751359	X	66441959	G	C	0.162956	0.021488	1.68072e-14	0.0028737	0.0232824	0.901768
EDA2R	Atrial fibrillation	rs5918653	X	66571161	A	G	0.188162	0.0134173	5.57135e-45	0.0343679	0.0172675	0.0465554
EDA2R	Atrial fibrillation	rs73219556	X	66473547	T	A	-1.27969	0.0275543	<3.00E-308	0.0319919	0.0685673	0.640802
EDA2R	Atrial fibrillation	rs79798752	X	66412577	C	T	-0.0250479	0.00536097	1.48944e-06	-0.0112618	0.0089138	0.20644
EDA2R	Aortic stenosis	rs1385699	X	66605144	T	C	-0.149364	0.0061763	1.66278e-129	0.00942299	0.0142325	0.507924
EDA2R	Aortic stenosis	rs138713109	X	66595402	T	C	0.189732	0.0402323	1.20315e-06	-0.112193	0.130434	0.389704
EDA2R	Aortic stenosis	rs140877557	X	66681260	A	G	0.110922	0.0191404	3.41246e-09	-0.0378981	0.0323128	0.240855
EDA2R	Aortic stenosis	rs142072085	X	66455368	A	G	-0.107038	0.0207932	1.31821e-07	0.036221	0.04335	0.403409
EDA2R	Aortic stenosis	rs144797105	X	66560869	G	A	-0.240862	0.0374844	6.56494e-11	0.0182073	0.177431	0.918268
EDA2R	Aortic stenosis	rs145833286	X	66703271	T	C	-0.0585543	0.0121723	7.52936e-07	0.0426935	0.04702	0.363887
EDA2R	Aortic stenosis	rs145868636	X	66649166	G	C	-0.0497247	0.00926446	3.99725e-08	0.00071002	0.0281607	0.979885
EDA2R	Aortic stenosis	rs147283947	X	66539424	T	C	-0.0785482	0.0145857	3.61643e-08	0.00426981	0.0304504	0.888485
EDA2R	Aortic stenosis	rs148762534	X	66748702	C	T	-0.179645	0.0315464	6.18207e-09	0.123757	0.106359	0.244597
EDA2R	Aortic stenosis	rs148878553	X	66761838	G	A	0.0731926	0.0131643	1.34941e-08	-0.0693392	0.0265169	0.00892504
EDA2R	Aortic stenosis	rs149751359	X	66441959	G	C	0.162956	0.021488	1.68072e-14	0.0324007	0.0360493	0.368766
EDA2R	Aortic stenosis	rs5918653	X	66571161	A	G	0.188162	0.0134173	5.57135e-45	0.0346697	0.0258759	0.180296
EDA2R	Aortic stenosis	rs73219556	X	66473547	T	A	-1.27969	0.0275543	<3.00E-308	-0.00795125	0.105846	0.940119
EDA2R	Aortic stenosis	rs79798752	X	66412577	C	T	-0.0250479	0.00536097	1.48944e-06	-0.00448729	0.0137155	0.743539
EFEMP1	Coronary artery disease	rs11687130	2	56116542	G	A	-0.0554907	0.00893017	2.58516e-10	-0.00659767	0.00978471	0.500131
EFEMP1	Coronary artery disease	rs139257983	2	55811270	G	A	0.180381	0.0243431	6.31765e-14	0.00147492	0.0415301	0.971669
EFEMP1	Coronary artery disease	rs143247366	2	55811747	C	T	-0.172406	0.0318916	3.22238e-08	-0.0181662	0.0345232	0.598748
EFEMP1	Coronary artery disease	rs1432569	2	56122391	G	C	-0.0435101	0.00751921	3.59286e-09	-0.0232779	0.00824363	0.00474657
EFEMP1	Coronary artery disease	rs143681669	2	55809841	A	G	0.222335	0.0346782	7.21057e-11	0.10488	0.0795786	0.187525
EFEMP1	Coronary artery disease	rs144792259	2	55834810	T	C	-0.0813755	0.0104933	4.41731e-15	-0.00995066	0.0152219	0.5133
EFEMP1	Coronary artery disease	rs147567818	2	55869932	T	C	0.283628	0.041803	5.80948e-12	0.0695454	0.0678506	0.305373
EFEMP1	Coronary artery disease	rs147789567	2	55799773	T	C	-0.170669	0.0358043	9.36256e-07	-0.00951469	0.0327842	0.771646
EFEMP1	Coronary artery disease	rs1579494	2	55759434	G	A	0.0742206	0.00958084	4.71283e-15	0.00804408	0.0102149	0.431
EFEMP1	Coronary artery disease	rs17047269	2	55862304	A	T	0.165182	0.0297532	1.41421e-08	0.00242677	0.0222519	0.913156
EFEMP1	Coronary artery disease	rs17278616	2	55863778	C	T	-0.119578	0.0235991	2.02006e-07	0.00694615	0.0408083	0.864842
EFEMP1	Coronary artery disease	rs17278665	2	55868859	G	C	-0.171647	0.00913922	5.36461e-79	0.00126832	0.0119797	0.915684
EFEMP1	Coronary artery disease	rs17279009	2	55955577	G	C	-0.0583709	0.0122082	8.70885e-07	0.00450393	0.0154493	0.770646
EFEMP1	Coronary artery disease	rs1802574	2	55866905	C	T	0.315449	0.0454846	2.02691e-12	0.0158439	0.0890407	0.85877
EFEMP1	Coronary artery disease	rs188967848	2	55936189	T	G	0.236525	0.0409024	3.67625e-09	0.10211	0.111785	0.361006
EFEMP1	Coronary artery disease	rs375434473	2	55696011	G	A	0.14387	0.0240494	1.10025e-09	0.0142032	0.0293797	0.628785
EFEMP1	Coronary artery disease	rs3791679	2	55869757	G	A	0.226222	0.00822244	6.17733e-167	0.0257872	0.00964342	0.00749359
EFEMP1	Coronary artery disease	rs4671265	2	55947509	A	T	-0.0714677	0.00834892	5.63784e-18	-0.0077163	0.0127537	0.545165
EFEMP1	Coronary artery disease	rs535627923	2	55788954	A	T	0.204366	0.0385388	5.7e-08	0.000482073	0.0300826	0.987214
EFEMP1	Coronary artery disease	rs564720882	2	55819372	C	A	0.210476	0.0342436	3.96223e-10	0.218554	0.0621834	0.000440311
EFEMP1	Coronary artery disease	rs56666949	2	55863337	T	C	-0.0676927	0.0107449	1.48838e-10	-0.0180336	0.0151071	0.232589
EFEMP1	Coronary artery disease	rs6753219	2	56015316	A	G	-0.0997052	0.0125057	7.75718e-16	0.00874659	0.0124161	0.481148
EFEMP1	Coronary artery disease	rs706550	2	55675281	G	A	-0.0802831	0.0118901	7.28621e-12	-0.000249831	0.0154416	0.987092
EFEMP1	Coronary artery disease	rs727877	2	55892375	T	A	0.137454	0.0138386	1.50082e-23	0.0218416	0.0163052	0.180392
EFEMP1	Coronary artery disease	rs7591309	2	55741904	T	A	0.0536628	0.00696992	6.8461e-15	0.00445138	0.00818983	0.586769
EFEMP1	Coronary artery disease	rs76364098	2	55763496	A	C	-0.135798	0.0160102	1.10708e-17	-0.0464091	0.0192211	0.0157572
EFEMP1	Coronary artery disease	rs76693423	2	55667108	A	G	0.133034	0.0165558	4.6602e-16	0.0111624	0.0236404	0.636803
EFEMP1	Coronary artery disease	rs79557187	2	55934329	T	A	-0.157149	0.0228003	2.74276e-12	0.0359763	0.0303022	0.235129
EFEMP1	Heart failure	rs11687130	2	56116542	G	A	-0.0554907	0.00893017	2.58516e-10	0.0153706	0.0115247	0.182298
EFEMP1	Heart failure	rs139257983	2	55811270	G	A	0.180381	0.0243431	6.31765e-14	-0.065698	0.0485543	0.176029
EFEMP1	Heart failure	rs143247366	2	55811747	C	T	-0.172406	0.0318916	3.22238e-08	0.0715589	0.0405507	0.0776176
EFEMP1	Heart failure	rs1432569	2	56122391	G	C	-0.0435101	0.00751921	3.59286e-09	0.000438675	0.0097243	0.964019
EFEMP1	Heart failure	rs143681669	2	55809841	A	G	0.222335	0.0346782	7.21057e-11	-0.0118591	0.0932607	0.898813
EFEMP1	Heart failure	rs144792259	2	55834810	T	C	-0.0813755	0.0104933	4.41731e-15	0.0342995	0.0179699	0.0562976
EFEMP1	Heart failure	rs147567818	2	55869932	T	C	0.283628	0.041803	5.80948e-12	0.141141	0.0800313	0.0778054
EFEMP1	Heart failure	rs147789567	2	55799773	T	C	-0.170669	0.0358043	9.36256e-07	0.0649402	0.0389179	0.0951875
EFEMP1	Heart failure	rs1579494	2	55759434	G	A	0.0742206	0.00958084	4.71283e-15	0.0146445	0.0120288	0.223432
EFEMP1	Heart failure	rs17047269	2	55862304	A	T	0.165182	0.0297532	1.41421e-08	0.00800448	0.0263253	0.761081
EFEMP1	Heart failure	rs17278616	2	55863778	C	T	-0.119578	0.0235991	2.02006e-07	0.050725	0.0481872	0.292495
EFEMP1	Heart failure	rs17278665	2	55868859	G	C	-0.171647	0.00913922	5.36461e-79	0.00752315	0.0141237	0.594269
EFEMP1	Heart failure	rs17279009	2	55955577	G	C	-0.0583709	0.0122082	8.70885e-07	-0.022948	0.0182616	0.208891
EFEMP1	Heart failure	rs1802574	2	55866905	C	T	0.315449	0.0454846	2.02691e-12	0.0273362	0.103884	0.792441
EFEMP1	Heart failure	rs188967848	2	55936189	T	G	0.236525	0.0409024	3.67625e-09	0.259528	0.129936	0.0457868
EFEMP1	Heart failure	rs375434473	2	55696011	G	A	0.14387	0.0240494	1.10025e-09	0.0079104	0.0343992	0.818124
EFEMP1	Heart failure	rs3791679	2	55869757	G	A	0.226222	0.00822244	6.17733e-167	0.01322	0.0113952	0.245993
EFEMP1	Heart failure	rs4671265	2	55947509	A	T	-0.0714677	0.00834892	5.63784e-18	-0.014273	0.0150313	0.34234
EFEMP1	Heart failure	rs535627923	2	55788954	A	T	0.204366	0.0385388	5.7e-08	0.026587	0.0357281	0.456787
EFEMP1	Heart failure	rs564720882	2	55819372	C	A	0.210476	0.0342436	3.96223e-10	0.141767	0.0755723	0.060668
EFEMP1	Heart failure	rs56666949	2	55863337	T	C	-0.0676927	0.0107449	1.48838e-10	-0.0155009	0.0177834	0.383398
EFEMP1	Heart failure	rs6753219	2	56015316	A	G	-0.0997052	0.0125057	7.75718e-16	0.0109775	0.0146161	0.45262
EFEMP1	Heart failure	rs706550	2	55675281	G	A	-0.0802831	0.0118901	7.28621e-12	0.0174707	0.018117	0.334882
EFEMP1	Heart failure	rs727877	2	55892375	T	A	0.137454	0.0138386	1.50082e-23	0.0217826	0.0192172	0.257006
EFEMP1	Heart failure	rs7591309	2	55741904	T	A	0.0536628	0.00696992	6.8461e-15	0.00294186	0.00964652	0.760393
EFEMP1	Heart failure	rs76364098	2	55763496	A	C	-0.135798	0.0160102	1.10708e-17	-0.0376133	0.0225172	0.0948353
EFEMP1	Heart failure	rs76693423	2	55667108	A	G	0.133034	0.0165558	4.6602e-16	0.00576754	0.0278767	0.836092
EFEMP1	Heart failure	rs79557187	2	55934329	T	A	-0.157149	0.0228003	2.74276e-12	-0.056661	0.0359193	0.114692
EFEMP1	Atrial fibrillation	rs11687130	2	56116542	G	A	-0.0554907	0.00893017	2.58516e-10	0.00553167	0.0118548	0.640773
EFEMP1	Atrial fibrillation	rs139257983	2	55811270	G	A	0.180381	0.0243431	6.31765e-14	-0.09874	0.0496144	0.0465747
EFEMP1	Atrial fibrillation	rs143247366	2	55811747	C	T	-0.172406	0.0318916	3.22238e-08	0.0592333	0.0413753	0.152255
EFEMP1	Atrial fibrillation	rs1432569	2	56122391	G	C	-0.0435101	0.00751921	3.59286e-09	-0.0236891	0.0100285	0.0181677
EFEMP1	Atrial fibrillation	rs143681669	2	55809841	A	G	0.222335	0.0346782	7.21057e-11	0.0898736	0.0971891	0.355107
EFEMP1	Atrial fibrillation	rs144792259	2	55834810	T	C	-0.0813755	0.0104933	4.41731e-15	0.0420486	0.0186059	0.0238237
EFEMP1	Atrial fibrillation	rs147567818	2	55869932	T	C	0.283628	0.041803	5.80948e-12	-0.176817	0.0812049	0.0294496
EFEMP1	Atrial fibrillation	rs147789567	2	55799773	T	C	-0.170669	0.0358043	9.36256e-07	0.00891885	0.0397913	0.822648
EFEMP1	Atrial fibrillation	rs1579494	2	55759434	G	A	0.0742206	0.00958084	4.71283e-15	-0.00172376	0.0124138	0.889562
EFEMP1	Atrial fibrillation	rs17047269	2	55862304	A	T	0.165182	0.0297532	1.41421e-08	0.00554001	0.0270141	0.837511
EFEMP1	Atrial fibrillation	rs17278616	2	55863778	C	T	-0.119578	0.0235991	2.02006e-07	-0.0125848	0.0496428	0.799877
EFEMP1	Atrial fibrillation	rs17278665	2	55868859	G	C	-0.171647	0.00913922	5.36461e-79	0.0317998	0.0145358	0.0286926
EFEMP1	Atrial fibrillation	rs17279009	2	55955577	G	C	-0.0583709	0.0122082	8.70885e-07	0.0310849	0.0188405	0.0989646
EFEMP1	Atrial fibrillation	rs1802574	2	55866905	C	T	0.315449	0.0454846	2.02691e-12	-0.0406628	0.109504	0.710387
EFEMP1	Atrial fibrillation	rs188967848	2	55936189	T	G	0.236525	0.0409024	3.67625e-09	-0.191802	0.130114	0.140454
EFEMP1	Atrial fibrillation	rs375434473	2	55696011	G	A	0.14387	0.0240494	1.10025e-09	0.0100603	0.0354454	0.776544
EFEMP1	Atrial fibrillation	rs3791679	2	55869757	G	A	0.226222	0.00822244	6.17733e-167	-0.0254729	0.011779	0.0305745
EFEMP1	Atrial fibrillation	rs4671265	2	55947509	A	T	-0.0714677	0.00834892	5.63784e-18	0.0226541	0.0155021	0.143917
EFEMP1	Atrial fibrillation	rs535627923	2	55788954	A	T	0.204366	0.0385388	5.7e-08	-0.0202295	0.0367551	0.582055
EFEMP1	Atrial fibrillation	rs564720882	2	55819372	C	A	0.210476	0.0342436	3.96223e-10	-0.00842611	0.0791623	0.915232
EFEMP1	Atrial fibrillation	rs56666949	2	55863337	T	C	-0.0676927	0.0107449	1.48838e-10	-0.0250627	0.01827	0.170128
EFEMP1	Atrial fibrillation	rs6753219	2	56015316	A	G	-0.0997052	0.0125057	7.75718e-16	-0.011507	0.0150281	0.443855
EFEMP1	Atrial fibrillation	rs706550	2	55675281	G	A	-0.0802831	0.0118901	7.28621e-12	0.03011	0.0186549	0.106515
EFEMP1	Atrial fibrillation	rs727877	2	55892375	T	A	0.137454	0.0138386	1.50082e-23	-0.0124131	0.0197243	0.529133
EFEMP1	Atrial fibrillation	rs7591309	2	55741904	T	A	0.0536628	0.00696992	6.8461e-15	-0.0154763	0.00994956	0.119832
EFEMP1	Atrial fibrillation	rs76364098	2	55763496	A	C	-0.135798	0.0160102	1.10708e-17	-0.00338264	0.0232823	0.884483
EFEMP1	Atrial fibrillation	rs76693423	2	55667108	A	G	0.133034	0.0165558	4.6602e-16	-0.0220202	0.0293132	0.45253
EFEMP1	Atrial fibrillation	rs79557187	2	55934329	T	A	-0.157149	0.0228003	2.74276e-12	0.0826859	0.0365942	0.0238501
EFNA1	Coronary artery disease	rs111587150	1	155156926	A	G	0.178347	0.0120165	3.9284e-50	0.0181871	0.0116565	0.118701
EFNA1	Coronary artery disease	rs113787706	1	155209975	C	A	0.135592	0.023226	2.64251e-09	-0.00406495	0.0231477	0.860601
EFNA1	Coronary artery disease	rs114217696	1	155240171	T	C	-0.189893	0.038067	3.04425e-07	-0.0125732	0.034372	0.714518
EFNA1	Coronary artery disease	rs114272540	1	154940068	T	C	0.193195	0.0239401	3.51684e-16	0.010835	0.0180621	0.54859
EFNA1	Coronary artery disease	rs114525519	1	155179361	T	G	0.177808	0.0279521	1.00113e-10	-0.0116627	0.0262876	0.657291
EFNA1	Coronary artery disease	rs114973352	1	155065193	A	C	-0.211417	0.022832	1.02523e-20	-0.0450539	0.0353014	0.201862
EFNA1	Coronary artery disease	rs11580824	1	155070880	T	C	-0.0720208	0.0115189	2.02093e-10	0.00191025	0.012752	0.880922
EFNA1	Coronary artery disease	rs116631741	1	155096074	C	T	0.201143	0.0304877	2.09056e-11	-0.0347799	0.0436872	0.425967
EFNA1	Coronary artery disease	rs11809549	1	155170923	T	C	-0.183668	0.0319724	4.60748e-09	-0.0103728	0.0292784	0.723128
EFNA1	Coronary artery disease	rs12023499	1	155058900	T	C	-0.113969	0.0095302	2.92278e-33	0.0235522	0.00907585	0.00945802
EFNA1	Coronary artery disease	rs12142017	1	155007865	C	T	-0.0671814	0.014111	9.63543e-07	0.0264916	0.0197303	0.179373
EFNA1	Coronary artery disease	rs12726330	1	155135691	A	G	0.198727	0.0307332	5.02492e-11	-0.0181538	0.0197309	0.357535
EFNA1	Coronary artery disease	rs140091931	1	155266327	T	A	0.327806	0.0622377	6.93354e-08	-0.0396621	0.131686	0.763273
EFNA1	Coronary artery disease	rs145248268	1	155099049	T	G	-0.181105	0.0294621	3.94686e-10	0.00832833	0.0493517	0.865989
EFNA1	Coronary artery disease	rs146716370	1	155125362	T	C	0.207323	0.0370882	1.13535e-08	0.24723	0.0712116	0.000517047
EFNA1	Coronary artery disease	rs147869881	1	155249661	T	C	-0.191328	0.0220991	2.4063e-18	0.0148701	0.0258374	0.564936
EFNA1	Coronary artery disease	rs148063273	1	155127096	T	C	0.260332	0.0389525	1.16795e-11	0.0340619	0.086109	0.692425
EFNA1	Coronary artery disease	rs149732676	1	155244216	A	G	-0.158663	0.0228332	1.84223e-12	0.0135084	0.0265751	0.611235
EFNA1	Coronary artery disease	rs151331695	1	155027180	A	G	0.317046	0.0627845	2.21195e-07	0.0172897	0.0635906	0.785706
EFNA1	Coronary artery disease	rs184392878	1	155229031	A	G	-0.205898	0.0350321	2.08368e-09	-0.00965538	0.0227289	0.670978
EFNA1	Coronary artery disease	rs189440905	1	155132590	C	G	-0.269222	0.0421738	8.64685e-11	0.11124	0.0713992	0.119234
EFNA1	Coronary artery disease	rs41264253	1	154945876	A	G	-0.0900371	0.0119549	2.51001e-14	-0.0229744	0.0120175	0.0559088
EFNA1	Coronary artery disease	rs4971071	1	155267878	C	T	-0.102173	0.0185432	1.79419e-08	0.00489789	0.014814	0.740928
EFNA1	Coronary artery disease	rs55702293	1	155287552	G	T	-0.206442	0.0367499	9.68787e-09	0.0208092	0.0482177	0.666055
EFNA1	Coronary artery disease	rs56124445	1	155246630	A	C	0.164289	0.0230837	5.51108e-13	-0.00572781	0.0407123	0.888115
EFNA1	Coronary artery disease	rs61811894	1	154982132	A	G	-0.179663	0.0243	7.14857e-14	0.053854	0.0339858	0.113057
EFNA1	Coronary artery disease	rs61811933	1	155141872	T	G	-0.230681	0.0312964	8.47732e-14	0.0505336	0.056078	0.367519
EFNA1	Coronary artery disease	rs6427128	1	155054466	C	A	-0.127908	0.010923	5.666e-32	-0.0150195	0.0126603	0.235486
EFNA1	Coronary artery disease	rs6677385	1	155334790	A	C	-0.154642	0.00855977	2.94466e-73	-0.0189086	0.00905202	0.0367181
EFNA1	Coronary artery disease	rs6686021	1	155011063	T	C	0.0462373	0.00776765	1.32001e-09	0.020007	0.00829049	0.0158114
EFNA1	Coronary artery disease	rs6694256	1	155134292	C	T	0.157937	0.018862	2.80157e-17	-0.023614	0.0278792	0.396987
EFNA1	Coronary artery disease	rs67579710	1	155203736	A	G	-0.201761	0.0121131	1.35885e-62	-0.035654	0.018645	0.0558432
EFNA1	Coronary artery disease	rs72702284	1	155107242	A	G	0.206163	0.0160417	4.20742e-38	0.0130861	0.0183125	0.474855
EFNA1	Coronary artery disease	rs72704114	1	155196150	A	G	0.210423	0.035389	1.37387e-09	0.00764299	0.0229983	0.739641
EFNA1	Coronary artery disease	rs7365544	1	155096272	A	C	-0.306574	0.00750496	<3.00E-308	-0.0116388	0.00810509	0.151007
EFNA1	Coronary artery disease	rs75589050	1	155093383	A	C	-0.164742	0.0306944	3.99913e-08	-0.0047578	0.0219156	0.828133
EFNA1	Coronary artery disease	rs78973538	1	155224224	T	C	0.296642	0.0487903	6.01145e-10	-0.013978	0.0526806	0.790751
EFNA1	Coronary artery disease	rs878436	1	155255194	C	T	0.128789	0.0216017	1.24596e-09	0.00443964	0.0363672	0.902837
EFNA1	Heart failure	rs111587150	1	155156926	A	G	0.178347	0.0120165	3.9284e-50	0.0278711	0.013759	0.0427996
EFNA1	Heart failure	rs113787706	1	155209975	C	A	0.135592	0.023226	2.64251e-09	-0.0386514	0.0270713	0.153359
EFNA1	Heart failure	rs114217696	1	155240171	T	C	-0.189893	0.038067	3.04425e-07	-0.0569144	0.0398093	0.15281
EFNA1	Heart failure	rs114272540	1	154940068	T	C	0.193195	0.0239401	3.51684e-16	0.0184438	0.0213951	0.388656
EFNA1	Heart failure	rs114525519	1	155179361	T	G	0.177808	0.0279521	1.00113e-10	-0.075746	0.0311797	0.0151266
EFNA1	Heart failure	rs114973352	1	155065193	A	C	-0.211417	0.022832	1.02523e-20	0.0221516	0.0413444	0.592108
EFNA1	Heart failure	rs11580824	1	155070880	T	C	-0.0720208	0.0115189	2.02093e-10	-0.00603932	0.0150476	0.688164
EFNA1	Heart failure	rs116631741	1	155096074	C	T	0.201143	0.0304877	2.09056e-11	-0.0333213	0.0510422	0.513873
EFNA1	Heart failure	rs11809549	1	155170923	T	C	-0.183668	0.0319724	4.60748e-09	-0.00908165	0.0344932	0.792328
EFNA1	Heart failure	rs12023499	1	155058900	T	C	-0.113969	0.0095302	2.92278e-33	-0.00310012	0.0107199	0.772435
EFNA1	Heart failure	rs12142017	1	155007865	C	T	-0.0671814	0.014111	9.63543e-07	0.0173482	0.0231812	0.454234
EFNA1	Heart failure	rs12726330	1	155135691	A	G	0.198727	0.0307332	5.02492e-11	0.0166046	0.0233065	0.476188
EFNA1	Heart failure	rs140091931	1	155266327	T	A	0.327806	0.0622377	6.93354e-08	0.0346088	0.150613	0.818257
EFNA1	Heart failure	rs145248268	1	155099049	T	G	-0.181105	0.0294621	3.94686e-10	0.0506152	0.0585043	0.386954
EFNA1	Heart failure	rs146716370	1	155125362	T	C	0.207323	0.0370882	1.13535e-08	0.107484	0.0872138	0.217793
EFNA1	Heart failure	rs147869881	1	155249661	T	C	-0.191328	0.0220991	2.4063e-18	-0.0457885	0.0304983	0.133266
EFNA1	Heart failure	rs148063273	1	155127096	T	C	0.260332	0.0389525	1.16795e-11	-0.0679495	0.100095	0.497234
EFNA1	Heart failure	rs149732676	1	155244216	A	G	-0.158663	0.0228332	1.84223e-12	-0.0456002	0.0309789	0.141028
EFNA1	Heart failure	rs151331695	1	155027180	A	G	0.317046	0.0627845	2.21195e-07	0.0568913	0.0760791	0.454586
EFNA1	Heart failure	rs184392878	1	155229031	A	G	-0.205898	0.0350321	2.08368e-09	-0.0311244	0.0270387	0.249689
EFNA1	Heart failure	rs189440905	1	155132590	C	G	-0.269222	0.0421738	8.64685e-11	0.0235902	0.0846117	0.780394
EFNA1	Heart failure	rs41264253	1	154945876	A	G	-0.0900371	0.0119549	2.51001e-14	-0.0117013	0.0141658	0.408792
EFNA1	Heart failure	rs4971071	1	155267878	C	T	-0.102173	0.0185432	1.79419e-08	-0.0414191	0.0174101	0.0173588
EFNA1	Heart failure	rs55702293	1	155287552	G	T	-0.206442	0.0367499	9.68787e-09	0.0985495	0.0570875	0.0842966
EFNA1	Heart failure	rs56124445	1	155246630	A	C	0.164289	0.0230837	5.51108e-13	-0.0171385	0.0473613	0.717451
EFNA1	Heart failure	rs61811894	1	154982132	A	G	-0.179663	0.0243	7.14857e-14	0.0156663	0.0395118	0.69174
EFNA1	Heart failure	rs61811933	1	155141872	T	G	-0.230681	0.0312964	8.47732e-14	0.000153955	0.0654466	0.998123
EFNA1	Heart failure	rs6427128	1	155054466	C	A	-0.127908	0.010923	5.666e-32	0.0222735	0.0148827	0.134494
EFNA1	Heart failure	rs6677385	1	155334790	A	C	-0.154642	0.00855977	2.94466e-73	0.00986038	0.0106834	0.356025
EFNA1	Heart failure	rs6686021	1	155011063	T	C	0.0462373	0.00776765	1.32001e-09	-0.0029344	0.00975948	0.763665
EFNA1	Heart failure	rs6694256	1	155134292	C	T	0.157937	0.018862	2.80157e-17	0.0341219	0.0328546	0.299003
EFNA1	Heart failure	rs67579710	1	155203736	A	G	-0.201761	0.0121131	1.35885e-62	0.0152931	0.0221503	0.489929
EFNA1	Heart failure	rs72702284	1	155107242	A	G	0.206163	0.0160417	4.20742e-38	-0.0039049	0.0215901	0.856473
EFNA1	Heart failure	rs72704114	1	155196150	A	G	0.210423	0.035389	1.37387e-09	-0.00696187	0.0272113	0.798071
EFNA1	Heart failure	rs7365544	1	155096272	A	C	-0.306574	0.00750496	<3.00E-308	-0.00973775	0.0095491	0.307844
EFNA1	Heart failure	rs75589050	1	155093383	A	C	-0.164742	0.0306944	3.99913e-08	0.0283734	0.0259877	0.27492
EFNA1	Heart failure	rs78973538	1	155224224	T	C	0.296642	0.0487903	6.01145e-10	-0.000773672	0.0622181	0.990079
EFNA1	Heart failure	rs878436	1	155255194	C	T	0.128789	0.0216017	1.24596e-09	0.0299203	0.0420135	0.476366
EFNA1	Atrial fibrillation	rs111587150	1	155156926	A	G	0.178347	0.0120165	3.9284e-50	-0.0159906	0.0141288	0.25773
EFNA1	Atrial fibrillation	rs113787706	1	155209975	C	A	0.135592	0.023226	2.64251e-09	-0.0445989	0.0280871	0.112314
EFNA1	Atrial fibrillation	rs114217696	1	155240171	T	C	-0.189893	0.038067	3.04425e-07	0.0819252	0.0402935	0.042031
EFNA1	Atrial fibrillation	rs114272540	1	154940068	T	C	0.193195	0.0239401	3.51684e-16	-0.0173897	0.0219382	0.427971
EFNA1	Atrial fibrillation	rs114525519	1	155179361	T	G	0.177808	0.0279521	1.00113e-10	-0.0332532	0.0322049	0.301814
EFNA1	Atrial fibrillation	rs114973352	1	155065193	A	C	-0.211417	0.022832	1.02523e-20	-0.0290907	0.0420907	0.489476
EFNA1	Atrial fibrillation	rs11580824	1	155070880	T	C	-0.0720208	0.0115189	2.02093e-10	-0.0644586	0.0155224	3.2867e-05
EFNA1	Atrial fibrillation	rs116631741	1	155096074	C	T	0.201143	0.0304877	2.09056e-11	0.0205273	0.0521933	0.694102
EFNA1	Atrial fibrillation	rs11809549	1	155170923	T	C	-0.183668	0.0319724	4.60748e-09	0.0348044	0.0349081	0.318751
EFNA1	Atrial fibrillation	rs12023499	1	155058900	T	C	-0.113969	0.0095302	2.92278e-33	-0.0662477	0.0111082	2.4632e-09
EFNA1	Atrial fibrillation	rs12142017	1	155007865	C	T	-0.0671814	0.014111	9.63543e-07	0.0497335	0.0238381	0.0369513
EFNA1	Atrial fibrillation	rs12726330	1	155135691	A	G	0.198727	0.0307332	5.02492e-11	0.172078	0.0233233	1.60768e-13
EFNA1	Atrial fibrillation	rs140091931	1	155266327	T	A	0.327806	0.0622377	6.93354e-08	0.182553	0.170601	0.284592
EFNA1	Atrial fibrillation	rs145248268	1	155099049	T	G	-0.181105	0.0294621	3.94686e-10	0.00841547	0.0595677	0.887652
EFNA1	Atrial fibrillation	rs146716370	1	155125362	T	C	0.207323	0.0370882	1.13535e-08	0.112454	0.089532	0.209109
EFNA1	Atrial fibrillation	rs147869881	1	155249661	T	C	-0.191328	0.0220991	2.4063e-18	-0.0990976	0.0319127	0.00190103
EFNA1	Atrial fibrillation	rs148063273	1	155127096	T	C	0.260332	0.0389525	1.16795e-11	0.130832	0.107579	0.223929
EFNA1	Atrial fibrillation	rs149732676	1	155244216	A	G	-0.158663	0.0228332	1.84223e-12	-0.0431546	0.032045	0.178082
EFNA1	Atrial fibrillation	rs151331695	1	155027180	A	G	0.317046	0.0627845	2.21195e-07	-0.0217382	0.0794588	0.78441
EFNA1	Atrial fibrillation	rs184392878	1	155229031	A	G	-0.205898	0.0350321	2.08368e-09	-0.0112015	0.027604	0.684897
EFNA1	Atrial fibrillation	rs189440905	1	155132590	C	G	-0.269222	0.0421738	8.64685e-11	0.136896	0.08731	0.116898
EFNA1	Atrial fibrillation	rs41264253	1	154945876	A	G	-0.0900371	0.0119549	2.51001e-14	0.108187	0.0143338	4.42996e-14
EFNA1	Atrial fibrillation	rs4971071	1	155267878	C	T	-0.102173	0.0185432	1.79419e-08	-0.0596983	0.0180763	0.00095801
EFNA1	Atrial fibrillation	rs55702293	1	155287552	G	T	-0.206442	0.0367499	9.68787e-09	-0.0802694	0.058779	0.17206
EFNA1	Atrial fibrillation	rs56124445	1	155246630	A	C	0.164289	0.0230837	5.51108e-13	0.0235968	0.0489487	0.629756
EFNA1	Atrial fibrillation	rs61811894	1	154982132	A	G	-0.179663	0.0243	7.14857e-14	-0.0285514	0.0421382	0.498047
EFNA1	Atrial fibrillation	rs61811933	1	155141872	T	G	-0.230681	0.0312964	8.47732e-14	0.0699182	0.070496	0.321294
EFNA1	Atrial fibrillation	rs6427128	1	155054466	C	A	-0.127908	0.010923	5.666e-32	0.0428157	0.0154787	0.00567309
EFNA1	Atrial fibrillation	rs6677385	1	155334790	A	C	-0.154642	0.00855977	2.94466e-73	0.0397234	0.0109466	0.000284715
EFNA1	Atrial fibrillation	rs6686021	1	155011063	T	C	0.0462373	0.00776765	1.32001e-09	-0.0588575	0.0100959	5.54715e-09
EFNA1	Atrial fibrillation	rs6694256	1	155134292	C	T	0.157937	0.018862	2.80157e-17	0.0536817	0.0338081	0.112323
EFNA1	Atrial fibrillation	rs67579710	1	155203736	A	G	-0.201761	0.0121131	1.35885e-62	0.0276567	0.0227249	0.223596
EFNA1	Atrial fibrillation	rs72702284	1	155107242	A	G	0.206163	0.0160417	4.20742e-38	-0.0488452	0.0223128	0.0285891
EFNA1	Atrial fibrillation	rs72704114	1	155196150	A	G	0.210423	0.035389	1.37387e-09	-0.0434287	0.027958	0.120339
EFNA1	Atrial fibrillation	rs7365544	1	155096272	A	C	-0.306574	0.00750496	<3.00E-308	-0.0232559	0.00981872	0.0178591
EFNA1	Atrial fibrillation	rs75589050	1	155093383	A	C	-0.164742	0.0306944	3.99913e-08	0.0439129	0.0266037	0.0988143
EFNA1	Atrial fibrillation	rs78973538	1	155224224	T	C	0.296642	0.0487903	6.01145e-10	-0.157211	0.0641577	0.0142705
EFNA1	Atrial fibrillation	rs878436	1	155255194	C	T	0.128789	0.0216017	1.24596e-09	0.079548	0.0434167	0.0669222
EFNA4	Coronary artery disease	rs151179474	1	155067373	A	G	-0.726128	0.153101	1.0539e-06	-0.115539	0.130601	0.376334
EFNA4	Coronary artery disease	rs189497019	1	155128665	T	C	-0.305585	0.0524916	2.91438e-09	0.336564	0.130021	0.00963873
EFNA4	Coronary artery disease	rs72704114	1	155196150	A	G	0.237205	0.0346922	4.03172e-12	0.00764299	0.0229983	0.739641
EFNA4	Heart failure	rs151179474	1	155067373	A	G	-0.726128	0.153101	1.0539e-06	-0.0508029	0.151377	0.737169
EFNA4	Heart failure	rs189497019	1	155128665	T	C	-0.305585	0.0524916	2.91438e-09	0.172469	0.162098	0.287339
EFNA4	Heart failure	rs72704114	1	155196150	A	G	0.237205	0.0346922	4.03172e-12	-0.00696187	0.0272113	0.798071
EFNA4	Atrial fibrillation	rs151179474	1	155067373	A	G	-0.726128	0.153101	1.0539e-06	0.0935165	0.151863	0.538029
EFNA4	Atrial fibrillation	rs189497019	1	155128665	T	C	-0.305585	0.0524916	2.91438e-09	0.0301037	0.166554	0.856568
EFNA4	Atrial fibrillation	rs72704114	1	155196150	A	G	0.237205	0.0346922	4.03172e-12	-0.0434287	0.027958	0.120339
EGFR	Coronary artery disease	rs111776517	7	54978780	C	T	0.131763	0.0164232	5.16052e-16	0.0033209	0.0231786	0.886073
EGFR	Coronary artery disease	rs117590605	7	55123559	T	C	-0.18684	0.0342035	2.34607e-08	0.027139	0.0262844	0.301831
EGFR	Coronary artery disease	rs12669749	7	55168111	A	C	0.125836	0.0114169	1.49823e-28	-0.0160098	0.0125963	0.203733
EGFR	Coronary artery disease	rs12671550	7	55105982	G	C	-0.0772295	0.00786068	4.40304e-23	0.000982371	0.00833994	0.906233
EGFR	Coronary artery disease	rs12673622	7	55122508	A	G	-0.131065	0.00724078	1.56608e-73	-0.00286154	0.00814019	0.725189
EGFR	Coronary artery disease	rs1344307	7	55070195	A	G	0.0490069	0.00937263	8.53417e-08	-0.011127	0.0111355	0.317682
EGFR	Coronary artery disease	rs140598199	7	54907301	C	T	0.2133	0.0407655	8.36772e-08	-0.021928	0.0718696	0.760284
EGFR	Coronary artery disease	rs142125478	7	55259857	A	G	0.183491	0.0324184	7.56477e-09	0.0018337	0.0311654	0.953082
EGFR	Coronary artery disease	rs17289984	7	55159817	A	G	-0.103098	0.00960772	3.65023e-27	0.0186639	0.0113132	0.0989943
EGFR	Coronary artery disease	rs17335898	7	55063666	A	G	0.132254	0.0218786	7.47503e-10	-0.0216244	0.0177208	0.222358
EGFR	Coronary artery disease	rs17336310	7	55136793	C	T	0.150539	0.0213901	9.76574e-13	0.0133398	0.020138	0.507703
EGFR	Coronary artery disease	rs17336331	7	55142495	A	G	-0.0861548	0.016898	1.71159e-07	-0.016386	0.0135276	0.22578
EGFR	Coronary artery disease	rs17336835	7	55162614	T	G	0.356713	0.0725635	4.41937e-07	0.423699	0.18443	0.0215993
EGFR	Coronary artery disease	rs17516612	7	55139412	G	A	0.139399	0.0154174	7.71501e-20	0.0327145	0.0239377	0.171735
EGFR	Coronary artery disease	rs1815156	7	55169169	C	T	0.153557	0.00737841	1.69675e-96	0.015507	0.00827969	0.0610829
EGFR	Coronary artery disease	rs188398010	7	55097312	G	A	0.295918	0.0519506	6.12744e-09	-0.267411	0.200928	0.183228
EGFR	Coronary artery disease	rs192700179	7	54894648	A	G	0.296369	0.0507342	2.58506e-09	-0.00204254	0.175056	0.990691
EGFR	Coronary artery disease	rs2037701	7	55238886	G	A	0.0711205	0.00729315	9.07159e-23	-0.00943227	0.00862701	0.274244
EGFR	Coronary artery disease	rs2293347	7	55201223	T	C	0.0787979	0.0118318	1.37063e-11	-0.00875654	0.0103335	0.396776
EGFR	Coronary artery disease	rs2331021	7	55294694	A	G	0.045464	0.00774042	2.13238e-09	-0.0011878	0.00907269	0.895838
EGFR	Coronary artery disease	rs3088171	7	55365417	C	A	0.0453902	0.00761209	1.23893e-09	0.00601377	0.008672	0.488015
EGFR	Coronary artery disease	rs34874238	7	54824108	A	C	0.0456287	0.0092557	4.11581e-07	-0.00475215	0.00913317	0.602843
EGFR	Coronary artery disease	rs41488147	7	55141995	T	A	-0.269225	0.0564333	9.18043e-07	0.00679069	0.044768	0.879435
EGFR	Coronary artery disease	rs4245567	7	55276158	A	C	0.1034	0.016418	1.50789e-10	0.000186784	0.0219378	0.993207
EGFR	Coronary artery disease	rs4947488	7	55048862	A	T	0.0391421	0.00821154	9.36253e-07	-0.0170282	0.0083626	0.0417273
EGFR	Coronary artery disease	rs4947984	7	55143623	A	G	0.131434	0.015212	2.8069e-18	0.0317421	0.0208331	0.127598
EGFR	Coronary artery disease	rs55860051	7	54865177	G	A	-0.114692	0.0106826	3.43583e-27	0.0402399	0.0143148	0.00493787
EGFR	Coronary artery disease	rs61389615	7	55079233	G	A	-0.207009	0.0422763	4.87612e-07	0.0324849	0.102395	0.751054
EGFR	Coronary artery disease	rs62459762	7	55111437	C	T	-0.113871	0.0232193	4.69157e-07	0.0919859	0.0495564	0.0634264
EGFR	Coronary artery disease	rs73135288	7	55133843	G	T	-0.099407	0.0200815	3.70728e-07	-0.0259641	0.0412912	0.529477
EGFR	Coronary artery disease	rs73412587	7	54941966	A	G	0.495774	0.0420292	2.04796e-32	0.125856	0.106221	0.236074
EGFR	Coronary artery disease	rs74793417	7	55215388	G	T	-0.097624	0.0139455	1.27621e-12	0.00953875	0.0155937	0.540732
EGFR	Coronary artery disease	rs75388495	7	55307966	A	G	0.0936672	0.0133491	1.1355e-12	0.0117152	0.0196236	0.55051
EGFR	Coronary artery disease	rs76138885	7	55210058	C	T	-0.101842	0.0223008	2.47682e-06	0.0530448	0.0217459	0.0147157
EGFR	Coronary artery disease	rs78031751	7	54857952	T	C	0.0695003	0.0104875	1.71329e-11	7.54106e-05	0.0116986	0.994857
EGFR	Coronary artery disease	rs7808697	7	55195869	A	G	0.0928364	0.010815	4.57988e-18	-0.0116122	0.01279	0.363925
EGFR	Coronary artery disease	rs917880	7	55094318	T	C	-0.0471657	0.00778825	6.97708e-10	0.027969	0.00838464	0.000850727
EGFR	Heart failure	rs111776517	7	54978780	C	T	0.131763	0.0164232	5.16052e-16	-0.00460391	0.0272165	0.865672
EGFR	Heart failure	rs117590605	7	55123559	T	C	-0.18684	0.0342035	2.34607e-08	0.0319078	0.0311908	0.306314
EGFR	Heart failure	rs12669749	7	55168111	A	C	0.125836	0.0114169	1.49823e-28	0.00393383	0.0148503	0.791087
EGFR	Heart failure	rs12671550	7	55105982	G	C	-0.0772295	0.00786068	4.40304e-23	-0.000458712	0.00982725	0.96277
EGFR	Heart failure	rs12673622	7	55122508	A	G	-0.131065	0.00724078	1.56608e-73	-0.0104406	0.00959407	0.276494
EGFR	Heart failure	rs1344307	7	55070195	A	G	0.0490069	0.00937263	8.53417e-08	-0.00624882	0.0130938	0.633196
EGFR	Heart failure	rs140598199	7	54907301	C	T	0.2133	0.0407655	8.36772e-08	-0.123256	0.0829612	0.137357
EGFR	Heart failure	rs142125478	7	55259857	A	G	0.183491	0.0324184	7.56477e-09	-0.0278306	0.0366796	0.448003
EGFR	Heart failure	rs17289984	7	55159817	A	G	-0.103098	0.00960772	3.65023e-27	0.0010362	0.0133014	0.937907
EGFR	Heart failure	rs17335898	7	55063666	A	G	0.132254	0.0218786	7.47503e-10	0.0105895	0.0209789	0.613721
EGFR	Heart failure	rs17336310	7	55136793	C	T	0.150539	0.0213901	9.76574e-13	0.0548085	0.0237428	0.0209754
EGFR	Heart failure	rs17336331	7	55142495	A	G	-0.0861548	0.016898	1.71159e-07	-0.00888548	0.0159798	0.57818
EGFR	Heart failure	rs17336835	7	55162614	T	G	0.356713	0.0725635	4.41937e-07	0.268047	0.213304	0.208883
EGFR	Heart failure	rs17516612	7	55139412	G	A	0.139399	0.0154174	7.71501e-20	0.00521467	0.0282212	0.853403
EGFR	Heart failure	rs1815156	7	55169169	C	T	0.153557	0.00737841	1.69675e-96	0.0136015	0.00975131	0.163064
EGFR	Heart failure	rs188398010	7	55097312	G	A	0.295918	0.0519506	6.12744e-09	0.134707	0.243552	0.580199
EGFR	Heart failure	rs192700179	7	54894648	A	G	0.296369	0.0507342	2.58506e-09	0.172951	0.204174	0.396953
EGFR	Heart failure	rs2037701	7	55238886	G	A	0.0711205	0.00729315	9.07159e-23	0.00658346	0.0101615	0.517059
EGFR	Heart failure	rs2293347	7	55201223	T	C	0.0787979	0.0118318	1.37063e-11	0.0212751	0.0121913	0.0809674
EGFR	Heart failure	rs2331021	7	55294694	A	G	0.045464	0.00774042	2.13238e-09	-0.00714357	0.0106601	0.50278
EGFR	Heart failure	rs3088171	7	55365417	C	A	0.0453902	0.00761209	1.23893e-09	-0.00529746	0.0102029	0.603615
EGFR	Heart failure	rs34874238	7	54824108	A	C	0.0456287	0.0092557	4.11581e-07	-0.00412265	0.0107711	0.701903
EGFR	Heart failure	rs41488147	7	55141995	T	A	-0.269225	0.0564333	9.18043e-07	0.055119	0.0527727	0.296272
EGFR	Heart failure	rs4245567	7	55276158	A	C	0.1034	0.016418	1.50789e-10	-0.00819533	0.0258467	0.751187
EGFR	Heart failure	rs4947488	7	55048862	A	T	0.0391421	0.00821154	9.36253e-07	0.00274771	0.00985379	0.780362
EGFR	Heart failure	rs4947984	7	55143623	A	G	0.131434	0.015212	2.8069e-18	-0.0250989	0.0246335	0.308253
EGFR	Heart failure	rs55860051	7	54865177	G	A	-0.114692	0.0106826	3.43583e-27	-0.00534567	0.0169366	0.752284
EGFR	Heart failure	rs61389615	7	55079233	G	A	-0.207009	0.0422763	4.87612e-07	-0.0241395	0.12139	0.842373
EGFR	Heart failure	rs62459762	7	55111437	C	T	-0.113871	0.0232193	4.69157e-07	0.0679775	0.0582985	0.243605
EGFR	Heart failure	rs73135288	7	55133843	G	T	-0.099407	0.0200815	3.70728e-07	-0.058513	0.0484431	0.227097
EGFR	Heart failure	rs73412587	7	54941966	A	G	0.495774	0.0420292	2.04796e-32	0.078239	0.126718	0.536954
EGFR	Heart failure	rs74793417	7	55215388	G	T	-0.097624	0.0139455	1.27621e-12	-0.00550084	0.0184235	0.765262
EGFR	Heart failure	rs75388495	7	55307966	A	G	0.0936672	0.0133491	1.1355e-12	-0.0139533	0.0230076	0.544206
EGFR	Heart failure	rs76138885	7	55210058	C	T	-0.101842	0.0223008	2.47682e-06	0.011146	0.0254449	0.661354
EGFR	Heart failure	rs78031751	7	54857952	T	C	0.0695003	0.0104875	1.71329e-11	0.00932089	0.0137558	0.498028
EGFR	Heart failure	rs7808697	7	55195869	A	G	0.0928364	0.010815	4.57988e-18	-0.0298813	0.0150365	0.0468943
EGFR	Heart failure	rs917880	7	55094318	T	C	-0.0471657	0.00778825	6.97708e-10	0.00704282	0.0098916	0.476465
EGFR	Atrial fibrillation	rs111776517	7	54978780	C	T	0.131763	0.0164232	5.16052e-16	-0.0285468	0.0279512	0.307109
EGFR	Atrial fibrillation	rs117590605	7	55123559	T	C	-0.18684	0.0342035	2.34607e-08	-0.00631472	0.0322158	0.8446
EGFR	Atrial fibrillation	rs12669749	7	55168111	A	C	0.125836	0.0114169	1.49823e-28	-0.0032264	0.0153023	0.833009
EGFR	Atrial fibrillation	rs12671550	7	55105982	G	C	-0.0772295	0.00786068	4.40304e-23	0.0252582	0.0101174	0.0125421
EGFR	Atrial fibrillation	rs12673622	7	55122508	A	G	-0.131065	0.00724078	1.56608e-73	-0.0133934	0.00986862	0.174727
EGFR	Atrial fibrillation	rs1344307	7	55070195	A	G	0.0490069	0.00937263	8.53417e-08	-0.00719456	0.0134741	0.593375
EGFR	Atrial fibrillation	rs140598199	7	54907301	C	T	0.2133	0.0407655	8.36772e-08	-0.0551323	0.0836745	0.509966
EGFR	Atrial fibrillation	rs142125478	7	55259857	A	G	0.183491	0.0324184	7.56477e-09	0.021228	0.0381315	0.57773
EGFR	Atrial fibrillation	rs17289984	7	55159817	A	G	-0.103098	0.00960772	3.65023e-27	0.00126516	0.0137382	0.926626
EGFR	Atrial fibrillation	rs17335898	7	55063666	A	G	0.132254	0.0218786	7.47503e-10	-0.0154543	0.0215457	0.473202
EGFR	Atrial fibrillation	rs17336310	7	55136793	C	T	0.150539	0.0213901	9.76574e-13	0.0274827	0.0244842	0.261663
EGFR	Atrial fibrillation	rs17336331	7	55142495	A	G	-0.0861548	0.016898	1.71159e-07	0.00718793	0.0164969	0.663045
EGFR	Atrial fibrillation	rs17336835	7	55162614	T	G	0.356713	0.0725635	4.41937e-07	-0.437007	0.234491	0.062372
EGFR	Atrial fibrillation	rs17516612	7	55139412	G	A	0.139399	0.0154174	7.71501e-20	0.0424079	0.0290946	0.144955
EGFR	Atrial fibrillation	rs1815156	7	55169169	C	T	0.153557	0.00737841	1.69675e-96	0.00950422	0.0100557	0.34458
EGFR	Atrial fibrillation	rs188398010	7	55097312	G	A	0.295918	0.0519506	6.12744e-09	-0.0351551	0.25102	0.888621
EGFR	Atrial fibrillation	rs192700179	7	54894648	A	G	0.296369	0.0507342	2.58506e-09	-0.149	0.207989	0.473754
EGFR	Atrial fibrillation	rs2037701	7	55238886	G	A	0.0711205	0.00729315	9.07159e-23	0.0102231	0.0104692	0.328818
EGFR	Atrial fibrillation	rs2293347	7	55201223	T	C	0.0787979	0.0118318	1.37063e-11	0.0056891	0.0126001	0.651621
EGFR	Atrial fibrillation	rs2331021	7	55294694	A	G	0.045464	0.00774042	2.13238e-09	-0.012208	0.0110144	0.267702
EGFR	Atrial fibrillation	rs3088171	7	55365417	C	A	0.0453902	0.00761209	1.23893e-09	-0.00279393	0.0105106	0.790376
EGFR	Atrial fibrillation	rs34874238	7	54824108	A	C	0.0456287	0.0092557	4.11581e-07	-0.0123818	0.0110734	0.2635
EGFR	Atrial fibrillation	rs41488147	7	55141995	T	A	-0.269225	0.0564333	9.18043e-07	-0.0306755	0.0538361	0.568816
EGFR	Atrial fibrillation	rs4245567	7	55276158	A	C	0.1034	0.016418	1.50789e-10	-0.0175536	0.0268552	0.513346
EGFR	Atrial fibrillation	rs4947488	7	55048862	A	T	0.0391421	0.00821154	9.36253e-07	0.00801856	0.0101785	0.430819
EGFR	Atrial fibrillation	rs4947984	7	55143623	A	G	0.131434	0.015212	2.8069e-18	0.0315043	0.0253426	0.213818
EGFR	Atrial fibrillation	rs55860051	7	54865177	G	A	-0.114692	0.0106826	3.43583e-27	0.0357704	0.0175282	0.0412772
EGFR	Atrial fibrillation	rs61389615	7	55079233	G	A	-0.207009	0.0422763	4.87612e-07	0.0703454	0.120931	0.56077
EGFR	Atrial fibrillation	rs62459762	7	55111437	C	T	-0.113871	0.0232193	4.69157e-07	-0.0458332	0.059861	0.443878
EGFR	Atrial fibrillation	rs73135288	7	55133843	G	T	-0.099407	0.0200815	3.70728e-07	-0.0272732	0.0493576	0.580563
EGFR	Atrial fibrillation	rs73412587	7	54941966	A	G	0.495774	0.0420292	2.04796e-32	-0.0111147	0.132038	0.932915
EGFR	Atrial fibrillation	rs74793417	7	55215388	G	T	-0.097624	0.0139455	1.27621e-12	-0.0154027	0.0188522	0.413914
EGFR	Atrial fibrillation	rs75388495	7	55307966	A	G	0.0936672	0.0133491	1.1355e-12	-0.0399867	0.02358	0.089927
EGFR	Atrial fibrillation	rs76138885	7	55210058	C	T	-0.101842	0.0223008	2.47682e-06	0.0414317	0.0261705	0.113387
EGFR	Atrial fibrillation	rs78031751	7	54857952	T	C	0.0695003	0.0104875	1.71329e-11	-0.0235137	0.014158	0.096752
EGFR	Atrial fibrillation	rs7808697	7	55195869	A	G	0.0928364	0.010815	4.57988e-18	-0.010727	0.0154489	0.48746
EGFR	Atrial fibrillation	rs917880	7	55094318	T	C	-0.0471657	0.00778825	6.97708e-10	-0.02612	0.0101889	0.0103598
ENAH	Heart failure	rs10799316	1	225480329	A	G	0.124453	0.00889668	9.13589e-45	0.0124687	0.0116579	0.284822
ENAH	Heart failure	rs10915848	1	225601218	G	C	0.0689473	0.013051	6.35728e-08	-0.0282023	0.0208102	0.175349
ENAH	Heart failure	rs111794327	1	225640464	C	T	-0.107342	0.0214191	2.70025e-07	0.0592611	0.0340755	0.0820163
ENAH	Heart failure	rs12564945	1	225464903	C	T	-0.17764	0.0332653	4.64479e-08	0.0173977	0.036476	0.633388
ENAH	Heart failure	rs2246540	1	225705567	G	A	-0.0655126	0.0092367	6.57881e-13	0.0085953	0.0108071	0.426418
ENAH	Heart failure	rs2615068	1	225750690	A	G	-0.062949	0.00893225	9.1156e-13	0.00543929	0.0111144	0.624566
ENAH	Heart failure	rs4653627	1	225287401	A	G	-0.0375866	0.00769204	5.13409e-07	0.0130987	0.00963416	0.173954
ENAH	Heart failure	rs6426068	1	225397767	T	C	0.0610573	0.0121142	2.32592e-07	-0.00145931	0.0125202	0.907212
ENAH	Heart failure	rs78225639	1	225668982	C	T	-0.13728	0.0176884	4.2125e-15	-0.00747052	0.0249793	0.764888
ENAH	Heart failure	rs79225203	1	225755013	T	G	0.0705902	0.0153835	2.23012e-06	-0.000127042	0.0174205	0.994181
ENAH	Heart failure	rs9783086	1	225400674	C	T	-0.0527584	0.01025	1.32229e-07	0.00616369	0.0138386	0.656032
ENG	Atrial fibrillation	rs10760505	9	127827574	T	C	0.0772934	0.00760798	1.50281e-24	-0.0135906	0.0106618	0.202415
ENG	Atrial fibrillation	rs10760507	9	127849100	T	G	0.252331	0.0114519	6.80294e-108	0.0105304	0.0159788	0.509881
ENG	Atrial fibrillation	rs10987840	9	128030899	G	A	-0.0562833	0.00921926	5.14102e-10	0.00618302	0.0136008	0.649391
ENG	Atrial fibrillation	rs116897660	9	127767956	A	G	0.154209	0.029932	1.28877e-07	0.120036	0.0800797	0.133887
ENG	Atrial fibrillation	rs116921151	9	127988041	G	C	-0.068377	0.0118866	4.39812e-09	-0.0128895	0.0127958	0.31378
ENG	Atrial fibrillation	rs11790037	9	127892667	C	T	-0.136712	0.00929339	2.75295e-49	0.0137766	0.0130311	0.290414
ENG	Atrial fibrillation	rs11792868	9	127718043	C	A	-0.0589102	0.0104037	7.46231e-09	-0.0201609	0.0163362	0.217156
ENG	Atrial fibrillation	rs11794565	9	127838998	T	C	0.259315	0.00767873	2.66862e-250	-0.0121162	0.00996045	0.22382
ENG	Atrial fibrillation	rs12552745	9	127909338	G	A	0.0775089	0.00992681	2.90428e-15	-0.0101238	0.0106091	0.339951
ENG	Atrial fibrillation	rs138032558	9	127828381	G	C	-0.236371	0.0485773	5.69762e-07	-0.131777	0.0593582	0.0264168
ENG	Atrial fibrillation	rs141250518	9	127860728	T	C	0.173149	0.0263375	2.44514e-11	-0.0351123	0.025421	0.167207
ENG	Atrial fibrillation	rs141664673	9	127844718	T	C	-0.19421	0.0131178	6.79187e-50	0.015945	0.0193768	0.41057
ENG	Atrial fibrillation	rs144711133	9	127891388	T	G	0.175542	0.0280471	1.9394e-10	-0.00797625	0.0427829	0.852103
ENG	Atrial fibrillation	rs148023879	9	128004456	G	C	-0.228514	0.0398034	4.70408e-09	-0.0527932	0.0486596	0.277944
ENG	Atrial fibrillation	rs150302453	9	127889732	T	C	-0.191433	0.0287793	1.44804e-11	0.0451256	0.072898	0.5359
ENG	Atrial fibrillation	rs151240041	9	127621738	T	G	0.210356	0.0409999	1.44374e-07	0.220042	0.177138	0.214159
ENG	Atrial fibrillation	rs1571142	9	127898531	G	A	0.154168	0.0153253	4.16236e-24	-0.00676884	0.0162125	0.676307
ENG	Atrial fibrillation	rs2233515	9	127740236	G	A	-0.150012	0.0301095	3.14303e-07	-0.0064286	0.0229156	0.779067
ENG	Atrial fibrillation	rs35099393	9	127676750	T	C	-0.643292	0.103853	2.92806e-10	-0.430565	0.368882	0.243122
ENG	Atrial fibrillation	rs35938176	9	127819021	G	T	-0.101388	0.0210897	7.6428e-07	-0.019256	0.0478766	0.687535
ENG	Atrial fibrillation	rs41307463	9	127808359	T	C	0.203437	0.0257921	1.54063e-15	0.0044873	0.0548242	0.934767
ENG	Atrial fibrillation	rs41340946	9	127841725	C	T	-0.388747	0.0849987	2.39748e-06	0.0855001	0.0819684	0.296908
ENG	Atrial fibrillation	rs41356253	9	127852077	A	G	-0.239206	0.0355576	8.64308e-12	-0.014703	0.0551476	0.789767
ENG	Atrial fibrillation	rs4837175	9	127677263	A	C	-0.0955414	0.012066	1.20455e-15	0.0153592	0.0143476	0.28439
ENG	Atrial fibrillation	rs55868188	9	127663959	A	G	-0.294051	0.0289385	1.47651e-24	-0.144908	0.0852757	0.0892648
ENG	Atrial fibrillation	rs62587186	9	127786547	C	G	0.257051	0.0358078	3.52063e-13	-0.0155547	0.0604092	0.796801
ENG	Atrial fibrillation	rs62587239	9	127859831	G	A	0.174804	0.0331901	6.94296e-08	-0.05723	0.0504891	0.256999
ENG	Atrial fibrillation	rs66671177	9	127973469	T	C	-0.0840547	0.0127227	1.96528e-11	0.0201226	0.0170043	0.236656
ENG	Atrial fibrillation	rs7036307	9	127663498	T	C	-0.193564	0.0297738	3.98536e-11	0.0143642	0.0369974	0.697832
ENG	Atrial fibrillation	rs72752843	9	127792900	T	C	0.175534	0.0341676	1.39253e-07	0.0648785	0.075097	0.387627
ENG	Atrial fibrillation	rs76001241	9	127839428	T	C	-0.251101	0.0463149	2.95335e-08	-0.0850338	0.0768991	0.26882
ENG	Atrial fibrillation	rs76930385	9	127909341	G	A	0.149591	0.0319205	1.39052e-06	-0.0203296	0.0401474	0.612594
ENG	Atrial fibrillation	rs79298576	9	127729213	C	G	-0.183332	0.0400148	2.30711e-06	0.00898479	0.0488057	0.85394
ENG	Atrial fibrillation	rs913984	9	127870863	T	C	0.0610624	0.00922588	1.8131e-11	0.0154891	0.0123543	0.209936
ENPP2	Atrial fibrillation	rs10283100	8	119583783	G	A	0.30859	0.0132074	4.85874e-121	0.0530662	0.0189204	0.00503617
ENPP2	Atrial fibrillation	rs111437422	8	119844372	A	G	0.10287	0.0197198	9.11263e-08	0.001615	0.0325817	0.960467
ENPP2	Atrial fibrillation	rs113798728	8	119754412	A	G	-0.203823	0.0243435	2.8135e-17	0.0342494	0.0740447	0.643686
ENPP2	Atrial fibrillation	rs116875077	8	119521325	T	C	0.100315	0.0144237	1.7644e-12	0.0206511	0.0262789	0.43196
ENPP2	Atrial fibrillation	rs116924006	8	119695858	C	G	-0.170983	0.0154074	6.45301e-29	0.0213689	0.0451708	0.636164
ENPP2	Atrial fibrillation	rs117171477	8	119782443	C	T	0.147856	0.0244243	7.0803e-10	-0.0215102	0.0308968	0.486306
ENPP2	Atrial fibrillation	rs117184898	8	119723549	G	C	0.101585	0.0153452	1.79617e-11	0.0196041	0.0261247	0.453011
ENPP2	Atrial fibrillation	rs117310644	8	119490346	G	A	-0.11478	0.0165197	1.85161e-12	0.0324233	0.0374121	0.386132
ENPP2	Atrial fibrillation	rs117372325	8	119785736	T	C	0.17473	0.0304933	5.01824e-09	-0.0255921	0.04967	0.606384
ENPP2	Atrial fibrillation	rs117608314	8	119677748	C	T	0.771386	0.0663516	1.52482e-31	-0.0210775	0.0620031	0.733898
ENPP2	Atrial fibrillation	rs117687786	8	119847417	A	G	0.117917	0.0241182	5.06415e-07	-0.0213837	0.0258764	0.408589
ENPP2	Atrial fibrillation	rs117828756	8	119859363	A	G	-0.146402	0.013392	4.04993e-28	0.043209	0.01981	0.0291709
ENPP2	Atrial fibrillation	rs13267488	8	119858830	T	G	0.13103	0.0122092	3.59825e-27	-0.00295037	0.0182029	0.871241
ENPP2	Atrial fibrillation	rs13267597	8	119641985	G	T	-0.262099	0.00651984	<3.00E-308	0.00897053	0.0103751	0.387248
ENPP2	Atrial fibrillation	rs140154754	8	119749830	A	C	-0.285541	0.0551335	1.11489e-07	-0.239565	0.258672	0.354377
ENPP2	Atrial fibrillation	rs140925779	8	119835231	A	G	0.258165	0.0495069	9.20438e-08	-0.0621857	0.0383271	0.104697
ENPP2	Atrial fibrillation	rs141166527	8	119696967	C	G	0.162295	0.0161369	4.26165e-24	-0.000281034	0.0209274	0.989286
ENPP2	Atrial fibrillation	rs141733004	8	119437554	A	C	0.155594	0.0238719	3.56558e-11	-0.0325857	0.0310252	0.293581
ENPP2	Atrial fibrillation	rs141782551	8	119523842	G	A	0.20916	0.0315322	1.64222e-11	-0.0250279	0.0285515	0.380709
ENPP2	Atrial fibrillation	rs142111460	8	119652080	C	T	0.268073	0.0572226	1.40158e-06	-0.0280549	0.140393	0.841612
ENPP2	Atrial fibrillation	rs142280379	8	119689349	T	C	-0.120705	0.0181775	1.56467e-11	0.0325467	0.0285398	0.254121
ENPP2	Atrial fibrillation	rs142556154	8	119577673	A	G	-0.157836	0.0235837	1.09629e-11	0.197363	0.0747691	0.00829965
ENPP2	Atrial fibrillation	rs146375797	8	119373112	C	T	-0.291315	0.0412674	8.37295e-13	-0.0307329	0.0749262	0.681678
ENPP2	Atrial fibrillation	rs147559078	8	119658510	T	C	0.326226	0.0570591	5.41038e-09	0.0290478	0.0450399	0.518969
ENPP2	Atrial fibrillation	rs149148679	8	119869428	A	C	0.122291	0.00741648	2.19763e-61	0.0129055	0.0122802	0.293295
ENPP2	Atrial fibrillation	rs149299346	8	119751710	C	T	0.122669	0.0202838	7.34942e-10	0.0622588	0.0332316	0.0610014
ENPP2	Atrial fibrillation	rs149444745	8	119558839	T	C	0.104419	0.0177286	1.9326e-09	0.0365341	0.0222863	0.101149
ENPP2	Atrial fibrillation	rs150954438	8	119445441	G	A	-0.121561	0.0225144	3.3459e-08	-0.0647246	0.0368185	0.078759
ENPP2	Atrial fibrillation	rs151095541	8	119517231	G	A	0.199288	0.031222	8.68628e-11	0.0145842	0.10263	0.886997
ENPP2	Atrial fibrillation	rs181166680	8	119429938	A	G	0.359207	0.0676906	5.58442e-08	-0.202302	0.255354	0.428219
ENPP2	Atrial fibrillation	rs181287787	8	119452100	A	T	-0.357601	0.0675038	5.87013e-08	-0.182131	0.0962699	0.0585073
ENPP2	Atrial fibrillation	rs182170726	8	119844078	G	A	-0.374089	0.0521164	3.53818e-13	-0.199499	0.0603992	0.000956555
ENPP2	Atrial fibrillation	rs183550299	8	119539133	C	T	-0.308882	0.0443732	1.68929e-12	0.0127554	0.0602879	0.832439
ENPP2	Atrial fibrillation	rs183812504	8	119868037	A	C	0.142599	0.0283059	2.35477e-07	0.0320715	0.0447057	0.473132
ENPP2	Atrial fibrillation	rs189067723	8	119421199	T	C	-0.212931	0.039424	3.3126e-08	-0.216996	0.099004	0.0283949
ENPP2	Atrial fibrillation	rs189926089	8	119849468	T	C	-0.353553	0.0379218	5.6435e-21	-0.089269	0.0626221	0.154007
ENPP2	Atrial fibrillation	rs190179905	8	119461644	A	G	-0.128663	0.0272987	1.21955e-06	-0.0171587	0.0271295	0.527077
ENPP2	Atrial fibrillation	rs192684436	8	119647803	A	G	0.242968	0.0331909	1.2369e-13	0.0168341	0.0276627	0.542823
ENPP2	Atrial fibrillation	rs28639530	8	119545534	T	C	0.142916	0.0065161	6.32702e-107	0.00215461	0.00994544	0.828487
ENPP2	Atrial fibrillation	rs4871318	8	119528636	C	G	0.137102	0.00807771	6.51894e-65	0.0237568	0.0157787	0.132165
ENPP2	Atrial fibrillation	rs553487120	8	119641261	T	C	-0.374791	0.0422806	3.8468e-19	0.0597361	0.0554559	0.281399
ENPP2	Atrial fibrillation	rs555080750	8	119621997	T	C	-0.311593	0.0596956	8.96076e-08	-0.121882	0.116048	0.293591
ENPP2	Atrial fibrillation	rs55815003	8	119699288	G	A	0.154838	0.00699666	8.07969e-109	-0.0074722	0.0111238	0.501756
ENPP2	Atrial fibrillation	rs558816471	8	119861639	G	A	0.248455	0.0528429	1.2896e-06	0.244553	0.117998	0.0382164
ENPP2	Atrial fibrillation	rs56082222	8	119408873	T	C	-0.06754	0.0101178	1.23309e-11	0.0306004	0.0170179	0.0721573
ENPP2	Atrial fibrillation	rs61753747	8	119732053	T	C	-0.164015	0.0220808	5.51483e-14	0.0173971	0.038231	0.649072
ENPP2	Atrial fibrillation	rs62526567	8	119765213	A	C	-0.218264	0.0218666	9.17273e-24	0.0014076	0.0238156	0.952869
ENPP2	Atrial fibrillation	rs72686395	8	119546175	C	T	0.124246	0.0176782	1.04604e-12	-0.0414732	0.0335161	0.215934
ENPP2	Atrial fibrillation	rs72688269	8	119727953	G	A	0.116853	0.0154483	1.9523e-14	-0.00780589	0.0291167	0.788629
ENPP2	Atrial fibrillation	rs72690111	8	119828956	A	G	-0.162031	0.0119227	2.29144e-42	-0.0388199	0.0210403	0.0650339
ENPP2	Atrial fibrillation	rs76981181	8	119780577	A	G	-0.198696	0.0135223	3.52413e-49	-0.0620269	0.0253622	0.0144594
ENPP2	Atrial fibrillation	rs77358867	8	119626687	T	C	-0.882118	0.03608	2.58194e-132	0.269599	0.185468	0.146053
ENPP2	Atrial fibrillation	rs77456161	8	119599246	A	G	0.106457	0.00992069	3.64785e-27	-0.0225144	0.0169127	0.183119
ENPP2	Atrial fibrillation	rs80330217	8	119629905	A	T	0.1123	0.00939367	3.06187e-33	-0.00832357	0.0142346	0.558721
ENPP5	Heart failure	rs10807330	6	45977931	A	G	-0.111724	0.00723747	4.62288e-54	-4.25372e-05	0.00962527	0.996474
ENPP5	Heart failure	rs10807337	6	46174815	C	A	-0.573527	0.00776744	<3.00E-308	-0.00640682	0.0102522	0.532021
ENPP5	Heart failure	rs10948275	6	46060449	C	T	-0.0372106	0.00714833	9.67398e-08	-0.00615385	0.0101659	0.544953
ENPP5	Heart failure	rs10948277	6	46072302	T	A	-0.131256	0.00835906	7.29927e-56	0.00342686	0.0110391	0.756234
ENPP5	Heart failure	rs112730296	6	46070611	A	C	-0.240182	0.0134825	2.73438e-71	-0.00728942	0.0180279	0.685962
ENPP5	Heart failure	rs113077578	6	46198284	G	A	-0.224378	0.0113966	1.36223e-86	0.00457179	0.0152622	0.76452
ENPP5	Heart failure	rs114639590	6	46366210	C	T	0.143667	0.0206322	1.66265e-12	-0.00452174	0.0444464	0.918967
ENPP5	Heart failure	rs114738654	6	46101628	T	G	0.615559	0.044607	1.28126e-43	-0.0271815	0.0726366	0.708247
ENPP5	Heart failure	rs114918380	6	46054762	T	C	0.441516	0.054565	2.94526e-16	-0.00679505	0.0476531	0.886611
ENPP5	Heart failure	rs115546419	6	46152868	G	T	-0.256112	0.0298535	4.78671e-18	0.0112179	0.0343558	0.744029
ENPP5	Heart failure	rs115889341	6	46189888	A	G	-1.07017	0.0680025	4.20311e-56	0.0186895	0.214125	0.930447
ENPP5	Heart failure	rs116165304	6	46073755	T	A	-0.248357	0.0307296	3.18534e-16	-0.0280244	0.0335872	0.404068
ENPP5	Heart failure	rs116259209	6	46202814	T	C	-1.00989	0.0251634	<3.00E-308	0.0356978	0.0580178	0.538363
ENPP5	Heart failure	rs116286373	6	46119907	A	G	0.526181	0.029532	2.59326e-71	-0.0455913	0.0346356	0.188069
ENPP5	Heart failure	rs116534813	6	46147759	T	C	0.478067	0.0337602	8.02302e-46	-0.00928427	0.039985	0.816387
ENPP5	Heart failure	rs11753733	6	45976031	C	G	-0.10976	0.0222401	4.00283e-07	0.0488798	0.0363243	0.178416
ENPP5	Heart failure	rs12189676	6	46036601	T	C	-0.287245	0.0300522	5.99101e-22	-0.0764095	0.073729	0.300036
ENPP5	Heart failure	rs12201708	6	46032893	T	C	-0.127959	0.0173363	7.85603e-14	0.000651469	0.0276188	0.981181
ENPP5	Heart failure	rs12207564	6	46063878	G	A	-0.0721846	0.0105926	4.72549e-12	0.0135131	0.0139122	0.331395
ENPP5	Heart failure	rs13197714	6	46131747	C	T	0.629952	0.020502	1.2651e-207	0.0015411	0.0298818	0.958869
ENPP5	Heart failure	rs13209946	6	46347313	A	G	-0.218365	0.0180777	6.79797e-34	-0.0383476	0.0294195	0.192413
ENPP5	Heart failure	rs1361216	6	45989203	T	C	-0.13568	0.00713766	7.17901e-81	0.000882144	0.00954898	0.926395
ENPP5	Heart failure	rs138401340	6	46043230	T	C	0.468238	0.0426182	2.21145e-28	0.0192582	0.0532991	0.717859
ENPP5	Heart failure	rs138774423	6	46172684	G	C	-0.250833	0.0316356	1.10618e-15	-0.0391673	0.0698001	0.574705
ENPP5	Heart failure	rs139090528	6	45992591	A	T	0.35169	0.0646973	2.72557e-08	-0.00446043	0.0529169	0.932825
ENPP5	Heart failure	rs139512493	6	46032708	T	C	-0.204424	0.0398595	1.45941e-07	-0.124088	0.0859842	0.14898
ENPP5	Heart failure	rs139743671	6	46148620	G	A	-0.356429	0.0395646	1.04175e-19	0.058794	0.0521684	0.259741
ENPP5	Heart failure	rs140313527	6	46027070	G	A	-0.429951	0.0405741	1.54363e-26	0.00780662	0.0421672	0.853123
ENPP5	Heart failure	rs140458832	6	46292103	C	T	-0.210331	0.0270703	3.9303e-15	-0.0276731	0.0303299	0.361556
ENPP5	Heart failure	rs140562707	6	46180928	C	G	0.562894	0.0831802	6.56659e-12	-0.298812	0.233685	0.201004
ENPP5	Heart failure	rs141320319	6	46186287	A	G	0.601231	0.0447286	1.72082e-41	0.101873	0.131304	0.437833
ENPP5	Heart failure	rs141422195	6	46094983	G	A	0.623382	0.0707438	6.15623e-19	0.0909098	0.082721	0.271772
ENPP5	Heart failure	rs1417611	6	46344911	G	T	0.08065	0.00710891	3.93e-30	0.00423562	0.00960112	0.659098
ENPP5	Heart failure	rs141787170	6	46179032	A	C	0.564668	0.034773	1.34297e-59	0.0395911	0.0988668	0.688827
ENPP5	Heart failure	rs142193401	6	46270911	T	C	0.482473	0.0349002	9.08582e-44	-0.00442201	0.059807	0.94106
ENPP5	Heart failure	rs142770856	6	46202675	T	G	0.402468	0.0601239	1.08593e-11	0.0173572	0.0744611	0.815681
ENPP5	Heart failure	rs143102887	6	46202117	G	T	0.220784	0.041141	4.01351e-08	-0.126107	0.15016	0.401011
ENPP5	Heart failure	rs143449309	6	46002890	T	C	0.345063	0.0469897	1.04137e-13	-0.0627528	0.0477867	0.189121
ENPP5	Heart failure	rs143999637	6	46083166	G	A	0.627881	0.0587144	5.44001e-27	0.0483024	0.153053	0.752312
ENPP5	Heart failure	rs144382537	6	46024203	C	T	0.297344	0.0588295	2.15946e-07	-0.139187	0.33976	0.682053
ENPP5	Heart failure	rs145472775	6	46345048	C	A	0.202506	0.0346934	2.65717e-09	0.0313374	0.131146	0.811144
ENPP5	Heart failure	rs146031799	6	46122833	A	G	-0.180384	0.0184472	6.97021e-23	-0.0160754	0.0172942	0.352616
ENPP5	Heart failure	rs146444256	6	46317817	T	G	-0.523832	0.0550322	8.77255e-22	-0.00646495	0.0614303	0.916185
ENPP5	Heart failure	rs146963531	6	46228313	T	C	-0.174135	0.0301436	3.80565e-09	-0.0271181	0.0272328	0.319352
ENPP5	Heart failure	rs147506723	6	46162676	T	C	0.600464	0.0311014	2.36091e-83	0.0504051	0.0422723	0.233108
ENPP5	Heart failure	rs148435863	6	46123256	A	T	-0.274841	0.0335934	1.40284e-16	-0.123117	0.0515187	0.0168597
ENPP5	Heart failure	rs148896949	6	46188227	T	C	0.567386	0.0295524	1.87482e-82	0.0385667	0.0555555	0.487557
ENPP5	Heart failure	rs149796129	6	46149655	G	C	-1.74216	0.0691363	2.05825e-140	0.193902	0.188411	0.303413
ENPP5	Heart failure	rs151090304	6	46331452	T	C	-0.222424	0.0329789	7.68126e-12	0.0348306	0.0498268	0.484531
ENPP5	Heart failure	rs16874322	6	46161947	A	T	0.546044	0.0460627	1.02135e-32	-0.00878026	0.0485716	0.856549
ENPP5	Heart failure	rs181874710	6	46084574	G	T	0.67679	0.0357496	3.14342e-80	0.103144	0.139381	0.459289
ENPP5	Heart failure	rs182261780	6	46006374	C	G	-0.195103	0.0372889	8.3752e-08	0.00749544	0.0317878	0.813591
ENPP5	Heart failure	rs182415303	6	46282251	G	A	0.456146	0.056653	4.08669e-16	0.00373656	0.054568	0.945407
ENPP5	Heart failure	rs183086357	6	46289241	A	T	0.183964	0.0096593	3.59555e-81	-0.00690802	0.0127854	0.588987
ENPP5	Heart failure	rs183251262	6	45964214	T	C	-0.682051	0.0236538	3.93712e-183	0.00293923	0.0184306	0.873294
ENPP5	Heart failure	rs184022128	6	46319993	T	G	0.441479	0.0458682	3.13696e-22	-0.00869092	0.0546275	0.873595
ENPP5	Heart failure	rs184976780	6	46297038	A	G	-0.327182	0.0611917	4.47525e-08	-0.387211	0.146745	0.00832319
ENPP5	Heart failure	rs185619885	6	46094014	T	C	0.697515	0.1397	2.97321e-07	-0.260023	0.106349	0.0144851
ENPP5	Heart failure	rs186402956	6	46162591	G	C	0.585593	0.049993	5.43491e-32	-0.0502294	0.0716958	0.483558
ENPP5	Heart failure	rs186606442	6	46105230	G	T	0.712754	0.0823034	2.35717e-18	0.0268364	0.102661	0.79378
ENPP5	Heart failure	rs187319556	6	46222371	A	G	-1.52671	0.105579	1.07839e-47	0.00159021	0.049868	0.974561
ENPP5	Heart failure	rs187910758	6	46340550	T	C	-0.609402	0.0770307	1.27503e-15	-0.0743668	0.039731	0.0612407
ENPP5	Heart failure	rs188365287	6	46258290	T	C	0.301957	0.0408148	6.90094e-14	0.0538645	0.0470556	0.252334
ENPP5	Heart failure	rs188576062	6	46248505	G	T	0.535243	0.0656469	1.76971e-16	-0.115725	0.478955	0.809075
ENPP5	Heart failure	rs189421508	6	46009650	T	C	0.459706	0.0632435	1.81313e-13	-0.0904669	0.151017	0.549139
ENPP5	Heart failure	rs190465414	6	46061278	T	C	0.559352	0.051277	5.25226e-28	0.131946	0.148827	0.375307
ENPP5	Heart failure	rs191078031	6	46319678	G	C	0.437723	0.0469869	6.04889e-21	-0.0357403	0.0516921	0.48931
ENPP5	Heart failure	rs191766300	6	46080506	A	G	-1.6768	0.0456849	3.20003e-295	-0.0131526	0.1153	0.90918
ENPP5	Heart failure	rs192183734	6	46127929	T	C	0.526599	0.0991205	5.40018e-08	-0.091385	0.0492069	0.0632878
ENPP5	Heart failure	rs192223022	6	46000474	A	G	0.266566	0.0544161	4.82461e-07	-0.3296	0.143376	0.021513
ENPP5	Heart failure	rs2584075	6	46233478	G	A	0.434767	0.0155774	1.00565e-171	0.0180992	0.0203374	0.373495
ENPP5	Heart failure	rs34432940	6	46168058	C	T	-0.695733	0.0496474	6.44618e-45	0.0433147	0.0520701	0.405492
ENPP5	Heart failure	rs35250384	6	46006932	G	A	-0.217955	0.0383295	6.48912e-09	0.0378735	0.0394437	0.33696
ENPP5	Heart failure	rs35666540	6	46060590	A	G	0.0868496	0.0184857	1.31229e-06	-0.015731	0.0198328	0.427672
ENPP5	Heart failure	rs367997826	6	46062134	T	C	0.625876	0.12418	2.3268e-07	-0.411353	0.568825	0.46958
ENPP5	Heart failure	rs373373857	6	45985674	G	A	-0.607497	0.110934	2.17276e-08	0.0282563	0.0530842	0.594525
ENPP5	Heart failure	rs373850277	6	46347031	G	A	0.227073	0.0480274	1.13377e-06	0.0433562	0.0866306	0.616743
ENPP5	Heart failure	rs4530856	6	46217747	C	A	0.158396	0.0111697	6.01775e-46	-0.0260133	0.0185443	0.160686
ENPP5	Heart failure	rs45576532	6	46097198	A	G	-0.384192	0.0518188	6.12068e-14	0.103069	0.139792	0.460936
ENPP5	Heart failure	rs4714910	6	46264588	C	T	0.191874	0.00846451	4.62951e-114	-0.00228447	0.0119086	0.847872
ENPP5	Heart failure	rs530220799	6	46269358	T	C	0.517446	0.0968441	4.56896e-08	-0.747555	0.77587	0.335294
ENPP5	Heart failure	rs536625391	6	46300009	T	G	-1.04086	0.131164	1.04772e-15	-0.183557	0.339614	0.588861
ENPP5	Heart failure	rs540843092	6	46011537	C	T	-1.14733	0.112432	9.44938e-25	0.167086	0.229438	0.466467
ENPP5	Heart failure	rs547937481	6	46304363	C	A	-0.875551	0.0783255	2.602e-29	-0.105902	0.240597	0.659821
ENPP5	Heart failure	rs551337402	6	45973714	A	G	0.254994	0.0415738	4.29761e-10	-0.0528132	0.0633967	0.404812
ENPP5	Heart failure	rs552579877	6	46075626	T	C	0.700358	0.140663	3.19604e-07	0.26804	0.118346	0.0235196
ENPP5	Heart failure	rs552737086	6	46337307	A	G	0.226811	0.0421729	3.76334e-08	-0.0353742	0.10001	0.723557
ENPP5	Heart failure	rs563188576	6	46158788	C	G	0.712281	0.0578871	4.27486e-35	0.0231829	0.052021	0.655854
ENPP5	Heart failure	rs567939777	6	46032617	T	A	-1.6591	0.060456	4.19924e-166	0.302061	0.271877	0.266559
ENPP5	Heart failure	rs574355536	6	46133174	G	A	0.478013	0.0819402	2.71088e-09	-0.555551	0.254458	0.0290155
ENPP5	Heart failure	rs62399751	6	46087308	T	G	0.599866	0.0443919	6.55697e-42	0.0519907	0.0729151	0.475827
ENPP5	Heart failure	rs62400497	6	46051063	A	T	-1.04966	0.0315695	1.04888e-242	0.0076659	0.0340241	0.82174
ENPP5	Heart failure	rs62400504	6	46078995	T	G	-1.5272	0.016325	<3.00E-308	0.0262088	0.0204896	0.200853
ENPP5	Heart failure	rs62402366	6	46360854	G	A	0.384293	0.0382081	4.23966e-24	0.099613	0.133275	0.454807
ENPP5	Heart failure	rs6458496	6	46188532	G	C	-0.251769	0.00715192	8.99673e-272	-0.00239851	0.00973905	0.805467
ENPP5	Heart failure	rs6906620	6	46062250	C	A	-0.340853	0.00841107	<3.00E-308	-0.00316445	0.0121627	0.794728
ENPP5	Heart failure	rs6931467	6	46059296	G	A	0.108847	0.00750641	6.01001e-48	-0.00833933	0.00983348	0.396408
ENPP5	Heart failure	rs71566559	6	46093198	A	T	-0.165725	0.0171327	1.96303e-22	0.0123205	0.0199018	0.535874
ENPP5	Heart failure	rs72858609	6	46047202	C	G	-0.121011	0.014713	9.77852e-17	0.00288221	0.0215012	0.893364
ENPP5	Heart failure	rs72860252	6	46154438	G	A	-0.117727	0.0152154	5.07519e-15	-0.0120036	0.0195942	0.540133
ENPP5	Heart failure	rs72860294	6	46166799	C	T	0.508238	0.0304576	8.18359e-63	-0.0713941	0.0483039	0.139402
ENPP5	Heart failure	rs73460651	6	45961601	A	C	-0.175402	0.0126274	3.61204e-44	0.00865622	0.0154675	0.575725
ENPP5	Heart failure	rs73735724	6	46183663	T	G	-0.919375	0.0554356	4.50621e-62	0.262432	0.238927	0.27204
ENPP5	Heart failure	rs74439023	6	45977179	C	T	0.346484	0.0243469	2.93608e-46	0.0479129	0.027175	0.0778807
ENPP5	Heart failure	rs75376432	6	46334163	G	A	-0.0811655	0.0146257	1.43234e-08	-0.00254915	0.0130475	0.8451
ENPP5	Heart failure	rs75393884	6	46174468	T	G	0.449277	0.0642182	1.31592e-12	-0.195941	0.430689	0.649147
ENPP5	Heart failure	rs76394257	6	46168657	C	T	0.49138	0.0224655	2.36641e-106	-0.0295457	0.049338	0.549276
ENPP5	Heart failure	rs76867903	6	46275781	T	C	-0.102495	0.015925	6.12884e-11	0.0233212	0.0202733	0.250005
ENPP5	Heart failure	rs77028651	6	46262068	T	C	0.36345	0.0318534	1.86183e-30	-0.0853802	0.0558155	0.126094
ENPP5	Heart failure	rs77241521	6	46057486	A	G	-0.0817085	0.0135618	8.46067e-10	-0.0153232	0.0207732	0.460734
ENPP5	Heart failure	rs7754582	6	46099536	A	G	-0.369807	0.00709147	<3.00E-308	0.00246613	0.00953606	0.795936
ENPP5	Heart failure	rs77797667	6	46209454	A	G	-0.0731438	0.00970731	2.44318e-14	0.0247562	0.0126315	0.0500092
ENPP5	Heart failure	rs78192758	6	46247906	G	A	-0.229868	0.0287724	6.79174e-16	0.0225398	0.0513331	0.660598
ENPP5	Heart failure	rs78327404	6	46053235	T	C	0.0884591	0.0140573	1.55943e-10	0.020405	0.0253141	0.420202
ENPP5	Heart failure	rs79401000	6	46039213	C	T	0.305518	0.0261	5.96066e-32	-0.00804849	0.0313906	0.797644
ENPP5	Heart failure	rs79715432	6	46232897	A	G	0.373578	0.0204613	8.97131e-75	0.00195643	0.0177166	0.912069
ENPP5	Heart failure	rs79991190	6	45968116	A	G	0.149784	0.0222055	7.63262e-12	-0.00410105	0.0307625	0.893946
ENPP5	Heart failure	rs9381419	6	46074122	T	C	-0.145063	0.0119171	2.17298e-34	0.0266714	0.0162845	0.101454
ENPP5	Heart failure	rs9472723	6	46240017	T	C	-0.26652	0.0581577	2.29492e-06	0.316715	0.205495	0.123261
ENPP5	Heart failure	rs9472740	6	46329604	A	C	-0.520898	0.0320798	1.36773e-59	0.0909811	0.0708145	0.198869
ENPP5	Heart failure	rs981636	6	46154296	A	G	-0.620652	0.045277	4.55358e-43	-0.0280456	0.0344355	0.415393
ENPP5	Heart failure	rs9885864	6	46073058	C	T	-0.110704	0.0187145	1.65522e-09	-0.0771838	0.0376577	0.0404017
EPHA2	Coronary artery disease	rs113655353	1	16106418	T	C	-0.0882531	0.0167317	6.65213e-08	-0.0139962	0.0129949	0.281458
EPHA2	Coronary artery disease	rs11543934	1	16138117	T	G	0.607619	0.0770692	1.58443e-15	-0.0161253	0.0333187	0.628406
EPHA2	Coronary artery disease	rs12409967	1	16213995	G	A	0.125651	0.0243928	1.29446e-07	0.00680455	0.0376961	0.856752
EPHA2	Coronary artery disease	rs145210919	1	16009464	C	T	0.355004	0.0582017	5.31848e-10	-0.136027	0.0963681	0.158085
EPHA2	Coronary artery disease	rs146170920	1	16350313	T	C	-0.1049	0.0220961	1.03002e-06	0.00901746	0.0286349	0.752828
EPHA2	Coronary artery disease	rs147352564	1	16148678	A	G	-0.951267	0.111159	5.75635e-18	-0.391108	0.186519	0.0360039
EPHA2	Coronary artery disease	rs221045	1	16203554	T	C	-0.0499879	0.0081694	4.7106e-10	0.0156113	0.0095889	0.103512
EPHA2	Coronary artery disease	rs34192549	1	16137994	T	C	0.339217	0.0284418	4.29527e-33	-0.0231094	0.039469	0.558207
EPHA2	Coronary artery disease	rs55837406	1	16185896	T	C	-0.103962	0.0121943	7.61028e-18	0.040592	0.0133947	0.00244191
EPHA2	Coronary artery disease	rs698893	1	15976487	A	G	-0.0350189	0.00734935	9.44748e-07	-0.00312877	0.00810868	0.699605
EPHA2	Coronary artery disease	rs72889767	1	16184703	A	G	0.128712	0.0187295	3.16199e-12	-0.0212029	0.0287704	0.461142
EPHA2	Coronary artery disease	rs924202	1	16116352	G	A	-0.047508	0.00735185	5.1648e-11	0.0127366	0.00816852	0.118941
EPHA2	Coronary artery disease	rs924204	1	16187431	G	A	-0.132954	0.00739711	1.56344e-72	0.0191988	0.00875605	0.0283341
EPHA2	Coronary artery disease	rs9442213	1	16076437	T	C	0.0759611	0.00834375	4.35516e-20	-0.0312549	0.0105196	0.00296709
EPHA2	Heart failure	rs113655353	1	16106418	T	C	-0.0882531	0.0167317	6.65213e-08	-0.00668583	0.0153594	0.66335
EPHA2	Heart failure	rs11543934	1	16138117	T	G	0.607619	0.0770692	1.58443e-15	0.0312615	0.0390666	0.423589
EPHA2	Heart failure	rs12409967	1	16213995	G	A	0.125651	0.0243928	1.29446e-07	0.0482422	0.044157	0.274607
EPHA2	Heart failure	rs145210919	1	16009464	C	T	0.355004	0.0582017	5.31848e-10	-0.0107345	0.111429	0.923255
EPHA2	Heart failure	rs146170920	1	16350313	T	C	-0.1049	0.0220961	1.03002e-06	-0.0215778	0.0336844	0.521791
EPHA2	Heart failure	rs147352564	1	16148678	A	G	-0.951267	0.111159	5.75635e-18	-0.728042	0.26512	0.00603115
EPHA2	Heart failure	rs221045	1	16203554	T	C	-0.0499879	0.0081694	4.7106e-10	-0.00595683	0.0113112	0.598449
EPHA2	Heart failure	rs34192549	1	16137994	T	C	0.339217	0.0284418	4.29527e-33	-0.0144745	0.0460076	0.753057
EPHA2	Heart failure	rs55837406	1	16185896	T	C	-0.103962	0.0121943	7.61028e-18	-0.00394861	0.0159131	0.80403
EPHA2	Heart failure	rs698893	1	15976487	A	G	-0.0350189	0.00734935	9.44748e-07	0.00951162	0.00955767	0.319647
EPHA2	Heart failure	rs72889767	1	16184703	A	G	0.128712	0.0187295	3.16199e-12	0.086177	0.0340147	0.0112922
EPHA2	Heart failure	rs924202	1	16116352	G	A	-0.047508	0.00735185	5.1648e-11	0.0122581	0.00962332	0.202737
EPHA2	Heart failure	rs924204	1	16187431	G	A	-0.132954	0.00739711	1.56344e-72	0.00572102	0.0103148	0.579139
EPHA2	Heart failure	rs9442213	1	16076437	T	C	0.0759611	0.00834375	4.35516e-20	-0.0168122	0.0123584	0.173708
EPHA2	Atrial fibrillation	rs113655353	1	16106418	T	C	-0.0882531	0.0167317	6.65213e-08	0.0248406	0.0158945	0.118088
EPHA2	Atrial fibrillation	rs11543934	1	16138117	T	G	0.607619	0.0770692	1.58443e-15	0.0369798	0.0401364	0.356867
EPHA2	Atrial fibrillation	rs12409967	1	16213995	G	A	0.125651	0.0243928	1.29446e-07	-0.0241793	0.045131	0.592126
EPHA2	Atrial fibrillation	rs145210919	1	16009464	C	T	0.355004	0.0582017	5.31848e-10	0.247801	0.115328	0.0316614
EPHA2	Atrial fibrillation	rs146170920	1	16350313	T	C	-0.1049	0.0220961	1.03002e-06	-0.0255627	0.0350141	0.465349
EPHA2	Atrial fibrillation	rs147352564	1	16148678	A	G	-0.951267	0.111159	5.75635e-18	-0.227819	0.24014	0.342777
EPHA2	Atrial fibrillation	rs221045	1	16203554	T	C	-0.0499879	0.0081694	4.7106e-10	-0.00301876	0.0116372	0.795322
EPHA2	Atrial fibrillation	rs34192549	1	16137994	T	C	0.339217	0.0284418	4.29527e-33	-0.00370927	0.0470271	0.937132
EPHA2	Atrial fibrillation	rs55837406	1	16185896	T	C	-0.103962	0.0121943	7.61028e-18	0.0186399	0.0164018	0.255766
EPHA2	Atrial fibrillation	rs698893	1	15976487	A	G	-0.0350189	0.00734935	9.44748e-07	0.00592055	0.00982081	0.546603
EPHA2	Atrial fibrillation	rs72889767	1	16184703	A	G	0.128712	0.0187295	3.16199e-12	0.0402333	0.0345833	0.244678
EPHA2	Atrial fibrillation	rs924202	1	16116352	G	A	-0.047508	0.00735185	5.1648e-11	0.0219258	0.00992093	0.0271019
EPHA2	Atrial fibrillation	rs924204	1	16187431	G	A	-0.132954	0.00739711	1.56344e-72	0.01	0.0105993	0.345443
EPHA2	Atrial fibrillation	rs9442213	1	16076437	T	C	0.0759611	0.00834375	4.35516e-20	-0.0271603	0.0127216	0.0327635
EPHB4	Heart failure	rs113787331	7	100712093	A	G	0.0716351	0.0141482	2.06144e-07	-0.0134151	0.0225835	0.552497
EPHB4	Heart failure	rs116928466	7	100753400	T	G	-0.370599	0.0671596	1.71261e-08	-0.0182979	0.0578664	0.751844
EPHB4	Heart failure	rs12705100	7	100943659	G	A	-0.0480947	0.00727268	1.88223e-11	-0.00658785	0.00957022	0.49122
EPHB4	Heart failure	rs137910416	7	100888664	T	G	-0.139542	0.0255156	2.26432e-08	-0.0668428	0.0358195	0.0620269
EPHB4	Heart failure	rs191121916	7	100830163	T	C	0.122846	0.0240144	1.56444e-07	0.00721629	0.0309597	0.815694
EPHB4	Heart failure	rs191137	7	100789278	C	T	0.144343	0.0142632	2.25302e-24	0.014175	0.0180585	0.432482
EPHB4	Heart failure	rs2466165	7	100810764	C	T	-0.100114	0.0144045	1.82398e-12	0.0002687	0.0194543	0.98898
EPHB4	Heart failure	rs2466166	7	100878186	G	C	-0.0813617	0.0172774	1.24382e-06	-0.0258521	0.0192922	0.180236
EPHB4	Heart failure	rs2571603	7	100774703	A	G	0.119907	0.0176721	5.80023e-12	0.0163507	0.0302448	0.588776
EPHB4	Heart failure	rs2686815	7	100603051	T	C	0.0413896	0.00745499	1.41264e-08	-0.000561638	0.00961055	0.953398
EPHB4	Heart failure	rs314361	7	100815383	G	A	0.154367	0.00727139	2.55739e-100	0.013039	0.00959623	0.174221
EPHB4	Heart failure	rs4727465	7	100841525	A	T	0.0714173	0.00873698	1.48992e-16	0.0141531	0.0122885	0.249429
EPHB4	Heart failure	rs58751618	7	100922652	A	T	0.0683296	0.00746079	2.63133e-20	0.0156422	0.00965232	0.10511
EPHB4	Heart failure	rs62482241	7	100637885	A	G	-0.0669818	0.00832764	4.37214e-16	0.000916529	0.010344	0.929396
EPHB4	Heart failure	rs62482245	7	100653746	A	G	0.100641	0.0195618	1.33923e-07	-0.00640189	0.0299989	0.831012
EPHB4	Heart failure	rs67047657	7	100983466	C	T	-0.0466689	0.00728799	7.591e-11	-0.00219695	0.00953604	0.817793
EPHB4	Heart failure	rs6964773	7	101005586	T	C	0.0983572	0.0164879	1.22005e-09	0.0275645	0.0231367	0.233507
EPHB4	Heart failure	rs77705466	7	100791006	A	C	0.151776	0.0303516	2.85771e-07	0.0280814	0.0289786	0.332526
EPO	Heart failure	rs11976235	7	100722758	T	C	0.546911	0.0492097	5.36912e-29	-0.240508	0.291712	0.409673
EPO	Heart failure	rs2075672	7	100642673	G	A	0.077293	0.00775969	1.13076e-23	-0.0149361	0.00957874	0.118926
EPO	Heart failure	rs62482253	7	100677821	A	G	-0.471347	0.050584	5.92186e-21	0.0389567	0.149216	0.794034
EPO	Heart failure	rs75663191	7	100749369	G	A	-0.106455	0.022327	9.30347e-07	-0.0137857	0.0316267	0.662918
EPO	Atrial fibrillation	rs11976235	7	100722758	T	C	0.546911	0.0492097	5.36912e-29	0.307807	0.311749	0.323469
EPO	Atrial fibrillation	rs2075672	7	100642673	G	A	0.077293	0.00775969	1.13076e-23	-0.0103547	0.00986264	0.293767
EPO	Atrial fibrillation	rs62482253	7	100677821	A	G	-0.471347	0.050584	5.92186e-21	0.313628	0.154901	0.0428983
EPO	Atrial fibrillation	rs75663191	7	100749369	G	A	-0.106455	0.022327	9.30347e-07	0.0291025	0.0324251	0.369437
ESAM	Heart failure	rs11219769	11	124750251	T	G	-0.158676	0.00849286	3.37501e-78	-0.00122663	0.0106114	0.907973
ESAM	Heart failure	rs140721881	11	124756706	T	G	-0.393807	0.0759035	1.06135e-07	0.126027	0.21784	0.562907
ESAM	Heart failure	rs35214298	11	124707090	A	G	-0.106106	0.0171276	2.91369e-10	-0.0175169	0.0172625	0.31023
ESAM	Heart failure	rs4245056	11	124659886	G	A	-0.0528497	0.00792328	1.27745e-11	0.00575526	0.0102371	0.573983
ESAM	Heart failure	rs562303	11	124717057	C	T	0.0443991	0.0088602	2.70638e-07	0.00246698	0.011996	0.837064
ESAM	Heart failure	rs572514	11	124811775	G	A	-0.0427806	0.00922607	1.76815e-06	0.00410102	0.0118166	0.728549
ESAM	Heart failure	rs61753651	11	124756673	A	G	-1.88968	0.0588128	8.29078e-227	0.12624	0.193679	0.514532
ESAM	Heart failure	rs61910627	11	124769268	G	A	-0.14244	0.0175329	2.25245e-16	0.00221552	0.0179045	0.90152
ESAM	Heart failure	rs75601279	11	124632124	T	A	-0.12637	0.0255097	3.63887e-07	0.00758208	0.061242	0.901469
ESAM	Heart failure	rs77248876	11	124761231	A	G	-0.0972413	0.020194	7.34688e-07	-0.00979502	0.0377501	0.795273
ESAM	Heart failure	rs77406987	11	124791142	A	G	-0.122294	0.0228954	4.61101e-08	-0.0332111	0.0361088	0.357703
ESM1	Atrial fibrillation	rs112184566	5	54949490	T	G	-0.18521	0.0304725	6.08685e-10	-0.066604	0.0546487	0.222933
ESM1	Atrial fibrillation	rs113164247	5	55029019	C	G	-0.0745315	0.0137745	3.13664e-08	0.0106828	0.0159791	0.503786
ESM1	Atrial fibrillation	rs115171623	5	54880430	A	G	-0.127418	0.0228552	1.23757e-08	-0.0111955	0.0257902	0.664217
ESM1	Atrial fibrillation	rs11951608	5	55067576	A	G	-0.20116	0.0334609	9.17413e-10	-0.0782086	0.0557284	0.160501
ESM1	Atrial fibrillation	rs142386882	5	54937528	A	G	-0.126862	0.0256921	3.9508e-07	-0.0146431	0.0333048	0.660176
ESM1	Atrial fibrillation	rs149943470	5	54905002	A	G	-0.359839	0.0537508	1.08146e-11	-0.121996	0.114192	0.285366
ESM1	Atrial fibrillation	rs182617929	5	54978569	T	C	-0.585085	0.0664683	6.69206e-19	0.25821	0.178523	0.148075
ESM1	Atrial fibrillation	rs1848502	5	55026648	G	C	-0.134884	0.00811813	2.70667e-62	-0.00337737	0.0109037	0.756754
ESM1	Atrial fibrillation	rs190621490	5	54780465	T	C	-0.488525	0.0895246	2.42287e-08	0.092008	0.0431449	0.0329632
ESM1	Atrial fibrillation	rs190678511	5	54996854	A	G	-0.263613	0.0567067	1.67009e-06	0.21447	0.153119	0.161312
ESM1	Atrial fibrillation	rs192502780	5	54929078	G	T	-0.335031	0.0651788	1.37235e-07	0.201037	0.117649	0.0874903
ESM1	Atrial fibrillation	rs193181178	5	54909459	C	A	0.179175	0.0366573	5.09743e-07	-0.142941	0.10071	0.155802
ESM1	Atrial fibrillation	rs2112940	5	54995710	T	G	0.0505448	0.0103401	5.0873e-07	0.00188499	0.0133542	0.887749
ESM1	Atrial fibrillation	rs4242051	5	54902947	C	T	0.191598	0.00855867	2.66877e-111	-0.00101257	0.0115148	0.929927
ESM1	Atrial fibrillation	rs544979205	5	54992964	T	G	0.15417	0.0334168	1.97927e-06	0.0128855	0.0232079	0.578746
ESM1	Atrial fibrillation	rs56376012	5	54936831	A	G	0.0795241	0.0092335	3.57225e-18	0.00324272	0.0109816	0.767775
ESM1	Atrial fibrillation	rs62358894	5	54976454	C	T	-0.109155	0.0201256	2.91907e-08	-0.0213118	0.0353107	0.546143
ESM1	Atrial fibrillation	rs72762223	5	54904471	T	G	0.121758	0.0107605	5.5129e-30	-0.00318552	0.0157689	0.839907
ESM1	Atrial fibrillation	rs72762231	5	54915851	T	C	0.192654	0.0300564	7.28794e-11	0.0626479	0.0709922	0.377527
ESM1	Atrial fibrillation	rs72764135	5	54963821	A	G	0.122471	0.0147608	5.33671e-17	0.0155588	0.0195556	0.426256
ESM1	Atrial fibrillation	rs72764153	5	55004287	T	A	0.12598	0.0269226	1.439e-06	-0.0299063	0.0456289	0.512195
ESM1	Atrial fibrillation	rs75515129	5	54851887	A	C	-0.10419	0.0206239	2.18712e-07	-0.0282517	0.043506	0.516095
ESM1	Atrial fibrillation	rs7726350	5	54956046	C	G	0.112582	0.00749159	2.41444e-51	-0.00460567	0.00988439	0.641248
ESM1	Atrial fibrillation	rs77316303	5	54873342	A	G	-0.134785	0.0291669	1.90797e-06	0.0252564	0.0370638	0.4956
F7	Atrial fibrillation	rs1033863	13	113099137	A	G	-0.367135	0.00861146	<3.00E-308	-0.0203067	0.0104559	0.0521219
F7	Atrial fibrillation	rs111986772	13	113130871	C	G	-0.627838	0.0358834	7.60217e-69	0.024346	0.085458	0.775729
F7	Atrial fibrillation	rs112717370	13	113280506	G	A	-0.0952841	0.0171768	1.45094e-08	0.0351431	0.0249458	0.1589
F7	Atrial fibrillation	rs112944884	13	113101528	T	C	-0.37239	0.0361152	3.13661e-25	-0.0353217	0.0528449	0.503876
F7	Atrial fibrillation	rs114592002	13	113081871	A	G	-0.142167	0.0265406	4.24046e-08	-0.0879718	0.0752668	0.242485
F7	Atrial fibrillation	rs117202946	13	113055565	A	G	-0.677585	0.0459561	1.67685e-49	0.00360091	0.0489177	0.941319
F7	Atrial fibrillation	rs117989138	13	113043357	A	G	0.384398	0.027537	1.38013e-44	-0.0225581	0.0486179	0.642655
F7	Atrial fibrillation	rs12861224	13	112922074	G	A	-0.384684	0.0508774	1.99992e-14	-0.0106911	0.124293	0.931455
F7	Atrial fibrillation	rs12871648	13	113316347	C	A	-0.0585157	0.00805754	1.90382e-13	0.0173057	0.0111569	0.120872
F7	Atrial fibrillation	rs12871886	13	113142352	T	C	0.180945	0.00899767	3.00367e-90	0.00989143	0.0105386	0.347941
F7	Atrial fibrillation	rs139497396	13	113079561	G	C	0.425566	0.0480507	4.12446e-19	7.37466e-05	0.0463267	0.99873
F7	Atrial fibrillation	rs141109005	13	113054461	T	C	0.391509	0.0439417	2.55768e-19	0.00645267	0.0837134	0.938559
F7	Atrial fibrillation	rs142044133	13	113031966	G	A	0.206629	0.0359519	4.53202e-09	-0.0256168	0.0463312	0.580329
F7	Atrial fibrillation	rs143228342	13	113077727	T	C	-0.803479	0.0574532	9.63327e-45	0.0385329	0.273602	0.888
F7	Atrial fibrillation	rs143632189	13	112983944	A	G	-0.516504	0.0963672	4.16688e-08	0.101203	0.223135	0.650151
F7	Atrial fibrillation	rs143965865	13	113066163	A	G	-0.419475	0.0506503	6.06702e-17	-0.0905838	0.248156	0.71509
F7	Atrial fibrillation	rs146398692	13	113171678	T	A	-0.707485	0.0693504	9.75169e-25	-0.00198466	0.228922	0.993083
F7	Atrial fibrillation	rs147657726	13	113283324	C	A	0.156378	0.0261913	1.18185e-09	-0.0285444	0.0251259	0.255933
F7	Atrial fibrillation	rs148349767	13	113009467	T	A	-0.236627	0.0499033	1.05961e-06	-0.0979105	0.157197	0.533383
F7	Atrial fibrillation	rs149116545	13	113102766	A	G	-0.831216	0.0766933	1.13467e-27	-0.032223	0.0871312	0.711515
F7	Atrial fibrillation	rs149880948	13	113039079	C	T	0.150319	0.0247579	6.3338e-10	0.0872442	0.0392702	0.0263081
F7	Atrial fibrillation	rs150450243	13	113152403	C	G	-0.691246	0.0767309	1.04252e-19	-0.280119	0.194907	0.150663
F7	Atrial fibrillation	rs150513916	13	112982973	A	G	-0.280667	0.0582239	7.16075e-07	-0.0077403	0.0729035	0.915446
F7	Atrial fibrillation	rs180730628	13	113022516	A	G	0.260587	0.0561782	1.75407e-06	-0.00102527	0.0436393	0.981256
F7	Atrial fibrillation	rs181881704	13	112999623	A	G	0.462755	0.0875722	6.31041e-08	-0.239334	0.182234	0.18907
F7	Atrial fibrillation	rs182180380	13	113009627	A	G	0.199661	0.0334804	1.23431e-09	0.00502521	0.0218036	0.817722
F7	Atrial fibrillation	rs182236982	13	113023829	A	C	-0.68745	0.0600681	1.25257e-30	-0.216329	0.19373	0.264142
F7	Atrial fibrillation	rs189437845	13	113194228	T	G	-0.872643	0.122061	4.36308e-13	0.0926917	0.0535662	0.0835565
F7	Atrial fibrillation	rs190665839	13	113320558	A	G	0.259761	0.0481382	3.40428e-08	0.103528	0.0375619	0.00584777
F7	Atrial fibrillation	rs192847856	13	113060327	G	C	-0.221155	0.0457217	6.5913e-07	-0.0859168	0.0378126	0.0230765
F7	Atrial fibrillation	rs1967771	13	113145071	A	G	0.0552766	0.00844025	2.89296e-11	0.0106641	0.0102899	0.300031
F7	Atrial fibrillation	rs2026160	13	113138579	A	C	0.295529	0.00835454	2.18524e-274	0.0112609	0.011393	0.322953
F7	Atrial fibrillation	rs2476320	13	113097027	A	G	0.163156	0.0102266	1.33438e-57	-0.001819	0.0137768	0.894957
F7	Atrial fibrillation	rs3011544	13	112983450	C	T	-0.122992	0.0151789	2.68483e-16	-0.00247009	0.0121294	0.838631
F7	Atrial fibrillation	rs3024779	13	113161021	A	G	0.223404	0.0404703	1.69311e-08	0.103616	0.159733	0.516544
F7	Atrial fibrillation	rs3093261	13	113121768	T	C	0.127118	0.00747294	3.43597e-65	-0.00989149	0.0100925	0.327044
F7	Atrial fibrillation	rs3093268	13	113121343	C	G	-0.261268	0.0182941	1.42605e-46	-0.0661164	0.0273236	0.0155307
F7	Atrial fibrillation	rs3211723	13	113124898	T	C	-0.741592	0.0403785	1.22913e-75	0.0146713	0.0747583	0.844415
F7	Atrial fibrillation	rs3211742	13	113130330	T	C	0.0529758	0.0110148	7.565e-07	0.0151028	0.0192225	0.432052
F7	Atrial fibrillation	rs3211744	13	113130684	T	G	0.0918061	0.0112736	1.92071e-16	-0.0105712	0.0169525	0.532904
F7	Atrial fibrillation	rs3211781	13	113143684	T	C	0.320489	0.0697522	2.16708e-06	-0.147224	0.315268	0.640515
F7	Atrial fibrillation	rs3211793	13	113145718	A	G	-0.0913037	0.0175255	9.4541e-08	0.00733014	0.0193176	0.704351
F7	Atrial fibrillation	rs3212990	13	113121561	A	G	0.230835	0.0204176	6.14937e-30	0.0511304	0.0642198	0.425929
F7	Atrial fibrillation	rs3212998	13	113126483	C	A	0.238709	0.0155971	3.55624e-53	0.00433165	0.0155179	0.780139
F7	Atrial fibrillation	rs34201467	13	113176015	C	T	-0.157954	0.00989839	1.26235e-57	-0.0152711	0.0173396	0.378477
F7	Atrial fibrillation	rs35463691	13	113074777	T	G	-0.0883526	0.0127073	1.78925e-12	0.000940296	0.0153598	0.951185
F7	Atrial fibrillation	rs36208414	13	113106210	A	G	-0.155179	0.0303081	1.52727e-07	0.0611654	0.0589638	0.299578
F7	Atrial fibrillation	rs3814258	13	113261171	A	G	0.0745272	0.0103262	2.65165e-13	-0.00306776	0.0120341	0.798783
F7	Atrial fibrillation	rs45537834	13	113146341	T	C	0.117838	0.0168197	1.22657e-12	-0.0202236	0.0211212	0.338316
F7	Atrial fibrillation	rs45614635	13	113118253	T	G	-0.772373	0.0444551	6.46687e-68	-0.0382027	0.0337333	0.257426
F7	Atrial fibrillation	rs4907475	13	112954976	G	A	0.0543401	0.0090052	7.98254e-10	-0.0087097	0.0107424	0.417492
F7	Atrial fibrillation	rs4907562	13	112913600	C	T	-0.0626733	0.010163	3.48405e-10	0.00835831	0.0135728	0.538018
F7	Atrial fibrillation	rs503176	13	113090560	G	A	0.450762	0.0119567	<3.00E-308	0.00652739	0.0177823	0.713566
F7	Atrial fibrillation	rs543413289	13	113085239	T	C	0.344583	0.0450295	9.8644e-15	0.0870068	0.0342958	0.0111823
F7	Atrial fibrillation	rs563890823	13	113271107	G	A	-0.7237	0.0868828	4.05539e-17	0.0147727	0.0714759	0.836259
F7	Atrial fibrillation	rs565293282	13	113312561	T	C	-0.463901	0.0663424	1.3499e-12	-0.181472	0.0958542	0.0583297
F7	Atrial fibrillation	rs570723075	13	113001650	A	C	0.36069	0.0744734	6.38804e-07	0.214936	0.338327	0.525238
F7	Atrial fibrillation	rs573436891	13	112959316	G	A	-0.465909	0.0613371	1.52859e-14	-0.00412917	0.0817145	0.959699
F7	Atrial fibrillation	rs578213625	13	113224340	A	G	0.50722	0.0429213	1.58597e-32	-0.0583263	0.0518098	0.26026
F7	Atrial fibrillation	rs61967871	13	113245133	A	C	-0.215366	0.0213587	3.27473e-24	-0.00309531	0.0321988	0.923416
F7	Atrial fibrillation	rs72661909	13	112920780	C	T	-0.0742419	0.0149577	3.46247e-07	0.0177736	0.0278777	0.523762
F7	Atrial fibrillation	rs72661955	13	112981089	T	C	0.0403757	0.00778935	1.0891e-07	-0.0196913	0.0101691	0.0528214
F7	Atrial fibrillation	rs72665228	13	113240015	C	T	0.0975157	0.0105064	8.35137e-21	0.0175832	0.0133413	0.18752
F7	Atrial fibrillation	rs7321768	13	113175792	T	C	-0.102932	0.0163734	1.62312e-10	-0.035062	0.0262604	0.181822
F7	Atrial fibrillation	rs75112596	13	113090145	T	C	0.100772	0.0204129	3.97314e-07	0.0169274	0.0255423	0.507509
F7	Atrial fibrillation	rs753057	13	113143487	G	A	0.161645	0.0163248	2.04413e-23	0.0041651	0.0215678	0.846868
F7	Atrial fibrillation	rs75898026	13	112906768	A	G	-0.0499453	0.0093965	5.32383e-08	-0.010604	0.0121064	0.381083
F7	Atrial fibrillation	rs76261379	13	113028656	C	A	0.27281	0.0286361	8.11139e-22	-0.00354573	0.060056	0.95292
F7	Atrial fibrillation	rs77968135	13	112964562	A	G	0.185794	0.0267891	2.0249e-12	0.0563375	0.0332021	0.0897325
F7	Atrial fibrillation	rs79866171	13	113042741	G	C	-0.0853753	0.0147888	3.89431e-09	0.0286214	0.0162769	0.0786774
F7	Atrial fibrillation	rs9549636	13	113016333	A	G	0.0673331	0.00783469	4.19138e-18	-0.00183904	0.0106211	0.862534
F7	Atrial fibrillation	rs9549655	13	113071053	A	G	0.161434	0.0100643	3.34363e-58	0.0169478	0.0126861	0.181571
F7	Atrial fibrillation	rs9577213	13	113177199	G	A	-0.561076	0.107456	8.87644e-08	0.0858584	0.0557025	0.123226
F7	Atrial fibrillation	rs9604007	13	112968941	C	G	-0.0390656	0.00773093	2.17284e-07	-0.0149192	0.00993323	0.133111
FABP1	Coronary artery disease	rs10173160	2	88223655	T	G	-0.06229	0.00773146	3.91931e-16	-0.00786001	0.00913156	0.389375
FABP1	Coronary artery disease	rs116041256	2	88107741	T	C	-0.168778	0.0249221	6.34096e-12	-0.0264438	0.0434665	0.54294
FABP1	Coronary artery disease	rs1258397	2	88324481	G	A	0.0499519	0.00907709	1.86613e-08	0.0116023	0.0108304	0.284046
FABP1	Coronary artery disease	rs12615612	2	88242951	G	A	-0.0443759	0.00793909	1.13833e-08	-0.00712371	0.0082548	0.388149
FABP1	Coronary artery disease	rs13013356	2	88064340	C	A	-0.0671281	0.00744751	9.97953e-20	-0.0153721	0.00837785	0.0665273
FABP1	Coronary artery disease	rs1372299	2	88116702	T	C	-0.0657009	0.00940561	1.42136e-12	0.00757425	0.00918279	0.409467
FABP1	Coronary artery disease	rs142936938	2	88110360	T	C	-0.208365	0.044364	1.3219e-06	0.0066438	0.0352189	0.850373
FABP1	Coronary artery disease	rs184461764	2	88290988	T	C	-0.212723	0.0426664	3.08647e-07	0.0175134	0.0545649	0.748237
FABP1	Coronary artery disease	rs2241883	2	88124547	C	T	-0.236988	0.00795681	3.12004e-195	-0.00986086	0.0081021	0.223576
FABP1	Coronary artery disease	rs2970889	2	88112385	T	C	0.0994291	0.00932203	7.33778e-27	0.00683078	0.0119992	0.569174
FABP1	Coronary artery disease	rs2970923	2	88100486	C	T	0.090345	0.00794086	2.71481e-30	-0.000793386	0.0092413	0.931584
FABP1	Coronary artery disease	rs35181910	2	88112172	G	C	-0.191672	0.0235996	2.29598e-16	0.0015969	0.0213484	0.940372
FABP1	Coronary artery disease	rs35438312	2	88271072	C	T	0.0682301	0.00776229	7.48168e-19	-0.00211333	0.00841363	0.801675
FABP1	Coronary artery disease	rs4972049	2	88241918	G	A	-0.0527106	0.0078598	9.97738e-12	0.000801261	0.00958597	0.933385
FABP1	Coronary artery disease	rs561534190	2	88104121	T	C	0.182244	0.036938	4.03264e-07	0.0634089	0.0281442	0.0242588
FABP1	Coronary artery disease	rs62156981	2	88132198	A	G	-0.164553	0.0345258	9.39186e-07	-0.0381937	0.119466	0.749193
FABP1	Coronary artery disease	rs75439075	2	88183423	A	C	-0.163	0.0189458	3.8664e-18	-0.0114709	0.0144533	0.427398
FABP1	Coronary artery disease	rs76910958	2	88248351	G	C	-0.0880583	0.0180708	5.4969e-07	-0.0361502	0.0141472	0.0106101
FABP1	Coronary artery disease	rs78103579	2	88108236	T	C	0.0947787	0.0143169	1.7953e-11	0.00569143	0.0150429	0.705174
FABP1	Coronary artery disease	rs79038683	2	88259187	G	A	-0.0798433	0.0148178	3.55563e-08	-0.0248717	0.0190659	0.19206
FABP1	Coronary artery disease	rs79281630	2	88246839	T	C	0.0577468	0.0122982	1.32946e-06	0.0118924	0.014589	0.41498
FABP1	Coronary artery disease	rs79448072	2	88124471	T	C	-0.311123	0.0391934	1.02611e-15	0.0774287	0.115691	0.503324
FABP1	Coronary artery disease	rs79815126	2	88188751	A	G	-0.109365	0.0119921	3.76476e-20	0.0111284	0.0105438	0.29122
FABP1	Heart failure	rs10173160	2	88223655	T	G	-0.06229	0.00773146	3.91931e-16	0.00754136	0.0107555	0.483199
FABP1	Heart failure	rs116041256	2	88107741	T	C	-0.168778	0.0249221	6.34096e-12	0.0252073	0.0512099	0.622554
FABP1	Heart failure	rs1258397	2	88324481	G	A	0.0499519	0.00907709	1.86613e-08	-0.009688	0.012779	0.448381
FABP1	Heart failure	rs12615612	2	88242951	G	A	-0.0443759	0.00793909	1.13833e-08	0.00072426	0.00973595	0.9407
FABP1	Heart failure	rs13013356	2	88064340	C	A	-0.0671281	0.00744751	9.97953e-20	0.0116149	0.00987478	0.239509
FABP1	Heart failure	rs1372299	2	88116702	T	C	-0.0657009	0.00940561	1.42136e-12	-0.00309884	0.0108064	0.774296
FABP1	Heart failure	rs142936938	2	88110360	T	C	-0.208365	0.044364	1.3219e-06	0.0317319	0.0411852	0.441022
FABP1	Heart failure	rs184461764	2	88290988	T	C	-0.212723	0.0426664	3.08647e-07	0.0413339	0.0643068	0.520379
FABP1	Heart failure	rs2241883	2	88124547	C	T	-0.236988	0.00795681	3.12004e-195	0.0189946	0.00954689	0.0466337
FABP1	Heart failure	rs2970889	2	88112385	T	C	0.0994291	0.00932203	7.33778e-27	0.00187238	0.0140684	0.894121
FABP1	Heart failure	rs2970923	2	88100486	C	T	0.090345	0.00794086	2.71481e-30	-0.00573287	0.0108753	0.598091
FABP1	Heart failure	rs35181910	2	88112172	G	C	-0.191672	0.0235996	2.29598e-16	0.012421	0.0251202	0.620979
FABP1	Heart failure	rs35438312	2	88271072	C	T	0.0682301	0.00776229	7.48168e-19	0.000490143	0.00989964	0.960512
FABP1	Heart failure	rs4972049	2	88241918	G	A	-0.0527106	0.0078598	9.97738e-12	0.00632883	0.0113088	0.575725
FABP1	Heart failure	rs561534190	2	88104121	T	C	0.182244	0.036938	4.03264e-07	0.0319757	0.03369	0.342562
FABP1	Heart failure	rs62156981	2	88132198	A	G	-0.164553	0.0345258	9.39186e-07	0.0911618	0.142264	0.521656
FABP1	Heart failure	rs75439075	2	88183423	A	C	-0.163	0.0189458	3.8664e-18	0.0406339	0.0171075	0.0175392
FABP1	Heart failure	rs76910958	2	88248351	G	C	-0.0880583	0.0180708	5.4969e-07	0.0112838	0.0165988	0.496632
FABP1	Heart failure	rs78103579	2	88108236	T	C	0.0947787	0.0143169	1.7953e-11	0.0117524	0.0177709	0.508401
FABP1	Heart failure	rs79038683	2	88259187	G	A	-0.0798433	0.0148178	3.55563e-08	0.0338459	0.0225259	0.132959
FABP1	Heart failure	rs79281630	2	88246839	T	C	0.0577468	0.0122982	1.32946e-06	0.00639521	0.0172202	0.710356
FABP1	Heart failure	rs79448072	2	88124471	T	C	-0.311123	0.0391934	1.02611e-15	-0.0776889	0.131879	0.555801
FABP1	Heart failure	rs79815126	2	88188751	A	G	-0.109365	0.0119921	3.76476e-20	-0.00188934	0.0124732	0.879603
FABP2	Coronary artery disease	rs111356964	4	119224660	C	A	-0.191138	0.0173561	1.65902e-28	-0.00237579	0.014742	0.871969
FABP2	Coronary artery disease	rs114187755	4	119363178	C	T	-0.16778	0.0334329	2.60504e-07	-0.0394344	0.0723855	0.585902
FABP2	Coronary artery disease	rs115006805	4	119500702	A	T	-0.162168	0.0203975	9.29656e-16	0.0504223	0.0223948	0.0243529
FABP2	Coronary artery disease	rs13125922	4	119279371	T	C	0.152132	0.0212051	3.63359e-13	-0.0240202	0.0165575	0.146859
FABP2	Coronary artery disease	rs137978098	4	119254654	A	G	-0.194312	0.0395895	4.59651e-07	-0.00125244	0.0758725	0.98683
FABP2	Coronary artery disease	rs137979949	4	119322797	G	A	-0.141592	0.0290385	5.41267e-07	-0.0325334	0.0276369	0.239127
FABP2	Coronary artery disease	rs147855306	4	119402144	G	C	-0.210868	0.0201506	6.28019e-26	0.0708924	0.0199378	0.000376999
FABP2	Coronary artery disease	rs148432172	4	119388911	G	T	-0.148776	0.0205863	2.46995e-13	0.0141137	0.020843	0.498316
FABP2	Coronary artery disease	rs149297624	4	119394225	T	C	0.160282	0.0312758	1.48932e-07	0.104212	0.0721616	0.148697
FABP2	Coronary artery disease	rs150073054	4	119435010	T	C	0.193203	0.0206383	3.93504e-21	-0.0330283	0.0345788	0.339498
FABP2	Coronary artery disease	rs151054926	4	119402414	A	G	-0.21869	0.0420168	9.70909e-08	-0.0432326	0.0734371	0.55606
FABP2	Coronary artery disease	rs17009129	4	119359462	T	C	-0.212769	0.00799018	1.5748e-156	0.0116139	0.00837685	0.165616
FABP2	Coronary artery disease	rs185763948	4	119368226	C	G	0.168406	0.0267985	1.64818e-10	-0.0176794	0.0370303	0.633056
FABP2	Coronary artery disease	rs2127826	4	119504060	G	A	-0.0714458	0.0082964	3.60042e-18	0.00748959	0.00825146	0.364053
FABP2	Coronary artery disease	rs4549362	4	119129891	A	C	-0.0858695	0.01413	6.11856e-10	0.0208505	0.0183689	0.256334
FABP2	Coronary artery disease	rs527365149	4	119434801	C	T	-0.235181	0.0305772	7.27757e-15	-0.0423574	0.0470694	0.368178
FABP2	Coronary artery disease	rs563228823	4	119447215	T	C	-0.170892	0.0348102	4.57125e-07	-0.059365	0.0521504	0.254977
FABP2	Coronary artery disease	rs56838032	4	119408739	A	G	0.174266	0.00859207	9.23597e-92	-0.0370415	0.00877017	2.40458e-05
FABP2	Coronary artery disease	rs72676012	4	119287325	C	T	0.118828	0.0159046	3.97039e-14	-0.0272126	0.0174342	0.118554
FABP2	Coronary artery disease	rs74476316	4	119306245	A	G	0.177141	0.0337228	7.48795e-08	-0.000572187	0.0586945	0.992222
FABP2	Coronary artery disease	rs76352192	4	119211365	G	C	0.080416	0.011406	8.92506e-13	-0.0310981	0.0131663	0.018179
FABP4	Coronary artery disease	rs112883759	8	81612771	T	A	-0.2261	0.0300639	2.72528e-14	-0.0413878	0.0187718	0.0274688
FABP4	Coronary artery disease	rs2044822	8	81483590	G	T	-0.118087	0.00958375	3.46587e-35	-0.0131397	0.0115851	0.256717
FABP4	Coronary artery disease	rs7832953	8	81533763	A	G	-0.0444459	0.00949151	1.4156e-06	0.00981384	0.0104723	0.348698
FABP4	Heart failure	rs112883759	8	81612771	T	A	-0.2261	0.0300639	2.72528e-14	0.0187556	0.0220676	0.395373
FABP4	Heart failure	rs2044822	8	81483590	G	T	-0.118087	0.00958375	3.46587e-35	-0.000143112	0.0135788	0.991591
FABP4	Heart failure	rs7832953	8	81533763	A	G	-0.0444459	0.00949151	1.4156e-06	0.00902116	0.0123109	0.463692
FABP5	Coronary artery disease	rs10100646	8	81320430	C	T	-0.0400211	0.00768993	9.73375e-08	0.0118404	0.00818904	0.148209
FABP5	Coronary artery disease	rs118019635	8	81281047	A	C	-0.199588	0.0143705	3.70689e-44	0.0095891	0.011601	0.408479
FABP5	Coronary artery disease	rs150855563	8	81283909	T	C	-0.506406	0.0874093	3.44667e-09	-0.151037	0.242432	0.53328
FABP5	Coronary artery disease	rs9650271	8	81080961	A	G	-0.0483849	0.0105934	2.46838e-06	0.010148	0.0103974	0.329058
FABP6	Atrial fibrillation	rs112366290	5	160141123	G	A	-0.0932878	0.0150474	2.83042e-10	0.00856574	0.0202708	0.672613
FABP6	Atrial fibrillation	rs1130435	5	160232266	T	C	-0.131452	0.00787887	8.55059e-63	-0.00106769	0.00982852	0.913495
FABP6	Atrial fibrillation	rs140136214	5	160177604	T	C	-0.096151	0.0160765	1.10994e-09	0.0148612	0.0180752	0.410971
FABP6	Atrial fibrillation	rs17057596	5	160277251	A	G	0.0579199	0.00983645	1.95102e-09	-0.00658346	0.0127812	0.60649
FABP6	Atrial fibrillation	rs28436654	5	160236841	T	G	0.0782159	0.0107945	2.14784e-13	0.00473165	0.0148974	0.750777
FABP6	Atrial fibrillation	rs2910166	5	160379196	A	G	-0.0596785	0.00877695	5.25069e-12	-0.0109699	0.0114295	0.337164
FABP6	Atrial fibrillation	rs4244407	5	160230795	G	A	-0.071519	0.0109688	3.51019e-11	-0.0153557	0.0173603	0.37641
FABP6	Atrial fibrillation	rs55818744	5	160216382	T	C	-0.096217	0.0181064	5.3629e-08	0.00171251	0.0304636	0.95517
FABP6	Atrial fibrillation	rs72814324	5	160322057	A	G	-0.0853422	0.0148808	4.87405e-09	0.0171358	0.0198796	0.3887
FAM3C	Coronary artery disease	rs10275647	7	121405921	G	T	0.040258	0.0074536	3.31078e-08	-0.0108874	0.0082485	0.186858
FAM3C	Coronary artery disease	rs12531580	7	121584971	C	T	0.174148	0.0297343	2.35928e-09	0.0132214	0.0301504	0.661013
FAM3C	Coronary artery disease	rs138090420	7	121396112	A	T	0.277208	0.021459	1.78072e-38	0.0214678	0.0205404	0.295953
FAM3C	Coronary artery disease	rs140039345	7	121201845	C	A	0.285056	0.035191	2.74225e-16	0.00591725	0.037806	0.875626
FAM3C	Coronary artery disease	rs1852675	7	121409051	T	C	-0.148473	0.0294112	2.23021e-07	-0.0624719	0.0384541	0.104251
FAM3C	Coronary artery disease	rs2697180	7	121406753	T	G	-0.160956	0.0199448	3.5128e-16	-0.0216518	0.0347088	0.532751
FAM3C	Coronary artery disease	rs2707502	7	121429150	A	T	-0.114252	0.00830642	2.38753e-43	0.00569084	0.00942066	0.545789
FAM3C	Coronary artery disease	rs3779381	7	121326736	G	A	0.0505454	0.00833326	6.57713e-10	-0.012106	0.00942609	0.199033
FAM3C	Heart failure	rs10275647	7	121405921	G	T	0.040258	0.0074536	3.31078e-08	-0.0190095	0.00971114	0.0502898
FAM3C	Heart failure	rs12531580	7	121584971	C	T	0.174148	0.0297343	2.35928e-09	-0.00966255	0.0357897	0.787174
FAM3C	Heart failure	rs138090420	7	121396112	A	T	0.277208	0.021459	1.78072e-38	-0.00891924	0.0241633	0.712036
FAM3C	Heart failure	rs140039345	7	121201845	C	A	0.285056	0.035191	2.74225e-16	-0.0349571	0.0444732	0.431853
FAM3C	Heart failure	rs1852675	7	121409051	T	C	-0.148473	0.0294112	2.23021e-07	-0.0611192	0.045281	0.177088
FAM3C	Heart failure	rs2697180	7	121406753	T	G	-0.160956	0.0199448	3.5128e-16	0.0145413	0.0405061	0.719603
FAM3C	Heart failure	rs2707502	7	121429150	A	T	-0.114252	0.00830642	2.38753e-43	0.0115489	0.0110997	0.298121
FAM3C	Heart failure	rs3779381	7	121326736	G	A	0.0505454	0.00833326	6.57713e-10	-0.00926946	0.0111062	0.403931
FAS	Coronary artery disease	rs10887866	10	88911993	T	G	0.0702626	0.0132593	5.81816e-08	0.00447755	0.016925	0.791354
FAS	Coronary artery disease	rs10887882	10	89023165	A	T	-0.256654	0.00710505	4.98232e-286	-0.00521185	0.00818772	0.524421
FAS	Coronary artery disease	rs10887918	10	89144354	C	T	-0.0466977	0.00772635	7.51914e-10	-0.000557291	0.00828457	0.946368
FAS	Coronary artery disease	rs11202892	10	88920429	T	C	0.188519	0.0184711	9.30422e-25	0.0146122	0.0346708	0.673422
FAS	Coronary artery disease	rs11202932	10	89028124	C	A	-0.0699123	0.00703165	1.35935e-23	-0.00264462	0.00816183	0.745921
FAS	Coronary artery disease	rs11202979	10	89101290	A	G	0.0557629	0.0119726	1.60003e-06	0.0233034	0.0103923	0.0249373
FAS	Coronary artery disease	rs112081730	10	88993516	T	C	-0.141777	0.0110657	6.99679e-38	-0.00257282	0.014064	0.854848
FAS	Coronary artery disease	rs117548198	10	89061075	C	A	0.0865773	0.0178673	6.31235e-07	-0.00543559	0.0251585	0.828946
FAS	Coronary artery disease	rs117828925	10	89022151	C	G	0.280992	0.0325833	3.23829e-18	-0.118983	0.0635629	0.0612209
FAS	Coronary artery disease	rs117900829	10	88980025	A	G	0.149981	0.022546	1.4435e-11	0.0428843	0.0238552	0.0722254
FAS	Coronary artery disease	rs1214551	10	88833172	G	T	-0.0355689	0.00750558	1.07391e-06	0.0227979	0.00941645	0.015475
FAS	Coronary artery disease	rs12761227	10	88988837	T	C	-0.517977	0.0335149	3.48376e-54	0.0195981	0.0543984	0.718644
FAS	Coronary artery disease	rs138823541	10	89022531	T	C	-0.495667	0.0562285	5.97213e-19	-0.0476142	0.0486095	0.32732
FAS	Coronary artery disease	rs148155729	10	88992125	A	T	0.149181	0.020427	1.40577e-13	-0.00177782	0.0162497	0.91288
FAS	Coronary artery disease	rs150881116	10	89080428	C	T	-0.223021	0.0470704	1.07903e-06	0.0501599	0.0797819	0.529538
FAS	Coronary artery disease	rs1530281	10	88923367	C	T	0.0791361	0.00705066	1.55568e-29	-0.0159218	0.00821209	0.0525218
FAS	Coronary artery disease	rs17375284	10	88982309	G	A	-0.0971975	0.0139656	1.70403e-12	-0.00620113	0.0227183	0.784887
FAS	Coronary artery disease	rs17449853	10	89030709	C	T	0.0909558	0.0119121	1.12402e-14	-0.016504	0.0134656	0.220335
FAS	Coronary artery disease	rs182064879	10	88812844	T	C	0.158607	0.0285851	1.43991e-08	0.0193573	0.047762	0.685266
FAS	Coronary artery disease	rs183337847	10	88826771	A	G	-0.243043	0.0342863	6.77216e-13	-0.003092	0.0372779	0.933896
FAS	Coronary artery disease	rs186205233	10	88999045	T	C	-0.4416	0.0268095	2.92647e-61	0.0263419	0.0288133	0.360596
FAS	Coronary artery disease	rs188729911	10	88891389	G	A	-0.383057	0.0576119	1.47624e-11	0.0204109	0.100779	0.839501
FAS	Coronary artery disease	rs189260064	10	88977514	C	A	0.153506	0.0217977	9.45443e-13	-0.000835208	0.0257078	0.974082
FAS	Coronary artery disease	rs192987689	10	89080997	C	T	-0.281738	0.0553034	1.74918e-07	0.0765484	0.0400634	0.0560454
FAS	Coronary artery disease	rs2025719	10	88984354	C	T	-0.142759	0.0283538	2.39029e-07	0.0916715	0.0486508	0.0595278
FAS	Coronary artery disease	rs2801528	10	89144406	T	G	0.123266	0.0141611	1.59419e-18	-0.0197267	0.0109116	0.0706269
FAS	Coronary artery disease	rs28362318	10	89008923	A	G	-0.527468	0.0397668	1.87118e-40	-0.0516988	0.0497518	0.298742
FAS	Coronary artery disease	rs2841023	10	89094560	G	A	0.149517	0.00825325	1.18857e-73	-0.00127255	0.00990697	0.897793
FAS	Coronary artery disease	rs2862829	10	89027551	C	T	-0.0489567	0.00801128	4.95134e-10	-0.0104453	0.00837868	0.212525
FAS	Coronary artery disease	rs2902446	10	89150009	T	C	-0.0908403	0.016761	2.98425e-08	-0.0355835	0.0215494	0.098687
FAS	Coronary artery disease	rs35104206	10	89204388	T	C	-0.0503072	0.00939585	4.29694e-08	0.0208461	0.0115155	0.0702554
FAS	Coronary artery disease	rs35321491	10	89024263	G	A	-0.158914	0.0259499	4.56627e-10	-0.00337711	0.0304671	0.91174
FAS	Coronary artery disease	rs5030766	10	88990843	G	A	0.131414	0.026933	5.32334e-07	-0.0553282	0.0579451	0.33966
FAS	Coronary artery disease	rs557101861	10	88763230	T	A	0.382641	0.0824177	1.71939e-06	0.0594176	0.0907581	0.512674
FAS	Coronary artery disease	rs56006128	10	89012010	A	G	-1.17306	0.120951	1.52775e-22	-0.0208364	0.192413	0.913766
FAS	Coronary artery disease	rs61854006	10	88778900	C	A	0.0849298	0.0178574	9.87331e-07	-0.00783381	0.0249878	0.753897
FAS	Coronary artery disease	rs7092881	10	89027481	G	T	-0.206537	0.0108798	1.1669e-80	0.00483163	0.0110424	0.66171
FAS	Coronary artery disease	rs80058056	10	88979297	A	G	0.0721684	0.0104905	3.00515e-12	-0.00628565	0.013976	0.652894
FAS	Coronary artery disease	rs814637	10	88798029	G	A	-0.077774	0.0077282	3.99832e-24	0.00813869	0.00835791	0.33017
FAS	Coronary artery disease	rs9421705	10	89135810	A	G	0.0776841	0.0100023	4.03029e-15	0.000143919	0.0116007	0.990102
FAS	Coronary artery disease	rs9658699	10	88996937	A	G	-0.244036	0.0182634	5.03926e-41	-0.00050088	0.0238646	0.983255
FAS	Coronary artery disease	rs9658702	10	88997488	A	G	0.196005	0.0142776	3.4436e-43	-0.00673261	0.0141871	0.635103
FAS	Coronary artery disease	rs9658771	10	89013768	A	G	-0.19698	0.0238432	7.19417e-17	0.0143191	0.03318	0.666063
FAS	Coronary artery disease	rs9658787	10	89016663	A	G	0.436849	0.0951304	2.19396e-06	0.102805	0.0658304	0.118367
FAS	Coronary artery disease	rs9658792	10	89017600	A	T	0.186276	0.035683	8.93163e-08	-0.0150865	0.0374598	0.687141
FAS	Heart failure	rs10887866	10	88911993	T	G	0.0702626	0.0132593	5.81816e-08	0.0184148	0.0199109	0.355038
FAS	Heart failure	rs10887882	10	89023165	A	T	-0.256654	0.00710505	4.98232e-286	-0.0127649	0.00964193	0.185537
FAS	Heart failure	rs10887918	10	89144354	C	T	-0.0466977	0.00772635	7.51914e-10	0.00240561	0.00976328	0.805378
FAS	Heart failure	rs11202892	10	88920429	T	C	0.188519	0.0184711	9.30422e-25	0.0187792	0.0409082	0.646193
FAS	Heart failure	rs11202932	10	89028124	C	A	-0.0699123	0.00703165	1.35935e-23	-0.00903947	0.00961527	0.347158
FAS	Heart failure	rs11202979	10	89101290	A	G	0.0557629	0.0119726	1.60003e-06	0.0138039	0.0122441	0.259576
FAS	Heart failure	rs112081730	10	88993516	T	C	-0.141777	0.0110657	6.99679e-38	-0.000849617	0.0166032	0.959188
FAS	Heart failure	rs117548198	10	89061075	C	A	0.0865773	0.0178673	6.31235e-07	-0.0198087	0.0296519	0.504106
FAS	Heart failure	rs117828925	10	89022151	C	G	0.280992	0.0325833	3.23829e-18	-0.220853	0.0766553	0.00396269
FAS	Heart failure	rs117900829	10	88980025	A	G	0.149981	0.022546	1.4435e-11	0.0297506	0.0280669	0.28915
FAS	Heart failure	rs1214551	10	88833172	G	T	-0.0355689	0.00750558	1.07391e-06	0.0170093	0.011075	0.124579
FAS	Heart failure	rs12761227	10	88988837	T	C	-0.517977	0.0335149	3.48376e-54	0.0294663	0.0638998	0.644703
FAS	Heart failure	rs138823541	10	89022531	T	C	-0.495667	0.0562285	5.97213e-19	0.0797712	0.056775	0.160009
FAS	Heart failure	rs148155729	10	88992125	A	T	0.149181	0.020427	1.40577e-13	0.0320742	0.0191983	0.0947851
FAS	Heart failure	rs150881116	10	89080428	C	T	-0.223021	0.0470704	1.07903e-06	0.245247	0.0959799	0.010613
FAS	Heart failure	rs1530281	10	88923367	C	T	0.0791361	0.00705066	1.55568e-29	0.00523077	0.00967027	0.588568
FAS	Heart failure	rs17375284	10	88982309	G	A	-0.0971975	0.0139656	1.70403e-12	0.0369066	0.0267456	0.167614
FAS	Heart failure	rs17449853	10	89030709	C	T	0.0909558	0.0119121	1.12402e-14	0.0368448	0.0158171	0.0198363
FAS	Heart failure	rs182064879	10	88812844	T	C	0.158607	0.0285851	1.43991e-08	-0.0154023	0.0553241	0.780705
FAS	Heart failure	rs183337847	10	88826771	A	G	-0.243043	0.0342863	6.77216e-13	0.0992628	0.0443524	0.025218
FAS	Heart failure	rs186205233	10	88999045	T	C	-0.4416	0.0268095	2.92647e-61	0.0238546	0.0339281	0.481999
FAS	Heart failure	rs188729911	10	88891389	G	A	-0.383057	0.0576119	1.47624e-11	0.0920891	0.120434	0.444482
FAS	Heart failure	rs189260064	10	88977514	C	A	0.153506	0.0217977	9.45443e-13	0.0258441	0.0301891	0.391956
FAS	Heart failure	rs192987689	10	89080997	C	T	-0.281738	0.0553034	1.74918e-07	0.0605215	0.0474729	0.202357
FAS	Heart failure	rs2025719	10	88984354	C	T	-0.142759	0.0283538	2.39029e-07	0.0086489	0.0573849	0.880199
FAS	Heart failure	rs2801528	10	89144406	T	G	0.123266	0.0141611	1.59419e-18	-0.0175835	0.0128848	0.172356
FAS	Heart failure	rs28362318	10	89008923	A	G	-0.527468	0.0397668	1.87118e-40	-0.00368258	0.0590748	0.950294
FAS	Heart failure	rs2841023	10	89094560	G	A	0.149517	0.00825325	1.18857e-73	0.0156911	0.0116475	0.177925
FAS	Heart failure	rs2862829	10	89027551	C	T	-0.0489567	0.00801128	4.95134e-10	-6.41553e-06	0.00987346	0.999482
FAS	Heart failure	rs2902446	10	89150009	T	C	-0.0908403	0.016761	2.98425e-08	-0.0230475	0.0253458	0.363179
FAS	Heart failure	rs35104206	10	89204388	T	C	-0.0503072	0.00939585	4.29694e-08	0.0249924	0.0135333	0.0647858
FAS	Heart failure	rs35321491	10	89024263	G	A	-0.158914	0.0259499	4.56627e-10	-0.0101257	0.0355676	0.775883
FAS	Heart failure	rs5030766	10	88990843	G	A	0.131414	0.026933	5.32334e-07	-0.129445	0.0672789	0.0543526
FAS	Heart failure	rs557101861	10	88763230	T	A	0.382641	0.0824177	1.71939e-06	-0.0340436	0.108692	0.754119
FAS	Heart failure	rs56006128	10	89012010	A	G	-1.17306	0.120951	1.52775e-22	0.225862	0.229071	0.324138
FAS	Heart failure	rs61854006	10	88778900	C	A	0.0849298	0.0178574	9.87331e-07	-0.0240121	0.0299063	0.422027
FAS	Heart failure	rs7092881	10	89027481	G	T	-0.206537	0.0108798	1.1669e-80	0.00485162	0.0130314	0.709668
FAS	Heart failure	rs80058056	10	88979297	A	G	0.0721684	0.0104905	3.00515e-12	0.0227024	0.0164378	0.167243
FAS	Heart failure	rs814637	10	88798029	G	A	-0.077774	0.0077282	3.99832e-24	0.00868561	0.00984049	0.377431
FAS	Heart failure	rs9421705	10	89135810	A	G	0.0776841	0.0100023	4.03029e-15	-0.0190931	0.0136581	0.162134
FAS	Heart failure	rs9658699	10	88996937	A	G	-0.244036	0.0182634	5.03926e-41	-0.0795027	0.0285315	0.00532819
FAS	Heart failure	rs9658702	10	88997488	A	G	0.196005	0.0142776	3.4436e-43	-0.0211374	0.0167857	0.20794
FAS	Heart failure	rs9658771	10	89013768	A	G	-0.19698	0.0238432	7.19417e-17	-0.0155562	0.0386786	0.687543
FAS	Heart failure	rs9658787	10	89016663	A	G	0.436849	0.0951304	2.19396e-06	0.186312	0.0758126	0.0139894
FAS	Heart failure	rs9658792	10	89017600	A	T	0.186276	0.035683	8.93163e-08	-0.0255558	0.0442139	0.563261
FASLG	Coronary artery disease	rs1102713	1	172689783	C	A	-0.0358666	0.00681686	7.14601e-08	0.00130485	0.00838638	0.876355
FASLG	Coronary artery disease	rs12731732	1	172627580	A	G	-0.0680388	0.0144673	1.28223e-06	-0.0283478	0.0198408	0.153073
FASLG	Coronary artery disease	rs78737903	1	172805097	G	C	-0.132805	0.0280534	1.10065e-06	0.00266573	0.0279702	0.924072
FASLG	Coronary artery disease	rs79419452	1	172703333	A	T	-0.0994035	0.00932009	7.37947e-27	0.00891326	0.0119853	0.45707
FGF21	Coronary artery disease	rs10408884	19	48811789	T	G	-0.0562735	0.0081121	2.00281e-12	0.00341361	0.0084699	0.686928
FGF21	Coronary artery disease	rs11880281	19	48671478	G	A	-0.0574871	0.00853752	8.28342e-12	-0.00642442	0.00919177	0.484595
FGF21	Coronary artery disease	rs138919976	19	48680262	A	C	-0.331368	0.0696432	9.77209e-07	-0.0477672	0.0972989	0.623474
FGF21	Coronary artery disease	rs148539701	19	48612517	G	T	-0.0621902	0.012102	1.38222e-07	0.00571451	0.0129127	0.658091
FGF21	Coronary artery disease	rs2231861	19	48756064	G	C	0.108112	0.0157941	3.82145e-12	0.0129013	0.0169504	0.446587
FGF21	Coronary artery disease	rs28400017	19	48746406	G	C	-0.152149	0.0192127	1.19532e-15	0.00180363	0.0161498	0.911076
FGF21	Coronary artery disease	rs62132800	19	48763549	T	C	0.0759667	0.0128585	1.73251e-09	0.00630483	0.0130868	0.629969
FGF21	Coronary artery disease	rs838131	19	48757420	C	A	-0.122881	0.00765017	2.33594e-58	0.00373105	0.00818151	0.648366
FGF23	Heart failure	rs10774224	12	4362469	G	T	0.0381501	0.00772866	3.98327e-07	0.00159278	0.00992844	0.872546
FGF23	Heart failure	rs10849059	12	4412498	T	C	0.059337	0.00873622	5.52687e-12	0.00310417	0.012152	0.798379
FGF23	Heart failure	rs61909217	12	4309371	G	C	0.0445633	0.00951649	1.41529e-06	0.00874767	0.0103802	0.399382
FGF23	Heart failure	rs61909231	12	4339598	G	A	0.108302	0.0176334	4.07785e-10	0.00702312	0.0392023	0.857819
FGF23	Heart failure	rs6489536	12	4382743	C	G	0.108306	0.00781877	6.18155e-44	0.00462419	0.00998933	0.643427
FGF23	Heart failure	rs7955866	12	4370383	A	G	-0.140449	0.0114491	6.78916e-35	-0.0438557	0.0151245	0.00373577
FGF23	Atrial fibrillation	rs10774224	12	4362469	G	T	0.0381501	0.00772866	3.98327e-07	0.0126863	0.0102675	0.216615
FGF23	Atrial fibrillation	rs10849059	12	4412498	T	C	0.059337	0.00873622	5.52687e-12	0.021843	0.012519	0.0810233
FGF23	Atrial fibrillation	rs61909217	12	4309371	G	C	0.0445633	0.00951649	1.41529e-06	0.0217541	0.0106943	0.0419344
FGF23	Atrial fibrillation	rs61909231	12	4339598	G	A	0.108302	0.0176334	4.07785e-10	-0.00519571	0.0414001	0.900128
FGF23	Atrial fibrillation	rs6489536	12	4382743	C	G	0.108306	0.00781877	6.18155e-44	0.0148401	0.0102969	0.149521
FGF23	Atrial fibrillation	rs7955866	12	4370383	A	G	-0.140449	0.0114491	6.78916e-35	-0.0225138	0.0154611	0.145349
FGFR2	Heart failure	rs10510096	10	121568359	C	G	0.129543	0.0199483	4.18109e-11	-0.0600027	0.028181	0.0332384
FGFR2	Heart failure	rs10886937	10	121436101	A	G	0.0832043	0.0133169	2.0784e-10	0.0460401	0.0231648	0.0468662
FGFR2	Heart failure	rs11199973	10	121454924	T	C	-0.0551667	0.00708928	3.57762e-15	-0.00594757	0.00956668	0.534141
FGFR2	Heart failure	rs11200052	10	121642723	T	C	0.0811565	0.0104908	5.13094e-15	0.00640575	0.0167772	0.7026
FGFR2	Heart failure	rs12262574	10	121678608	T	C	-0.0617882	0.00998325	3.02377e-10	-0.0134179	0.0140188	0.338499
FGFR2	Heart failure	rs12268516	10	121596749	T	C	-0.0633146	0.0134242	1.19996e-06	-0.00910282	0.0173076	0.598929
FGFR2	Heart failure	rs12776137	10	121495542	T	C	-0.129335	0.0192013	8.15478e-12	-0.000269167	0.0209783	0.989763
FGFR2	Heart failure	rs192776427	10	121789519	A	G	-0.143062	0.0311072	2.12262e-06	0.0230685	0.0379657	0.543444
FGFR2	Heart failure	rs2288336	10	121487098	A	G	0.0394746	0.00716059	1.76627e-08	-0.00117962	0.00957591	0.90196
FGFR2	Heart failure	rs2901292	10	121396406	T	A	-0.0468939	0.00727557	5.7651e-11	-0.0172648	0.00965398	0.0737174
FGFR2	Heart failure	rs2981430	10	121552184	A	G	-0.112753	0.00715232	2.72862e-56	-2.54129e-05	0.00967115	0.997903
FGFR2	Heart failure	rs3135752	10	121536644	A	G	-0.0784268	0.0111076	8.28668e-13	0.0186939	0.0186238	0.315494
FGFR2	Heart failure	rs3135765	10	121512923	A	G	0.116806	0.00992863	2.97164e-32	0.0114071	0.0117509	0.331673
FGFR2	Heart failure	rs56226109	10	121565644	A	G	0.534472	0.0521833	6.41402e-25	-0.426744	0.465014	0.358775
FGFR2	Heart failure	rs6585751	10	121684122	A	G	-0.04561	0.00740338	3.62121e-10	-0.00336453	0.00996486	0.735634
FLRT2	Heart failure	rs10145249	14	85771483	C	T	-0.149314	0.00751691	4.19087e-88	0.0129048	0.00965056	0.181154
FLRT2	Heart failure	rs10498589	14	85380928	A	G	0.180413	0.0332025	2.7596e-08	-0.025328	0.0302161	0.401903
FLRT2	Heart failure	rs111282086	14	85564158	G	C	0.171159	0.0184173	7.47312e-21	-0.0125095	0.0276456	0.650912
FLRT2	Heart failure	rs11159701	14	85398886	T	C	0.0774257	0.0138499	1.1331e-08	0.0161828	0.0130487	0.214906
FLRT2	Heart failure	rs113894014	14	85341482	T	C	0.193157	0.0302321	8.34128e-11	-0.0158539	0.0250189	0.526291
FLRT2	Heart failure	rs11625375	14	85809056	T	C	0.112817	0.0208455	3.11527e-08	0.0169459	0.0295335	0.566112
FLRT2	Heart failure	rs117113266	14	85800115	C	T	0.181246	0.018439	4.20209e-23	-0.00749854	0.0289272	0.795465
FLRT2	Heart failure	rs117175423	14	85357218	G	A	0.139321	0.0296431	1.30114e-06	0.0309758	0.031953	0.332336
FLRT2	Heart failure	rs117377753	14	85699917	C	T	0.278586	0.0425282	2.86497e-11	0.0123405	0.057533	0.830162
FLRT2	Heart failure	rs11874511	14	85369107	G	T	0.162692	0.0229571	6.86324e-13	-0.0292299	0.0324308	0.367429
FLRT2	Heart failure	rs12590181	14	85597704	G	A	0.166025	0.00753399	6.39363e-108	0.00611984	0.00961259	0.524353
FLRT2	Heart failure	rs1289429	14	85459687	G	A	-0.127171	0.00767961	6.82891e-62	0.00399447	0.00961081	0.677687
FLRT2	Heart failure	rs12896539	14	85589724	A	G	0.334137	0.00795094	<3.00E-308	-0.0171728	0.00987708	0.0820956
FLRT2	Heart failure	rs138502550	14	85364408	A	G	-0.297333	0.041972	6.99856e-13	0.057042	0.0421509	0.175966
FLRT2	Heart failure	rs140080037	14	85367064	C	T	0.105008	0.0184622	6.43698e-09	0.0409486	0.0224619	0.0682999
FLRT2	Heart failure	rs140588705	14	85755694	G	T	0.205538	0.038768	5.73509e-08	-0.0754549	0.0471374	0.109434
FLRT2	Heart failure	rs141690502	14	85515077	C	T	0.159912	0.0257143	2.50491e-10	-0.053545	0.0504884	0.288899
FLRT2	Heart failure	rs144700845	14	85476569	G	A	-0.390204	0.037779	2.61606e-25	-0.026331	0.0491966	0.592497
FLRT2	Heart failure	rs145046960	14	85567905	T	C	-0.59735	0.09174	3.72426e-11	-0.0522189	0.184341	0.776968
FLRT2	Heart failure	rs145138472	14	85613160	C	T	-0.600582	0.0291627	1.54729e-94	0.0193382	0.0331053	0.559125
FLRT2	Heart failure	rs148285086	14	85592470	A	G	-0.653952	0.0251358	1.60032e-149	0.0209016	0.074768	0.779821
FLRT2	Heart failure	rs148815654	14	85479192	A	G	0.31757	0.0659408	7.32372e-07	0.0337293	0.194579	0.86238
FLRT2	Heart failure	rs148970605	14	85586860	C	T	0.207286	0.0368775	9.49638e-09	0.208166	0.0844053	0.0136531
FLRT2	Heart failure	rs150515839	14	85640061	A	G	0.155134	0.0257909	8.9906e-10	-0.00726153	0.0288929	0.801562
FLRT2	Heart failure	rs150657999	14	85837410	G	A	0.190734	0.0352343	3.0936e-08	0.0614115	0.0983547	0.532373
FLRT2	Heart failure	rs1548243	14	85549992	G	A	0.0918038	0.00750205	9.83972e-35	-0.00262381	0.0095324	0.783123
FLRT2	Heart failure	rs17201995	14	85346855	A	G	0.145232	0.00937076	1.77756e-54	-0.00483209	0.0113758	0.671004
FLRT2	Heart failure	rs17712565	14	85587433	C	T	0.0969823	0.0151333	7.34617e-11	-0.00928638	0.0203026	0.647384
FLRT2	Heart failure	rs187412379	14	85366503	A	C	-0.663112	0.107904	3.9884e-10	-1.1854	0.881078	0.178497
FLRT2	Heart failure	rs187769487	14	85578015	A	G	-0.356875	0.0448963	9.41077e-16	-0.0182626	0.0361833	0.613752
FLRT2	Heart failure	rs189128587	14	85830101	G	C	0.0729485	0.0109493	1.34706e-11	-0.00587186	0.0150951	0.697283
FLRT2	Heart failure	rs189850097	14	85724214	A	T	-0.577708	0.0595413	1.46893e-22	-0.0464238	0.0910305	0.610065
FLRT2	Heart failure	rs191600062	14	85368063	C	T	-0.30526	0.0448007	4.75491e-12	-0.0590652	0.0428383	0.167958
FLRT2	Heart failure	rs2753616	14	85607548	A	G	0.254316	0.00752452	1.0444e-250	0.0104135	0.00960838	0.278459
FLRT2	Heart failure	rs3866768	14	85568277	C	G	0.14968	0.00768129	7.17299e-85	0.0150708	0.0101491	0.137557
FLRT2	Heart failure	rs45549637	14	85624878	T	G	-0.616358	0.0350585	1.727e-69	-0.0223196	0.0354501	0.528953
FLRT2	Heart failure	rs550001114	14	85393848	C	T	0.28367	0.0617868	2.20447e-06	-0.0907692	0.0674534	0.178413
FLRT2	Heart failure	rs558045165	14	85799219	A	G	-0.559936	0.0587792	8.16588e-22	-0.512283	0.182391	0.00497405
FLRT2	Heart failure	rs56105610	14	85530328	C	A	0.105866	0.0143281	7.41369e-14	0.00166951	0.0208785	0.936267
FLRT2	Heart failure	rs574061904	14	85403319	A	G	-0.707979	0.106234	1.32933e-11	-0.0786569	0.175929	0.654808
FLRT2	Heart failure	rs58123384	14	85499284	A	T	0.102688	0.00754245	1.63802e-42	-0.00934871	0.00974991	0.337634
FLRT2	Heart failure	rs61980087	14	85349163	A	G	-0.204443	0.00829593	2.14593e-134	-0.0185154	0.011384	0.103857
FLRT2	Heart failure	rs61992731	14	85606316	G	A	0.196597	0.0280857	1.28076e-12	-0.0231356	0.0257532	0.368995
FLRT2	Heart failure	rs7154459	14	85476525	C	T	0.0734126	0.0085901	6.3611e-18	0.00496086	0.0102289	0.627687
FLRT2	Heart failure	rs72691219	14	85430863	C	T	-0.222754	0.0398724	1.15731e-08	-0.138411	0.0957167	0.148164
FLRT2	Heart failure	rs72693206	14	85585407	C	G	-0.48098	0.0168895	1.09551e-178	-0.00221966	0.0166917	0.894209
FLRT2	Heart failure	rs72693256	14	85667263	A	G	0.158714	0.0136372	1.31585e-31	0.0483259	0.0171094	0.00473522
FLRT2	Heart failure	rs72695269	14	85832019	T	C	-0.561453	0.020491	1.372e-165	-0.0015864	0.0256883	0.950758
FLRT2	Heart failure	rs75332494	14	85433416	T	A	0.0807319	0.0127571	1.23866e-10	0.00815697	0.0162964	0.616696
FLRT2	Heart failure	rs76275022	14	85493349	C	T	0.21099	0.0183232	5.54876e-31	0.00473216	0.0202495	0.815223
FLRT2	Heart failure	rs76436940	14	85678290	G	A	0.141214	0.0234025	7.99049e-10	0.0735556	0.0343509	0.03225
FLRT2	Heart failure	rs77224207	14	85644080	T	C	0.163772	0.0290242	8.37498e-09	-0.026476	0.0313149	0.397846
FLRT2	Heart failure	rs78697049	14	85629701	T	A	0.178278	0.0278016	7.15722e-11	-0.0126178	0.0225046	0.575017
FLRT2	Heart failure	rs8014183	14	85820866	T	C	0.298128	0.0237104	1.47261e-36	-0.0367373	0.0368887	0.319302
FOLR1	Heart failure	rs116475746	11	72169574	G	C	-0.177825	0.0142368	4.20524e-36	0.019394	0.0158293	0.220501
FOLR1	Heart failure	rs143294861	11	72108538	T	C	-0.27401	0.045829	1.1228e-09	-0.171161	0.145696	0.240081
FOLR1	Heart failure	rs144637717	11	72195749	C	T	-0.617704	0.0854526	2.43971e-13	0.0975636	0.198123	0.622409
FOLR1	Heart failure	rs149440923	11	71997603	G	A	0.142731	0.0293175	5.62364e-07	-0.0689742	0.0546083	0.206563
FOLR1	Heart failure	rs1939244	11	72031543	A	C	0.0413766	0.00756515	2.2582e-08	-0.0092121	0.0101373	0.36349
FOLR1	Heart failure	rs2071010	11	72189920	A	G	0.188334	0.0150326	2.6112e-36	-0.00106932	0.0193993	0.956042
FOLR1	Heart failure	rs514933	11	72219163	C	T	-0.058007	0.00747493	4.23956e-15	0.00581507	0.0096533	0.546914
FOLR1	Heart failure	rs554480244	11	72120384	G	A	-0.637453	0.116411	2.17668e-08	0.323152	0.185776	0.0819521
FOLR1	Heart failure	rs72477721	11	72198878	C	G	-0.187057	0.021256	6.82877e-19	0.0168813	0.0250313	0.500054
FOLR1	Heart failure	rs74794636	11	72133485	A	C	-0.142179	0.0244346	2.96434e-09	-0.0177143	0.0315249	0.574173
FOLR1	Heart failure	rs79450267	11	71992245	G	T	-0.105002	0.020101	8.76818e-08	0.00557899	0.026243	0.831647
FSTL3	Coronary artery disease	rs10422975	19	610980	C	T	-0.0818321	0.0169898	7.30334e-07	0.027694	0.0157481	0.0786539
FSTL3	Coronary artery disease	rs111527185	19	673105	T	C	0.0709119	0.015365	1.96398e-06	-0.0136177	0.0179895	0.449062
FSTL3	Coronary artery disease	rs112418024	19	692790	A	G	-0.238994	0.0230947	2.12691e-25	0.000799842	0.0162851	0.960828
FSTL3	Coronary artery disease	rs112916157	19	819827	G	A	0.0770336	0.0155308	3.52369e-07	0.0188057	0.0173	0.277022
FSTL3	Coronary artery disease	rs117693135	19	653686	T	C	-0.176634	0.0175325	3.57534e-24	0.0178027	0.015445	0.249055
FSTL3	Coronary artery disease	rs118171635	19	756909	T	C	-0.20632	0.0372665	1.54429e-08	-0.00140074	0.0297895	0.962496
FSTL3	Coronary artery disease	rs12986335	19	680845	G	A	-0.0582233	0.0076144	1.03284e-14	-0.00384992	0.00857055	0.653285
FSTL3	Coronary artery disease	rs2005821	19	704965	T	A	-0.0529854	0.00828213	7.89412e-11	0.0207499	0.00941922	0.0275994
FSTL3	Coronary artery disease	rs2238558	19	719859	C	A	0.103343	0.0190327	2.82149e-08	-0.0127592	0.0214316	0.551611
FSTL3	Coronary artery disease	rs35377425	19	777647	A	G	-0.167997	0.0337071	3.11377e-07	-0.00561331	0.0227342	0.804978
FSTL3	Coronary artery disease	rs36108470	19	759545	A	G	-0.060114	0.0125964	9.10598e-07	-0.0206673	0.0104129	0.0471694
FSTL3	Coronary artery disease	rs4919872	19	611390	C	T	-0.0376471	0.00823735	2.43522e-06	0.0135957	0.00856862	0.112585
FSTL3	Coronary artery disease	rs55846824	19	677422	A	G	-0.141211	0.0191406	8.0606e-14	-0.0118115	0.03615	0.743868
FSTL3	Coronary artery disease	rs7257070	19	647486	C	T	0.0508823	0.00854014	1.27658e-09	-0.00390401	0.00945829	0.679783
FSTL3	Coronary artery disease	rs79116278	19	676047	A	C	-0.0993756	0.0174442	6.10491e-09	0.0172148	0.0154811	0.266144
FSTL3	Coronary artery disease	rs916904	19	663929	G	A	0.0866776	0.00756545	1.08409e-30	-0.0117821	0.00826038	0.15377
FSTL3	Heart failure	rs10422975	19	610980	C	T	-0.0818321	0.0169898	7.30334e-07	-0.00682717	0.0185336	0.7126
FSTL3	Heart failure	rs111527185	19	673105	T	C	0.0709119	0.015365	1.96398e-06	-0.0327945	0.0210901	0.119954
FSTL3	Heart failure	rs112418024	19	692790	A	G	-0.238994	0.0230947	2.12691e-25	-0.025242	0.0191982	0.188574
FSTL3	Heart failure	rs112916157	19	819827	G	A	0.0770336	0.0155308	3.52369e-07	0.0484211	0.0203304	0.0172326
FSTL3	Heart failure	rs117693135	19	653686	T	C	-0.176634	0.0175325	3.57534e-24	0.000791277	0.018228	0.965375
FSTL3	Heart failure	rs118171635	19	756909	T	C	-0.20632	0.0372665	1.54429e-08	0.02968	0.0349182	0.395332
FSTL3	Heart failure	rs12986335	19	680845	G	A	-0.0582233	0.0076144	1.03284e-14	-0.00239368	0.0100959	0.812583
FSTL3	Heart failure	rs2005821	19	704965	T	A	-0.0529854	0.00828213	7.89412e-11	-0.00466307	0.0111129	0.67477
FSTL3	Heart failure	rs2238558	19	719859	C	A	0.103343	0.0190327	2.82149e-08	-0.004927	0.0252256	0.845144
FSTL3	Heart failure	rs35377425	19	777647	A	G	-0.167997	0.0337071	3.11377e-07	-0.0132593	0.0269742	0.623034
FSTL3	Heart failure	rs36108470	19	759545	A	G	-0.060114	0.0125964	9.10598e-07	-0.00466387	0.0123076	0.70473
FSTL3	Heart failure	rs4919872	19	611390	C	T	-0.0376471	0.00823735	2.43522e-06	0.00360891	0.0101042	0.720966
FSTL3	Heart failure	rs55846824	19	677422	A	G	-0.141211	0.0191406	8.0606e-14	-0.01593	0.0421882	0.705732
FSTL3	Heart failure	rs7257070	19	647486	C	T	0.0508823	0.00854014	1.27658e-09	0.00742165	0.011157	0.505923
FSTL3	Heart failure	rs79116278	19	676047	A	C	-0.0993756	0.0174442	6.10491e-09	-0.00230545	0.0181967	0.899181
FSTL3	Heart failure	rs916904	19	663929	G	A	0.0866776	0.00756545	1.08409e-30	-0.00211534	0.00973443	0.82797
FSTL3	Atrial fibrillation	rs10422975	19	610980	C	T	-0.0818321	0.0169898	7.30334e-07	0.0340738	0.0189981	0.072887
FSTL3	Atrial fibrillation	rs111527185	19	673105	T	C	0.0709119	0.015365	1.96398e-06	-0.000976146	0.0217626	0.964223
FSTL3	Atrial fibrillation	rs112418024	19	692790	A	G	-0.238994	0.0230947	2.12691e-25	-0.0183105	0.0197975	0.355023
FSTL3	Atrial fibrillation	rs112916157	19	819827	G	A	0.0770336	0.0155308	3.52369e-07	0.00990502	0.0209592	0.63651
FSTL3	Atrial fibrillation	rs117693135	19	653686	T	C	-0.176634	0.0175325	3.57534e-24	-0.00722171	0.0188545	0.701702
FSTL3	Atrial fibrillation	rs118171635	19	756909	T	C	-0.20632	0.0372665	1.54429e-08	-0.0206186	0.0359966	0.566783
FSTL3	Atrial fibrillation	rs12986335	19	680845	G	A	-0.0582233	0.0076144	1.03284e-14	-0.0163937	0.0104091	0.11527
FSTL3	Atrial fibrillation	rs2005821	19	704965	T	A	-0.0529854	0.00828213	7.89412e-11	-0.0202137	0.0114482	0.0774533
FSTL3	Atrial fibrillation	rs2238558	19	719859	C	A	0.103343	0.0190327	2.82149e-08	0.046769	0.0259307	0.0712919
FSTL3	Atrial fibrillation	rs35377425	19	777647	A	G	-0.167997	0.0337071	3.11377e-07	0.0300258	0.0282036	0.287053
FSTL3	Atrial fibrillation	rs36108470	19	759545	A	G	-0.060114	0.0125964	9.10598e-07	-0.000950746	0.0127099	0.940371
FSTL3	Atrial fibrillation	rs4919872	19	611390	C	T	-0.0376471	0.00823735	2.43522e-06	0.0041365	0.0104068	0.691013
FSTL3	Atrial fibrillation	rs55846824	19	677422	A	G	-0.141211	0.0191406	8.0606e-14	0.0360845	0.0433917	0.405636
FSTL3	Atrial fibrillation	rs7257070	19	647486	C	T	0.0508823	0.00854014	1.27658e-09	-0.0278024	0.0114638	0.0152985
FSTL3	Atrial fibrillation	rs79116278	19	676047	A	C	-0.0993756	0.0174442	6.10491e-09	-0.00957677	0.0187086	0.608726
FSTL3	Atrial fibrillation	rs916904	19	663929	G	A	0.0866776	0.00756545	1.08409e-30	-0.0140766	0.0100178	0.159977
FURIN	Coronary artery disease	rs111913862	15	91003520	G	A	0.120615	0.0219532	1.96256e-08	-0.109874	0.032745	0.000792337
FURIN	Coronary artery disease	rs11639374	15	90847852	C	G	-0.0886611	0.00929987	7.59718e-22	-5.63753e-06	0.00924679	0.999514
FURIN	Coronary artery disease	rs117789387	15	90858100	T	C	-0.160492	0.0308352	9.70867e-08	-0.00800161	0.0194023	0.680041
FURIN	Coronary artery disease	rs16944918	15	90839912	T	C	0.0829847	0.0160525	1.1731e-07	-0.0217279	0.0159079	0.171984
FURIN	Coronary artery disease	rs183704014	15	90859672	G	A	0.201979	0.0403165	2.72384e-07	-0.0543624	0.0616532	0.377915
FURIN	Coronary artery disease	rs2071410	15	90877710	G	C	0.194343	0.00785383	1.75481e-135	0.0449419	0.00910212	7.91243e-07
FURIN	Coronary artery disease	rs2532099	15	90843071	G	A	-0.0732107	0.00802489	3.65521e-20	0.00342091	0.00828759	0.679772
FURIN	Coronary artery disease	rs2532105	15	90812255	A	G	0.0564907	0.0102257	1.65321e-08	0.00876356	0.0113714	0.440904
FURIN	Coronary artery disease	rs2532110	15	90847170	A	G	0.0800051	0.0101244	1.37004e-15	-0.00115857	0.011091	0.916805
FURIN	Coronary artery disease	rs28563082	15	90840377	A	G	-0.0687559	0.0118523	3.29486e-09	0.00484811	0.0116541	0.677409
FURIN	Coronary artery disease	rs56340611	15	90864388	C	T	-0.0909823	0.0166644	2.38496e-08	-0.00966341	0.0143373	0.500309
FURIN	Coronary artery disease	rs62026692	15	90941029	A	G	0.0789656	0.0149264	6.10475e-08	0.0581313	0.0175314	0.000913692
FURIN	Coronary artery disease	rs7165790	15	90778205	G	A	-0.0609515	0.00779512	2.65828e-15	-0.0254637	0.0083399	0.00226381
FURIN	Coronary artery disease	rs72755383	15	90887176	G	C	0.176058	0.027559	8.38135e-11	0.018294	0.0263523	0.487552
FURIN	Coronary artery disease	rs74869799	15	90859822	A	G	-0.0956597	0.0102066	3.54718e-21	-0.0143132	0.0110205	0.194018
FURIN	Coronary artery disease	rs79865852	15	90883586	A	G	-0.0990392	0.0206788	8.36372e-07	-0.0397063	0.0199375	0.0464216
FUT3_FUT5	Heart failure	rs10415058	19	5788762	A	G	-0.105393	0.011965	6.3449e-19	-0.0175936	0.0137766	0.201579
FUT3_FUT5	Heart failure	rs10853991	19	5828899	G	A	-0.474456	0.0138628	5.11503e-257	0.0201055	0.0144457	0.163983
FUT3_FUT5	Heart failure	rs112324623	19	5720218	T	C	-0.734298	0.0761845	2.75149e-22	-0.0315112	0.0594904	0.59633
FUT3_FUT5	Heart failure	rs112707472	19	5742548	A	G	0.0599815	0.00933712	6.6377e-11	-0.0249889	0.0160623	0.119769
FUT3_FUT5	Heart failure	rs112707843	19	5856726	G	C	0.173495	0.0118592	9.09663e-49	-0.00726614	0.0184585	0.693841
FUT3_FUT5	Heart failure	rs112742683	19	5813755	A	G	-1.05634	0.0176294	<3.00E-308	-0.000304499	0.0235866	0.9897
FUT3_FUT5	Heart failure	rs113238291	19	5928447	C	G	0.111988	0.0241887	1.8304e-06	0.0222408	0.0742391	0.764494
FUT3_FUT5	Heart failure	rs113243450	19	5871356	A	G	0.642246	0.02746	2.80306e-121	-0.064024	0.109577	0.55903
FUT3_FUT5	Heart failure	rs113442808	19	5862166	C	T	0.226161	0.0333652	6.07781e-12	0.00299894	0.0630034	0.962035
FUT3_FUT5	Heart failure	rs116368629	19	5817736	C	A	-0.159941	0.0270796	1.74909e-09	0.0335208	0.038787	0.387464
FUT3_FUT5	Heart failure	rs116912174	19	5971429	C	G	-0.180681	0.016767	2.23477e-27	0.0172924	0.024157	0.474092
FUT3_FUT5	Heart failure	rs117096336	19	5792925	T	C	0.123131	0.0228447	3.52454e-08	-0.0138959	0.0280934	0.620859
FUT3_FUT5	Heart failure	rs117280037	19	5937694	C	T	-0.144403	0.0275175	7.70138e-08	0.0548584	0.0377561	0.146233
FUT3_FUT5	Heart failure	rs117416847	19	5966755	T	C	0.41388	0.0726675	6.14943e-09	-0.0582039	0.0564141	0.3022
FUT3_FUT5	Heart failure	rs117562628	19	5755491	T	C	0.185771	0.0385773	7.33967e-07	-0.0526338	0.0778568	0.499019
FUT3_FUT5	Heart failure	rs117646564	19	5894115	G	C	0.304844	0.0362997	2.27121e-17	-0.0573788	0.119379	0.630769
FUT3_FUT5	Heart failure	rs139994762	19	5810557	T	A	-0.351291	0.0448709	2.46026e-15	0.0954122	0.114578	0.404997
FUT3_FUT5	Heart failure	rs140651059	19	5750246	A	T	0.191661	0.0275906	1.87091e-12	0.0358268	0.0437578	0.412929
FUT3_FUT5	Heart failure	rs140870504	19	6034487	G	A	-0.216551	0.0228108	1.11859e-21	-0.0524153	0.0302586	0.08323
FUT3_FUT5	Heart failure	rs141049264	19	6021316	A	G	0.269471	0.0439947	4.53194e-10	0.206867	0.109484	0.0588274
FUT3_FUT5	Heart failure	rs142123022	19	5996882	C	T	-1.08115	0.0976585	8.69976e-29	0.301788	0.133047	0.023312
FUT3_FUT5	Heart failure	rs142212576	19	5845353	T	C	-1.2889	0.0717587	1.94762e-72	-0.098164	0.165699	0.553568
FUT3_FUT5	Heart failure	rs143152443	19	5871890	G	A	0.171419	0.0127291	1.22796e-41	-0.0606186	0.017068	0.000382895
FUT3_FUT5	Heart failure	rs145035679	19	5831623	T	G	-1.19827	0.0551753	7.00903e-105	-0.0687704	0.140357	0.624156
FUT3_FUT5	Heart failure	rs146818289	19	5819095	T	C	0.183792	0.0159079	3.54351e-31	0.00258545	0.0167196	0.877109
FUT3_FUT5	Heart failure	rs149000958	19	5902896	G	A	-1.06133	0.0965493	2.07349e-28	-0.0915725	0.200102	0.64722
FUT3_FUT5	Heart failure	rs150473648	19	5701522	A	G	-0.116088	0.0124057	4.07711e-21	0.0157313	0.0121782	0.19644
FUT3_FUT5	Heart failure	rs150822335	19	6000277	A	G	0.207316	0.0305175	5.47803e-12	0.0271875	0.0391107	0.486966
FUT3_FUT5	Heart failure	rs151206901	19	5845444	G	C	0.12858	0.0155247	6.04167e-17	0.0121611	0.0211357	0.565033
FUT3_FUT5	Heart failure	rs1678858	19	5875472	A	G	-0.124612	0.00728356	6.39469e-66	0.00335351	0.00953298	0.725003
FUT3_FUT5	Heart failure	rs180852977	19	5855732	C	G	-1.02711	0.0857483	2.31135e-33	-0.026826	0.0669246	0.688538
FUT3_FUT5	Heart failure	rs183055000	19	5912700	A	G	-0.99851	0.0474535	1.35752e-98	0.28442	0.12977	0.0283988
FUT3_FUT5	Heart failure	rs183343466	19	5853547	C	G	-1.12862	0.0539334	1.54659e-97	0.00671049	0.0537081	0.900568
FUT3_FUT5	Heart failure	rs183558486	19	5776772	A	G	-1.30022	0.0722641	1.11304e-72	-0.00257066	0.0403634	0.949219
FUT3_FUT5	Heart failure	rs185360714	19	5816138	T	C	-1.45723	0.0722868	1.12173e-90	0.0303326	0.135114	0.822372
FUT3_FUT5	Heart failure	rs186030501	19	5716434	T	G	0.167063	0.0310917	3.86683e-08	0.024308	0.0409829	0.553097
FUT3_FUT5	Heart failure	rs186111880	19	5868331	T	C	-0.13487	0.0267993	2.41943e-07	-0.000936608	0.0268478	0.972171
FUT3_FUT5	Heart failure	rs187074714	19	5658208	A	G	0.382734	0.0666213	4.59824e-09	0.0731437	0.0737522	0.32132
FUT3_FUT5	Heart failure	rs187646122	19	5824797	A	T	0.322381	0.0470126	3.50793e-12	-0.0426447	0.182506	0.815247
FUT3_FUT5	Heart failure	rs190935880	19	5990037	T	C	0.212474	0.0392067	2.99116e-08	-0.0437223	0.0556837	0.432343
FUT3_FUT5	Heart failure	rs192615479	19	5865593	A	G	-0.256808	0.0562351	2.47749e-06	0.006533	0.121961	0.957281
FUT3_FUT5	Heart failure	rs2306969	19	5851790	G	A	0.326873	0.00899605	2.25319e-289	-0.00890767	0.0115966	0.44241
FUT3_FUT5	Heart failure	rs2485270	19	5754716	T	C	0.124689	0.0134005	6.71211e-21	-0.000547531	0.025334	0.982757
FUT3_FUT5	Heart failure	rs2485272	19	5768384	C	T	0.06987	0.00993894	1.03322e-12	-0.0261242	0.0131681	0.0472672
FUT3_FUT5	Heart failure	rs28362442	19	5851522	G	A	0.478238	0.0430712	6.0361e-29	-0.159003	0.328919	0.628804
FUT3_FUT5	Heart failure	rs28421560	19	6002906	G	A	0.0577463	0.00856398	7.76131e-12	-0.0131933	0.0110554	0.232719
FUT3_FUT5	Heart failure	rs35488633	19	5750702	A	T	-0.145638	0.0253484	4.5838e-09	0.00368998	0.0465218	0.93678
FUT3_FUT5	Heart failure	rs364587	19	5831926	A	G	0.415235	0.0846847	4.71185e-07	-0.0391245	0.225898	0.862498
FUT3_FUT5	Heart failure	rs377612822	19	5853520	A	G	-0.542621	0.0275132	6.95151e-87	0.0375677	0.0199162	0.059257
FUT3_FUT5	Heart failure	rs4807814	19	5822882	T	C	-0.320449	0.0073532	<3.00E-308	0.00369866	0.00985553	0.707447
FUT3_FUT5	Heart failure	rs535150699	19	5978318	T	C	0.244195	0.0415674	2.11836e-09	0.0151247	0.0555848	0.785545
FUT3_FUT5	Heart failure	rs543719876	19	5991238	A	G	-0.794557	0.10448	1.42593e-14	-0.0646775	0.215599	0.764184
FUT3_FUT5	Heart failure	rs555838667	19	5837659	A	G	0.406993	0.0554887	1.11109e-13	-0.0960588	0.150039	0.522025
FUT3_FUT5	Heart failure	rs559126237	19	5721236	A	T	-0.151353	0.0326719	1.80627e-06	0.0832867	0.0852423	0.328541
FUT3_FUT5	Heart failure	rs56089699	19	5902260	T	C	-0.285602	0.0253631	1.02757e-29	-0.0574253	0.0409909	0.161236
FUT3_FUT5	Heart failure	rs564112601	19	5869868	A	G	0.408167	0.0635699	6.77983e-11	-0.0874328	0.15146	0.563761
FUT3_FUT5	Heart failure	rs565238029	19	5715478	T	C	0.176053	0.0351103	2.66157e-07	-0.0103651	0.0356886	0.771486
FUT3_FUT5	Heart failure	rs566309926	19	6046503	T	C	0.227952	0.042249	3.41777e-08	-0.0691345	0.139824	0.620996
FUT3_FUT5	Heart failure	rs566352403	19	5771206	T	G	-0.3883	0.0697687	1.30676e-08	-0.0705935	0.0880663	0.422787
FUT3_FUT5	Heart failure	rs567796981	19	6003575	A	G	0.701656	0.110558	1.10137e-10	-0.125261	0.106778	0.240756
FUT3_FUT5	Heart failure	rs572221212	19	5819307	A	G	-0.453856	0.0715712	1.13901e-10	-0.0443859	0.162063	0.784177
FUT3_FUT5	Heart failure	rs58309625	19	5853528	C	T	-0.229804	0.00982818	3.24639e-121	0.0159488	0.0114155	0.162378
FUT3_FUT5	Heart failure	rs58614528	19	5848262	T	C	-0.892632	0.0649871	3.11013e-43	-0.00386749	0.0586684	0.947441
FUT3_FUT5	Heart failure	rs59614608	19	6034918	T	C	-0.654077	0.0545887	2.21005e-33	0.0159183	0.0255797	0.533743
FUT3_FUT5	Heart failure	rs598236	19	6009434	C	T	0.0750476	0.00796296	2.15903e-21	-0.00834024	0.0116427	0.473775
FUT3_FUT5	Heart failure	rs62107455	19	5767574	A	G	-0.159687	0.0119558	5.43138e-41	0.00742324	0.013188	0.573517
FUT3_FUT5	Heart failure	rs6510858	19	5810373	A	G	-0.290327	0.00903538	7.81952e-227	-0.00152433	0.0116724	0.896098
FUT3_FUT5	Heart failure	rs702065	19	5866829	C	T	0.0892846	0.0077223	3.21286e-31	-0.00377877	0.0096543	0.695495
FUT3_FUT5	Heart failure	rs751992	19	5798325	A	G	0.165358	0.0359445	2.10871e-06	0.23822	0.218497	0.275595
FUT3_FUT5	Heart failure	rs76454064	19	6028489	G	A	0.230934	0.0231361	9.17937e-24	0.00476301	0.0581391	0.934707
FUT3_FUT5	Heart failure	rs77037548	19	6011909	C	T	-0.172562	0.029892	3.89712e-09	-0.00368221	0.0460793	0.936309
FUT3_FUT5	Heart failure	rs77201285	19	5996288	A	G	0.461321	0.0282447	2.87381e-60	-0.0133009	0.0738496	0.857068
FUT3_FUT5	Heart failure	rs79166452	19	5967098	A	G	-0.386436	0.0573074	7.7461e-12	0.0413707	0.0905278	0.647675
FUT3_FUT5	Heart failure	rs79715735	19	5865306	C	G	0.688542	0.0867226	1.01424e-15	-0.0776354	0.10606	0.464173
FUT3_FUT5	Heart failure	rs79968360	19	5796504	G	A	0.197041	0.0128511	2.31475e-53	-0.00256875	0.0181839	0.887661
FUT3_FUT5	Heart failure	rs8101625	19	5866062	C	A	0.226202	0.007417	1.39451e-204	-0.0184625	0.0100866	0.0671908
FUT3_FUT5	Heart failure	rs8108298	19	5764461	A	G	0.0545777	0.00838075	3.7012e-11	-0.00569368	0.0100049	0.569296
FUT3_FUT5	Heart failure	rs8108685	19	5990944	C	T	-0.256123	0.017332	1.02366e-49	0.0659303	0.031194	0.0345525
GAL	Coronary artery disease	rs2510405	11	68657627	A	T	0.164194	0.0192809	8.26587e-18	-0.0423784	0.0706097	0.548388
GAL	Coronary artery disease	rs530659299	11	68684680	A	G	0.219304	0.035743	4.24248e-10	-0.0255854	0.0429552	0.551423
GAL	Coronary artery disease	rs7104487	11	68850519	G	A	0.0503602	0.00768733	2.85641e-11	-0.00427799	0.0083103	0.606706
GAL	Coronary artery disease	rs76634175	11	68674259	A	T	0.151832	0.0130137	9.38685e-32	-0.0141791	0.0198324	0.474641
GAL	Coronary artery disease	rs7927922	11	68550047	G	A	0.105837	0.0127859	6.28234e-17	-0.0246115	0.0227441	0.279205
GAS6	Heart failure	rs112886478	13	113869841	C	T	-0.161679	0.029907	3.22133e-08	0.014233	0.0345623	0.680483
GAS6	Heart failure	rs113062975	13	113767055	A	G	-0.298974	0.0387702	6.22039e-15	-0.134446	0.0778384	0.0841221
GAS6	Heart failure	rs113316281	13	113851045	A	G	-0.313179	0.0535917	2.55121e-09	-0.0440897	0.12677	0.727996
GAS6	Heart failure	rs11619194	13	113845406	A	G	-0.290602	0.062231	1.50798e-06	-0.187527	0.158939	0.238053
GAS6	Heart failure	rs117417239	13	113856663	T	C	0.149746	0.0307158	5.43462e-07	0.0445119	0.101327	0.66045
GAS6	Heart failure	rs117859657	13	113793662	T	A	0.138668	0.0121382	1.58463e-30	-0.00938501	0.0211245	0.656847
GAS6	Heart failure	rs138993861	13	113910129	C	T	0.180479	0.031375	4.40138e-09	-0.0697236	0.102291	0.49548
GAS6	Heart failure	rs139371470	13	114014241	A	G	-0.26169	0.041911	2.13334e-10	-0.115763	0.0574045	0.0437351
GAS6	Heart failure	rs140644064	13	113852975	T	C	0.211221	0.0303117	1.60398e-12	0.00156239	0.023111	0.946101
GAS6	Heart failure	rs141213520	13	113865439	A	G	0.31699	0.0445951	5.87916e-13	0.0315773	0.0528243	0.549986
GAS6	Heart failure	rs141412669	13	113851580	T	G	-0.388605	0.0628306	3.10583e-10	0.103129	0.126606	0.415321
GAS6	Heart failure	rs142314783	13	113851083	G	A	-0.245217	0.0208964	4.22169e-32	0.0419111	0.0207672	0.0435773
GAS6	Heart failure	rs147151624	13	113738642	T	C	-0.107598	0.0111463	2.38114e-22	0.00793653	0.015759	0.61453
GAS6	Heart failure	rs147805392	13	113865266	A	G	0.245776	0.0465184	6.33989e-08	-0.055368	0.0535602	0.301252
GAS6	Heart failure	rs150012804	13	113827786	A	G	0.134378	0.0229127	2.24861e-09	0.0952265	0.0495997	0.0548706
GAS6	Heart failure	rs190700864	13	113828053	A	T	-0.185515	0.0117645	2.54037e-56	-0.029837	0.0141053	0.0344041
GAS6	Heart failure	rs191605023	13	113819197	T	C	-0.447886	0.0642648	1.59167e-12	0.0560732	0.0335571	0.0947262
GAS6	Heart failure	rs28363802	13	113834725	A	G	-0.26801	0.0480706	1.23523e-08	-0.119177	0.150561	0.428622
GAS6	Heart failure	rs3088173	13	113977998	C	T	0.100247	0.0215393	1.62665e-06	-0.0313046	0.0411523	0.446836
GAS6	Heart failure	rs41284482	13	113801690	A	G	-0.306293	0.0283606	1.722e-27	-0.0999263	0.0525257	0.057115
GAS6	Heart failure	rs41284486	13	113920848	A	G	0.0876348	0.0118063	5.73718e-14	0.0184234	0.022786	0.418779
GAS6	Heart failure	rs4150780	13	113632325	T	G	-0.154633	0.0186312	5.2196e-17	-0.00834049	0.0242382	0.730767
GAS6	Heart failure	rs539352141	13	113866688	C	T	-0.253759	0.0417804	6.25225e-10	0.0207386	0.0526649	0.69374
GAS6	Heart failure	rs547115589	13	113826770	G	A	-0.304654	0.0650979	1.43482e-06	-0.435467	0.29394	0.138478
GAS6	Heart failure	rs548415894	13	113926266	T	G	-0.329442	0.049873	1.97931e-11	-0.0316404	0.0413382	0.444031
GAS6	Heart failure	rs551401340	13	113662319	G	T	-0.224737	0.0467047	7.47619e-07	0.149712	0.121219	0.216812
GAS6	Heart failure	rs562056688	13	113818306	A	G	-0.367356	0.0642245	5.33018e-09	0.102062	0.158029	0.518381
GAS6	Heart failure	rs59615051	13	113854910	C	T	0.0852738	0.0165432	1.27077e-07	0.0308545	0.0203239	0.128978
GAS6	Heart failure	rs61966683	13	113871048	T	C	0.0904544	0.00807641	2.04264e-29	-0.0101178	0.0101813	0.320338
GAS6	Heart failure	rs6577058	13	113646232	T	C	-0.0704196	0.0113266	2.53072e-10	0.0477055	0.0167542	0.00440809
GAS6	Heart failure	rs7140110	13	113841051	C	T	-0.314773	0.00795976	<3.00E-308	-0.0026814	0.0106523	0.801258
GAS6	Heart failure	rs72670650	13	113873508	A	G	-0.0825704	0.0127372	4.50723e-11	-0.0187773	0.0176654	0.287807
GAS6	Heart failure	rs72672434	13	113766782	C	T	-0.0788462	0.0161038	4.88727e-07	0.0202524	0.0233295	0.385338
GAS6	Heart failure	rs7399860	13	113843693	G	T	0.112774	0.0113076	9.97519e-24	-0.00332562	0.0125332	0.790744
GAS6	Heart failure	rs74118418	13	113861626	A	G	-0.29116	0.0142438	3.5993e-93	0.0213283	0.0192825	0.268685
GAS6	Heart failure	rs76680734	13	113977995	C	G	-0.0742916	0.0152173	5.24947e-07	-0.00972024	0.0195948	0.619851
GAS6	Heart failure	rs77970722	13	113823866	G	C	-0.215778	0.0152156	5.97484e-46	0.0256823	0.029806	0.388881
GAS6	Heart failure	rs78228418	13	113935166	C	T	-0.111654	0.0157167	6.05269e-13	0.0111758	0.0215703	0.60438
GAS6	Heart failure	rs78639852	13	113931088	T	C	-0.245187	0.044559	1.87195e-08	0.0469114	0.0654142	0.473285
GAS6	Heart failure	rs7987975	13	113875920	G	A	-0.0582089	0.0126206	1.99202e-06	0.00806286	0.0238727	0.735556
GAS6	Heart failure	rs80285375	13	113837145	T	C	-0.152087	0.0292671	1.01528e-07	0.0105163	0.0380056	0.782008
GAS6	Heart failure	rs8191974	13	113834544	T	C	-0.0538884	0.00907945	1.46739e-09	-0.00209071	0.0109095	0.848023
GAS6	Heart failure	rs9324254	13	113657685	G	A	-0.072653	0.00745285	9.37442e-23	-0.00281367	0.0100396	0.779279
GAS6	Heart failure	rs9670304	13	113654599	A	G	0.0544696	0.00736808	7.19682e-14	-0.0205125	0.00966174	0.0337489
GDF15	Coronary artery disease	rs1059022	19	18388341	T	C	-0.194407	0.00817748	3.14291e-125	-0.00783992	0.0102043	0.442312
GDF15	Coronary artery disease	rs113465793	19	18445607	C	A	0.13692	0.00906175	6.99252e-52	-0.014499	0.0109055	0.18368
GDF15	Coronary artery disease	rs116875009	19	18439749	T	C	0.233376	0.0240615	1.52016e-22	0.00209158	0.0947086	0.982381
GDF15	Coronary artery disease	rs117121246	19	18412387	A	G	0.337395	0.0439719	8.40304e-15	0.0435766	0.0931098	0.639775
GDF15	Coronary artery disease	rs117182826	19	18202348	T	C	-0.447555	0.0913682	4.83181e-07	0.0293982	0.0475778	0.536642
GDF15	Coronary artery disease	rs117211673	19	18588580	G	C	-0.163761	0.0351819	1.62231e-06	0.0378883	0.0295414	0.199651
GDF15	Coronary artery disease	rs117449540	19	18376324	T	C	-0.220448	0.0433499	1.83506e-07	-0.128126	0.0548711	0.0195411
GDF15	Coronary artery disease	rs1363119	19	18333999	G	A	-0.0707027	0.00636667	5.92222e-29	-0.00492087	0.00853413	0.564202
GDF15	Coronary artery disease	rs138277637	19	18331357	T	C	-0.266819	0.0395344	7.44165e-12	-0.0324675	0.0298489	0.276715
GDF15	Coronary artery disease	rs139531520	19	18312949	A	G	-0.146191	0.019299	1.79487e-14	-0.0241829	0.0161685	0.134737
GDF15	Coronary artery disease	rs139751608	19	18383059	A	G	0.423526	0.0235834	2.05342e-72	0.0150872	0.0444005	0.734008
GDF15	Coronary artery disease	rs141739665	19	18332282	A	T	0.230969	0.0297994	4.566e-15	0.062791	0.0898188	0.484498
GDF15	Coronary artery disease	rs146054484	19	18383143	A	C	-0.183926	0.0230819	8.03656e-16	0.00257567	0.0493478	0.958374
GDF15	Coronary artery disease	rs146312473	19	18354607	A	G	0.359002	0.0678633	6.11328e-08	-0.0146928	0.0487141	0.762946
GDF15	Coronary artery disease	rs147063846	19	18406245	T	C	-0.122809	0.0164014	3.50416e-14	-0.0363278	0.0176157	0.039185
GDF15	Coronary artery disease	rs148024959	19	18489940	T	C	-0.19612	0.0254061	5.84366e-15	-0.0272488	0.036368	0.453704
GDF15	Coronary artery disease	rs149520967	19	18370800	T	C	0.109395	0.0195025	1.01585e-08	0.0332899	0.0187028	0.0750862
GDF15	Coronary artery disease	rs150530032	19	18584293	A	T	0.304517	0.0285836	8.39139e-27	0.0789165	0.0757615	0.297577
GDF15	Coronary artery disease	rs17725099	19	18371548	A	G	0.117313	0.00720757	7.26287e-60	0.0109599	0.00933369	0.240302
GDF15	Coronary artery disease	rs181571493	19	18249863	A	G	-0.288423	0.0499471	3.8575e-09	0.10625	0.0636935	0.0952862
GDF15	Coronary artery disease	rs182696720	19	18359886	G	T	-0.312649	0.052418	1.22666e-09	0.0284206	0.104154	0.784954
GDF15	Coronary artery disease	rs183275080	19	18290922	A	G	0.205617	0.0395404	9.95505e-08	-0.0334446	0.0980986	0.733157
GDF15	Coronary artery disease	rs184791975	19	18463030	A	G	0.343591	0.0646749	5.40401e-08	-0.0805858	0.0574816	0.160933
GDF15	Coronary artery disease	rs189448488	19	18381384	A	G	0.373595	0.0233539	6.69185e-58	0.0197809	0.0600066	0.741667
GDF15	Coronary artery disease	rs189593084	19	18364995	A	C	-0.428561	0.0617427	1.94557e-12	0.00445367	0.0262884	0.86547
GDF15	Coronary artery disease	rs189638572	19	18254293	C	G	0.17069	0.0287014	1.3647e-09	-0.0497258	0.0796126	0.532236
GDF15	Coronary artery disease	rs189953471	19	18420170	T	C	0.330486	0.0379493	1.53799e-18	0.0194361	0.0485928	0.689173
GDF15	Coronary artery disease	rs190546009	19	18237798	A	G	0.240843	0.0431673	1.20749e-08	0.072262	0.0641307	0.25983
GDF15	Coronary artery disease	rs191743109	19	18314653	T	C	0.320373	0.0337135	1.0215e-21	0.0236106	0.0624148	0.705219
GDF15	Coronary artery disease	rs193199549	19	18405834	G	A	-0.188604	0.0387595	5.69377e-07	0.0142765	0.034168	0.676069
GDF15	Coronary artery disease	rs34666550	19	18392051	T	C	0.293645	0.0228397	3.93955e-38	-0.0776921	0.0662674	0.241035
GDF15	Coronary artery disease	rs35319012	19	18367579	A	T	0.37862	0.00924052	<3.00E-308	-0.0102113	0.0161802	0.527976
GDF15	Coronary artery disease	rs527922859	19	18522177	A	C	0.307098	0.0651714	1.22553e-06	0.14404	0.17974	0.422912
GDF15	Coronary artery disease	rs530567306	19	18373990	A	G	-0.296779	0.0477166	2.49184e-10	0.0132872	0.102226	0.896583
GDF15	Coronary artery disease	rs542611335	19	18551617	T	C	0.334387	0.0725703	2.03509e-06	-0.086043	0.0405585	0.0338836
GDF15	Coronary artery disease	rs56123634	19	18287326	T	A	-0.0646135	0.00980565	2.20781e-11	0.00497314	0.0147485	0.735968
GDF15	Coronary artery disease	rs563174119	19	18271881	G	C	0.251838	0.0471215	4.53487e-08	0.149104	0.188119	0.428008
GDF15	Coronary artery disease	rs569851314	19	18368819	T	C	-0.24253	0.0427348	6.92495e-09	0.125328	0.0354848	0.000412601
GDF15	Coronary artery disease	rs60570301	19	18486386	A	G	-0.08439	0.00974732	2.40553e-18	-0.0135426	0.0110277	0.219428
GDF15	Coronary artery disease	rs62120446	19	18305589	A	G	0.116489	0.0123298	1.73078e-21	-0.00455802	0.0218301	0.834608
GDF15	Coronary artery disease	rs62122429	19	18384204	G	A	0.236584	0.00801189	6.08996e-192	0.00285381	0.0118629	0.809892
GDF15	Coronary artery disease	rs6512274	19	18540306	G	T	-0.162785	0.032911	3.78345e-07	-0.0145999	0.0474189	0.758164
GDF15	Coronary artery disease	rs73009436	19	18363109	A	G	-0.0639212	0.00674114	1.24425e-21	0.0147369	0.00828976	0.0754484
GDF15	Coronary artery disease	rs731945	19	18456229	T	C	-0.0430947	0.0068766	1.84199e-10	-0.00442054	0.00840192	0.598795
GDF15	Coronary artery disease	rs74953716	19	18587889	T	C	0.170177	0.0163497	1.133e-25	-0.0092933	0.0278177	0.738321
GDF15	Coronary artery disease	rs75414228	19	18464889	A	G	-0.172444	0.0309907	1.31544e-08	0.0219963	0.0455249	0.628976
GDF15	Coronary artery disease	rs75539754	19	18331040	A	G	-0.0795604	0.0140986	8.34873e-09	-0.0183674	0.0225184	0.414691
GDF15	Coronary artery disease	rs79203321	19	18488280	A	G	0.200873	0.0310018	4.60447e-11	-0.00202393	0.0238322	0.932322
GDF15	Coronary artery disease	rs8108623	19	18297709	A	C	-0.0600115	0.00692	2.11959e-18	0.013172	0.00857923	0.124702
GDF15	Coronary artery disease	rs8108675	19	18297412	G	A	-0.0470105	0.00947929	3.53766e-07	-0.00125711	0.010247	0.90236
GDF15	Heart failure	rs1059022	19	18388341	T	C	-0.194407	0.00817748	3.14291e-125	0.0067674	0.0120396	0.574052
GDF15	Heart failure	rs113465793	19	18445607	C	A	0.13692	0.00906175	6.99252e-52	-0.00810812	0.012856	0.528245
GDF15	Heart failure	rs116875009	19	18439749	T	C	0.233376	0.0240615	1.52016e-22	-0.167866	0.112298	0.13496
GDF15	Heart failure	rs117121246	19	18412387	A	G	0.337395	0.0439719	8.40304e-15	0.12702	0.110542	0.25053
GDF15	Heart failure	rs117182826	19	18202348	T	C	-0.447555	0.0913682	4.83181e-07	-0.0433229	0.05687	0.446187
GDF15	Heart failure	rs117211673	19	18588580	G	C	-0.163761	0.0351819	1.62231e-06	-0.0154475	0.0350715	0.659607
GDF15	Heart failure	rs117449540	19	18376324	T	C	-0.220448	0.0433499	1.83506e-07	0.0744969	0.0640797	0.245006
GDF15	Heart failure	rs1363119	19	18333999	G	A	-0.0707027	0.00636667	5.92222e-29	-0.0197804	0.0100529	0.0491111
GDF15	Heart failure	rs138277637	19	18331357	T	C	-0.266819	0.0395344	7.44165e-12	-0.042428	0.0353815	0.230466
GDF15	Heart failure	rs139531520	19	18312949	A	G	-0.146191	0.019299	1.79487e-14	-0.022596	0.0191243	0.23739
GDF15	Heart failure	rs139751608	19	18383059	A	G	0.423526	0.0235834	2.05342e-72	-0.0517401	0.0520421	0.320127
GDF15	Heart failure	rs141739665	19	18332282	A	T	0.230969	0.0297994	4.566e-15	-0.218343	0.106121	0.0396397
GDF15	Heart failure	rs146054484	19	18383143	A	C	-0.183926	0.0230819	8.03656e-16	0.103381	0.0576615	0.0729911
GDF15	Heart failure	rs146312473	19	18354607	A	G	0.359002	0.0678633	6.11328e-08	-0.00579439	0.0570806	0.919144
GDF15	Heart failure	rs147063846	19	18406245	T	C	-0.122809	0.0164014	3.50416e-14	-0.0389123	0.020797	0.0613381
GDF15	Heart failure	rs148024959	19	18489940	T	C	-0.19612	0.0254061	5.84366e-15	0.0361531	0.0430779	0.40133
GDF15	Heart failure	rs149520967	19	18370800	T	C	0.109395	0.0195025	1.01585e-08	-0.0163134	0.0220064	0.458511
GDF15	Heart failure	rs150530032	19	18584293	A	T	0.304517	0.0285836	8.39139e-27	0.0176487	0.0890626	0.842919
GDF15	Heart failure	rs17725099	19	18371548	A	G	0.117313	0.00720757	7.26287e-60	-0.006929	0.0109751	0.527818
GDF15	Heart failure	rs181571493	19	18249863	A	G	-0.288423	0.0499471	3.8575e-09	0.0445313	0.0751204	0.553316
GDF15	Heart failure	rs182696720	19	18359886	G	T	-0.312649	0.052418	1.22666e-09	0.0615445	0.119597	0.606833
GDF15	Heart failure	rs183275080	19	18290922	A	G	0.205617	0.0395404	9.95505e-08	0.140025	0.115828	0.226699
GDF15	Heart failure	rs184791975	19	18463030	A	G	0.343591	0.0646749	5.40401e-08	-0.0392233	0.0691198	0.570395
GDF15	Heart failure	rs189448488	19	18381384	A	G	0.373595	0.0233539	6.69185e-58	0.0232135	0.0700212	0.740251
GDF15	Heart failure	rs189593084	19	18364995	A	C	-0.428561	0.0617427	1.94557e-12	0.0126172	0.0311868	0.685795
GDF15	Heart failure	rs189638572	19	18254293	C	G	0.17069	0.0287014	1.3647e-09	-0.118586	0.0929025	0.201794
GDF15	Heart failure	rs189953471	19	18420170	T	C	0.330486	0.0379493	1.53799e-18	-0.10272	0.0567683	0.0703801
GDF15	Heart failure	rs190546009	19	18237798	A	G	0.240843	0.0431673	1.20749e-08	-0.0812984	0.0747622	0.276849
GDF15	Heart failure	rs191743109	19	18314653	T	C	0.320373	0.0337135	1.0215e-21	0.0839306	0.0724873	0.246918
GDF15	Heart failure	rs193199549	19	18405834	G	A	-0.188604	0.0387595	5.69377e-07	-0.0152537	0.0400329	0.703181
GDF15	Heart failure	rs34666550	19	18392051	T	C	0.293645	0.0228397	3.93955e-38	-0.0179094	0.0777133	0.817738
GDF15	Heart failure	rs35319012	19	18367579	A	T	0.37862	0.00924052	<3.00E-308	-0.0254015	0.0191378	0.18441
GDF15	Heart failure	rs527922859	19	18522177	A	C	0.307098	0.0651714	1.22553e-06	-0.125306	0.212368	0.555164
GDF15	Heart failure	rs530567306	19	18373990	A	G	-0.296779	0.0477166	2.49184e-10	0.0293121	0.117279	0.802637
GDF15	Heart failure	rs542611335	19	18551617	T	C	0.334387	0.0725703	2.03509e-06	0.0223933	0.0489592	0.647393
GDF15	Heart failure	rs56123634	19	18287326	T	A	-0.0646135	0.00980565	2.20781e-11	-0.014735	0.017418	0.397574
GDF15	Heart failure	rs563174119	19	18271881	G	C	0.251838	0.0471215	4.53487e-08	0.00425464	0.21982	0.984558
GDF15	Heart failure	rs569851314	19	18368819	T	C	-0.24253	0.0427348	6.92495e-09	-0.00206286	0.0428858	0.961636
GDF15	Heart failure	rs60570301	19	18486386	A	G	-0.08439	0.00974732	2.40553e-18	0.00599896	0.013006	0.644623
GDF15	Heart failure	rs62120446	19	18305589	A	G	0.116489	0.0123298	1.73078e-21	0.033643	0.0256804	0.190174
GDF15	Heart failure	rs62122429	19	18384204	G	A	0.236584	0.00801189	6.08996e-192	-0.0134327	0.013949	0.335554
GDF15	Heart failure	rs6512274	19	18540306	G	T	-0.162785	0.032911	3.78345e-07	-0.0281993	0.0556794	0.612535
GDF15	Heart failure	rs73009436	19	18363109	A	G	-0.0639212	0.00674114	1.24425e-21	0.0246847	0.00976589	0.0114831
GDF15	Heart failure	rs731945	19	18456229	T	C	-0.0430947	0.0068766	1.84199e-10	-0.0072025	0.00988605	0.466276
GDF15	Heart failure	rs74953716	19	18587889	T	C	0.170177	0.0163497	1.133e-25	-0.000127819	0.0326263	0.996874
GDF15	Heart failure	rs75414228	19	18464889	A	G	-0.172444	0.0309907	1.31544e-08	0.0801184	0.0533579	0.133219
GDF15	Heart failure	rs75539754	19	18331040	A	G	-0.0795604	0.0140986	8.34873e-09	-0.0243492	0.0262847	0.354257
GDF15	Heart failure	rs79203321	19	18488280	A	G	0.200873	0.0310018	4.60447e-11	-0.0608898	0.0282988	0.0314232
GDF15	Heart failure	rs8108623	19	18297709	A	C	-0.0600115	0.00692	2.11959e-18	0.00037763	0.0101093	0.970202
GDF15	Heart failure	rs8108675	19	18297412	G	A	-0.0470105	0.00947929	3.53766e-07	-0.00275618	0.0120739	0.819432
GDF15	Atrial fibrillation	rs1059022	19	18388341	T	C	-0.194407	0.00817748	3.14291e-125	0.00703931	0.0124091	0.570532
GDF15	Atrial fibrillation	rs113465793	19	18445607	C	A	0.13692	0.00906175	6.99252e-52	0.0173214	0.0132637	0.191579
GDF15	Atrial fibrillation	rs116875009	19	18439749	T	C	0.233376	0.0240615	1.52016e-22	-0.151562	0.113968	0.183561
GDF15	Atrial fibrillation	rs117121246	19	18412387	A	G	0.337395	0.0439719	8.40304e-15	0.212726	0.112652	0.0589807
GDF15	Atrial fibrillation	rs117182826	19	18202348	T	C	-0.447555	0.0913682	4.83181e-07	-0.0707934	0.0574237	0.217641
GDF15	Atrial fibrillation	rs117211673	19	18588580	G	C	-0.163761	0.0351819	1.62231e-06	0.0357277	0.0362863	0.324819
GDF15	Atrial fibrillation	rs117449540	19	18376324	T	C	-0.220448	0.0433499	1.83506e-07	-0.0146628	0.067116	0.827063
GDF15	Atrial fibrillation	rs1363119	19	18333999	G	A	-0.0707027	0.00636667	5.92222e-29	-0.0268736	0.0103545	0.00944931
GDF15	Atrial fibrillation	rs138277637	19	18331357	T	C	-0.266819	0.0395344	7.44165e-12	-0.00375309	0.0363014	0.917656
GDF15	Atrial fibrillation	rs139531520	19	18312949	A	G	-0.146191	0.019299	1.79487e-14	-0.0316762	0.0198751	0.11099
GDF15	Atrial fibrillation	rs139751608	19	18383059	A	G	0.423526	0.0235834	2.05342e-72	-0.0607992	0.0535981	0.256646
GDF15	Atrial fibrillation	rs141739665	19	18332282	A	T	0.230969	0.0297994	4.566e-15	0.0926174	0.11038	0.401427
GDF15	Atrial fibrillation	rs146054484	19	18383143	A	C	-0.183926	0.0230819	8.03656e-16	0.0801034	0.0596399	0.179234
GDF15	Atrial fibrillation	rs146312473	19	18354607	A	G	0.359002	0.0678633	6.11328e-08	-0.0627631	0.0589638	0.287132
GDF15	Atrial fibrillation	rs147063846	19	18406245	T	C	-0.122809	0.0164014	3.50416e-14	-0.0530939	0.0214117	0.0131504
GDF15	Atrial fibrillation	rs148024959	19	18489940	T	C	-0.19612	0.0254061	5.84366e-15	-0.0439596	0.0441756	0.319682
GDF15	Atrial fibrillation	rs149520967	19	18370800	T	C	0.109395	0.0195025	1.01585e-08	-0.0201751	0.0225666	0.371309
GDF15	Atrial fibrillation	rs150530032	19	18584293	A	T	0.304517	0.0285836	8.39139e-27	0.0403964	0.0893542	0.651202
GDF15	Atrial fibrillation	rs17725099	19	18371548	A	G	0.117313	0.00720757	7.26287e-60	0.0149284	0.0113264	0.187497
GDF15	Atrial fibrillation	rs181571493	19	18249863	A	G	-0.288423	0.0499471	3.8575e-09	-0.0425762	0.0785779	0.587933
GDF15	Atrial fibrillation	rs182696720	19	18359886	G	T	-0.312649	0.052418	1.22666e-09	0.19238	0.126535	0.128417
GDF15	Atrial fibrillation	rs183275080	19	18290922	A	G	0.205617	0.0395404	9.95505e-08	0.105695	0.116792	0.365474
GDF15	Atrial fibrillation	rs184791975	19	18463030	A	G	0.343591	0.0646749	5.40401e-08	-0.0492196	0.070354	0.484178
GDF15	Atrial fibrillation	rs189448488	19	18381384	A	G	0.373595	0.0233539	6.69185e-58	0.0168126	0.0733194	0.818631
GDF15	Atrial fibrillation	rs189593084	19	18364995	A	C	-0.428561	0.0617427	1.94557e-12	0.0445274	0.0320956	0.16534
GDF15	Atrial fibrillation	rs189638572	19	18254293	C	G	0.17069	0.0287014	1.3647e-09	-0.0530834	0.0983046	0.589204
GDF15	Atrial fibrillation	rs189953471	19	18420170	T	C	0.330486	0.0379493	1.53799e-18	-0.0884177	0.0586628	0.131754
GDF15	Atrial fibrillation	rs190546009	19	18237798	A	G	0.240843	0.0431673	1.20749e-08	0.0321933	0.0770391	0.676033
GDF15	Atrial fibrillation	rs191743109	19	18314653	T	C	0.320373	0.0337135	1.0215e-21	0.0431459	0.0738354	0.558984
GDF15	Atrial fibrillation	rs193199549	19	18405834	G	A	-0.188604	0.0387595	5.69377e-07	-0.00453146	0.0410038	0.912002
GDF15	Atrial fibrillation	rs34666550	19	18392051	T	C	0.293645	0.0228397	3.93955e-38	0.0364028	0.0795765	0.647344
GDF15	Atrial fibrillation	rs35319012	19	18367579	A	T	0.37862	0.00924052	<3.00E-308	-0.00380522	0.0196299	0.846294
GDF15	Atrial fibrillation	rs527922859	19	18522177	A	C	0.307098	0.0651714	1.22553e-06	-0.140176	0.212964	0.5104
GDF15	Atrial fibrillation	rs530567306	19	18373990	A	G	-0.296779	0.0477166	2.49184e-10	0.200474	0.124392	0.107042
GDF15	Atrial fibrillation	rs542611335	19	18551617	T	C	0.334387	0.0725703	2.03509e-06	-0.0231964	0.0507372	0.647538
GDF15	Atrial fibrillation	rs56123634	19	18287326	T	A	-0.0646135	0.00980565	2.20781e-11	-0.0115864	0.0179439	0.518474
GDF15	Atrial fibrillation	rs563174119	19	18271881	G	C	0.251838	0.0471215	4.53487e-08	-0.119774	0.219568	0.585411
GDF15	Atrial fibrillation	rs569851314	19	18368819	T	C	-0.24253	0.0427348	6.92495e-09	0.0208714	0.0447823	0.64117
GDF15	Atrial fibrillation	rs60570301	19	18486386	A	G	-0.08439	0.00974732	2.40553e-18	0.00243363	0.0133748	0.855618
GDF15	Atrial fibrillation	rs62120446	19	18305589	A	G	0.116489	0.0123298	1.73078e-21	0.0159003	0.0265101	0.54865
GDF15	Atrial fibrillation	rs62122429	19	18384204	G	A	0.236584	0.00801189	6.08996e-192	0.0206685	0.014419	0.151738
GDF15	Atrial fibrillation	rs6512274	19	18540306	G	T	-0.162785	0.032911	3.78345e-07	0.0110089	0.0572946	0.847628
GDF15	Atrial fibrillation	rs73009436	19	18363109	A	G	-0.0639212	0.00674114	1.24425e-21	0.0378627	0.0100603	0.00016751
GDF15	Atrial fibrillation	rs731945	19	18456229	T	C	-0.0430947	0.0068766	1.84199e-10	-0.0278926	0.0101968	0.00623003
GDF15	Atrial fibrillation	rs74953716	19	18587889	T	C	0.170177	0.0163497	1.133e-25	0.0189618	0.0335156	0.571556
GDF15	Atrial fibrillation	rs75414228	19	18464889	A	G	-0.172444	0.0309907	1.31544e-08	-0.0456812	0.0553434	0.409136
GDF15	Atrial fibrillation	rs75539754	19	18331040	A	G	-0.0795604	0.0140986	8.34873e-09	-0.00233511	0.0268147	0.930605
GDF15	Atrial fibrillation	rs79203321	19	18488280	A	G	0.200873	0.0310018	4.60447e-11	-0.0422958	0.0291721	0.147094
GDF15	Atrial fibrillation	rs8108623	19	18297709	A	C	-0.0600115	0.00692	2.11959e-18	-0.00514819	0.0104187	0.621217
GDF15	Atrial fibrillation	rs8108675	19	18297412	G	A	-0.0470105	0.00947929	3.53766e-07	-0.00808157	0.0124459	0.51612
GDF15	Aortic stenosis	rs1059022	19	18388341	T	C	-0.194407	0.00817748	3.14291e-125	-0.0161736	0.0193724	0.403788
GDF15	Aortic stenosis	rs113465793	19	18445607	C	A	0.13692	0.00906175	6.99252e-52	-0.0213134	0.0207433	0.304193
GDF15	Aortic stenosis	rs116875009	19	18439749	T	C	0.233376	0.0240615	1.52016e-22	0.240535	0.179577	0.180424
GDF15	Aortic stenosis	rs117121246	19	18412387	A	G	0.337395	0.0439719	8.40304e-15	-0.00435295	0.176869	0.980365
GDF15	Aortic stenosis	rs117182826	19	18202348	T	C	-0.447555	0.0913682	4.83181e-07	0.0115572	0.0913041	0.899274
GDF15	Aortic stenosis	rs117211673	19	18588580	G	C	-0.163761	0.0351819	1.62231e-06	-0.072729	0.0561263	0.195041
GDF15	Aortic stenosis	rs117449540	19	18376324	T	C	-0.220448	0.0433499	1.83506e-07	0.154538	0.10471	0.139981
GDF15	Aortic stenosis	rs1363119	19	18333999	G	A	-0.0707027	0.00636667	5.92222e-29	0.000611387	0.0161961	0.969888
GDF15	Aortic stenosis	rs138277637	19	18331357	T	C	-0.266819	0.0395344	7.44165e-12	-0.0304553	0.0570545	0.593485
GDF15	Aortic stenosis	rs139531520	19	18312949	A	G	-0.146191	0.019299	1.79487e-14	-0.0390946	0.0306861	0.202658
GDF15	Aortic stenosis	rs139751608	19	18383059	A	G	0.423526	0.0235834	2.05342e-72	0.00591209	0.084151	0.94399
GDF15	Aortic stenosis	rs141739665	19	18332282	A	T	0.230969	0.0297994	4.566e-15	-0.182533	0.171137	0.286159
GDF15	Aortic stenosis	rs146054484	19	18383143	A	C	-0.183926	0.0230819	8.03656e-16	-0.147726	0.0914259	0.106137
GDF15	Aortic stenosis	rs146312473	19	18354607	A	G	0.359002	0.0678633	6.11328e-08	-0.00137232	0.0920897	0.98811
GDF15	Aortic stenosis	rs147063846	19	18406245	T	C	-0.122809	0.0164014	3.50416e-14	-0.0182764	0.0337321	0.587949
GDF15	Aortic stenosis	rs148024959	19	18489940	T	C	-0.19612	0.0254061	5.84366e-15	0.103341	0.0684529	0.131128
GDF15	Aortic stenosis	rs149520967	19	18370800	T	C	0.109395	0.0195025	1.01585e-08	0.0501379	0.0355277	0.158176
GDF15	Aortic stenosis	rs150530032	19	18584293	A	T	0.304517	0.0285836	8.39139e-27	0.200787	0.140003	0.151524
GDF15	Aortic stenosis	rs17725099	19	18371548	A	G	0.117313	0.00720757	7.26287e-60	0.028277	0.0177141	0.110421
GDF15	Aortic stenosis	rs181571493	19	18249863	A	G	-0.288423	0.0499471	3.8575e-09	0.0131879	0.117368	0.910535
GDF15	Aortic stenosis	rs182696720	19	18359886	G	T	-0.312649	0.052418	1.22666e-09	0.288509	0.189271	0.127429
GDF15	Aortic stenosis	rs183275080	19	18290922	A	G	0.205617	0.0395404	9.95505e-08	0.0317918	0.184454	0.863157
GDF15	Aortic stenosis	rs184791975	19	18463030	A	G	0.343591	0.0646749	5.40401e-08	-0.00368541	0.10899	0.973025
GDF15	Aortic stenosis	rs189448488	19	18381384	A	G	0.373595	0.0233539	6.69185e-58	0.135719	0.113293	0.23094
GDF15	Aortic stenosis	rs189593084	19	18364995	A	C	-0.428561	0.0617427	1.94557e-12	-0.00904763	0.0500143	0.856445
GDF15	Aortic stenosis	rs189638572	19	18254293	C	G	0.17069	0.0287014	1.3647e-09	-0.0787473	0.152906	0.606551
GDF15	Aortic stenosis	rs189953471	19	18420170	T	C	0.330486	0.0379493	1.53799e-18	0.0447343	0.0913943	0.624512
GDF15	Aortic stenosis	rs190546009	19	18237798	A	G	0.240843	0.0431673	1.20749e-08	0.0435657	0.119774	0.716058
GDF15	Aortic stenosis	rs191743109	19	18314653	T	C	0.320373	0.0337135	1.0215e-21	-0.227809	0.119693	0.0570046
GDF15	Aortic stenosis	rs193199549	19	18405834	G	A	-0.188604	0.0387595	5.69377e-07	0.0574253	0.0650651	0.377462
GDF15	Aortic stenosis	rs34666550	19	18392051	T	C	0.293645	0.0228397	3.93955e-38	0.0536525	0.125489	0.66898
GDF15	Aortic stenosis	rs35319012	19	18367579	A	T	0.37862	0.00924052	<3.00E-308	0.00917517	0.0307645	0.765521
GDF15	Aortic stenosis	rs527922859	19	18522177	A	C	0.307098	0.0651714	1.22553e-06	0.0910699	0.338786	0.788074
GDF15	Aortic stenosis	rs530567306	19	18373990	A	G	-0.296779	0.0477166	2.49184e-10	0.260355	0.18632	0.162307
GDF15	Aortic stenosis	rs542611335	19	18551617	T	C	0.334387	0.0725703	2.03509e-06	0.0981115	0.0771104	0.203249
GDF15	Aortic stenosis	rs56123634	19	18287326	T	A	-0.0646135	0.00980565	2.20781e-11	-0.0426427	0.0279949	0.1277
GDF15	Aortic stenosis	rs563174119	19	18271881	G	C	0.251838	0.0471215	4.53487e-08	-0.335292	0.364865	0.358122
GDF15	Aortic stenosis	rs569851314	19	18368819	T	C	-0.24253	0.0427348	6.92495e-09	0.0645634	0.0686635	0.347071
GDF15	Aortic stenosis	rs60570301	19	18486386	A	G	-0.08439	0.00974732	2.40553e-18	0.00790825	0.0209496	0.70581
GDF15	Aortic stenosis	rs62120446	19	18305589	A	G	0.116489	0.0123298	1.73078e-21	0.018508	0.0414898	0.655535
GDF15	Aortic stenosis	rs62122429	19	18384204	G	A	0.236584	0.00801189	6.08996e-192	-0.0059892	0.0224799	0.789913
GDF15	Aortic stenosis	rs6512274	19	18540306	G	T	-0.162785	0.032911	3.78345e-07	-0.218549	0.0907405	0.0160181
GDF15	Aortic stenosis	rs73009436	19	18363109	A	G	-0.0639212	0.00674114	1.24425e-21	0.0154915	0.0157437	0.325125
GDF15	Aortic stenosis	rs731945	19	18456229	T	C	-0.0430947	0.0068766	1.84199e-10	0.0011272	0.0159555	0.943679
GDF15	Aortic stenosis	rs74953716	19	18587889	T	C	0.170177	0.0163497	1.133e-25	-0.0586212	0.0530398	0.269059
GDF15	Aortic stenosis	rs75414228	19	18464889	A	G	-0.172444	0.0309907	1.31544e-08	-0.106736	0.086839	0.219026
GDF15	Aortic stenosis	rs75539754	19	18331040	A	G	-0.0795604	0.0140986	8.34873e-09	0.0357556	0.042861	0.404156
GDF15	Aortic stenosis	rs79203321	19	18488280	A	G	0.200873	0.0310018	4.60447e-11	-0.0310561	0.0454912	0.494807
GDF15	Aortic stenosis	rs8108623	19	18297709	A	C	-0.0600115	0.00692	2.11959e-18	-0.0107036	0.016313	0.511733
GDF15	Aortic stenosis	rs8108675	19	18297412	G	A	-0.0470105	0.00947929	3.53766e-07	-0.0160217	0.0194578	0.410276
GFRA1	Coronary artery disease	rs10885886	10	116245020	T	C	0.137062	0.00792922	3.01503e-67	0.00366863	0.0089536	0.681998
GFRA1	Coronary artery disease	rs10885919	10	116371380	T	C	-0.0940046	0.0102894	3.23839e-20	-0.0181148	0.0115887	0.118019
GFRA1	Coronary artery disease	rs11197603	10	116242259	C	T	-0.303471	0.0101237	9.9973e-198	-0.00249377	0.0104478	0.811347
GFRA1	Coronary artery disease	rs113736369	10	116225812	T	C	-0.291297	0.0339309	4.54156e-18	-0.0473274	0.0399089	0.235667
GFRA1	Coronary artery disease	rs11599874	10	116066206	C	T	-0.105078	0.00913372	6.26765e-31	0.00287942	0.0102058	0.77784
GFRA1	Coronary artery disease	rs117089813	10	116200675	C	T	-0.221622	0.0294372	2.56363e-14	0.0258526	0.0272129	0.342107
GFRA1	Coronary artery disease	rs117220012	10	115881616	G	A	0.102362	0.0168702	6.49089e-10	-0.00673082	0.0166781	0.686528
GFRA1	Coronary artery disease	rs117414574	10	116309444	G	A	-0.314547	0.0395401	8.94651e-16	-0.00610204	0.035588	0.863859
GFRA1	Coronary artery disease	rs117541541	10	116261287	T	C	-0.264149	0.0353586	3.99232e-14	0.0157017	0.0658314	0.811482
GFRA1	Coronary artery disease	rs117949679	10	116041011	C	G	0.136507	0.0250912	2.65756e-08	0.0211536	0.0335994	0.528968
GFRA1	Coronary artery disease	rs142377701	10	116287658	G	A	0.170977	0.0311575	2.03823e-08	-0.00209355	0.0588508	0.971622
GFRA1	Coronary artery disease	rs142683719	10	116242284	C	T	-0.331345	0.0687538	7.20324e-07	-0.0739582	0.0526046	0.159746
GFRA1	Coronary artery disease	rs142890824	10	116412614	A	G	0.13125	0.0249395	7.09637e-08	-0.0293819	0.0501795	0.558189
GFRA1	Coronary artery disease	rs143280876	10	116324493	T	C	0.127988	0.0235652	2.79836e-08	0.0586603	0.0251761	0.0198061
GFRA1	Coronary artery disease	rs144931876	10	116334735	G	A	-0.308529	0.0420009	1.02288e-13	-0.0346116	0.0420426	0.410366
GFRA1	Coronary artery disease	rs145892634	10	116271743	G	C	0.176363	0.0274282	6.3807e-11	0.00542475	0.0433015	0.900303
GFRA1	Coronary artery disease	rs149856876	10	116213439	A	C	0.163144	0.0340358	8.20276e-07	-0.208186	0.11667	0.0743584
GFRA1	Coronary artery disease	rs186964043	10	116322348	T	A	0.1922	0.0390691	4.33853e-07	-0.0451945	0.0359482	0.208676
GFRA1	Coronary artery disease	rs188334745	10	116337923	T	C	-0.26706	0.0385627	2.17457e-12	0.0191712	0.0316531	0.544737
GFRA1	Coronary artery disease	rs192029016	10	116251175	G	A	-0.3125	0.0462199	6.8447e-12	-0.0230789	0.0308575	0.454508
GFRA1	Coronary artery disease	rs193170335	10	116432889	T	C	-0.157107	0.0325074	6.72585e-07	0.0656963	0.079271	0.407242
GFRA1	Coronary artery disease	rs2072276	10	116089842	C	T	-0.11405	0.0127128	1.46553e-19	0.0115574	0.0141594	0.414365
GFRA1	Coronary artery disease	rs2420249	10	116195651	G	T	0.0532768	0.00765324	1.68527e-12	-0.0212579	0.00858415	0.0132712
GFRA1	Coronary artery disease	rs2530344	10	116091621	C	A	-0.0541238	0.00761986	6.10425e-13	0.0176929	0.00834424	0.033975
GFRA1	Coronary artery disease	rs561871818	10	116254180	A	G	-0.26347	0.0442996	1.3617e-09	-0.0868136	0.103752	0.402738
GFRA1	Coronary artery disease	rs72834540	10	116101191	C	T	0.071621	0.0150806	1.02104e-06	-0.0431413	0.0200334	0.0312817
GFRA1	Coronary artery disease	rs72839545	10	116405552	T	G	0.122166	0.0180716	6.89436e-12	0.00113476	0.0186555	0.951497
GFRA1	Coronary artery disease	rs76203357	10	116445143	C	T	-0.141406	0.0157005	1.06403e-19	0.00321223	0.0162505	0.843303
GFRA1	Coronary artery disease	rs79627678	10	116189716	C	T	-0.121633	0.019901	4.92247e-10	0.00386534	0.0162131	0.811564
GFRA1	Coronary artery disease	rs79972707	10	116380060	T	C	-0.316688	0.0533187	1.4292e-09	-0.00712272	0.0290543	0.806339
GFRA1	Heart failure	rs10885886	10	116245020	T	C	0.137062	0.00792922	3.01503e-67	-0.00581655	0.0105396	0.581035
GFRA1	Heart failure	rs10885919	10	116371380	T	C	-0.0940046	0.0102894	3.23839e-20	0.0047746	0.0136274	0.726062
GFRA1	Heart failure	rs11197603	10	116242259	C	T	-0.303471	0.0101237	9.9973e-198	0.00174785	0.0123129	0.887118
GFRA1	Heart failure	rs113736369	10	116225812	T	C	-0.291297	0.0339309	4.54156e-18	0.0778051	0.0472459	0.0995979
GFRA1	Heart failure	rs11599874	10	116066206	C	T	-0.105078	0.00913372	6.26765e-31	0.00293438	0.0120242	0.807201
GFRA1	Heart failure	rs117089813	10	116200675	C	T	-0.221622	0.0294372	2.56363e-14	-0.0281572	0.0318793	0.377104
GFRA1	Heart failure	rs117220012	10	115881616	G	A	0.102362	0.0168702	6.49089e-10	-0.0162091	0.0196429	0.409263
GFRA1	Heart failure	rs117414574	10	116309444	G	A	-0.314547	0.0395401	8.94651e-16	-0.0171362	0.041624	0.680567
GFRA1	Heart failure	rs117541541	10	116261287	T	C	-0.264149	0.0353586	3.99232e-14	-0.0394003	0.0772143	0.609861
GFRA1	Heart failure	rs117949679	10	116041011	C	G	0.136507	0.0250912	2.65756e-08	0.0461884	0.0394494	0.241668
GFRA1	Heart failure	rs142377701	10	116287658	G	A	0.170977	0.0311575	2.03823e-08	0.00948979	0.0691599	0.890861
GFRA1	Heart failure	rs142683719	10	116242284	C	T	-0.331345	0.0687538	7.20324e-07	0.0761139	0.0613527	0.214755
GFRA1	Heart failure	rs142890824	10	116412614	A	G	0.13125	0.0249395	7.09637e-08	0.00546086	0.0590233	0.926285
GFRA1	Heart failure	rs143280876	10	116324493	T	C	0.127988	0.0235652	2.79836e-08	0.0157919	0.0296233	0.593972
GFRA1	Heart failure	rs144931876	10	116334735	G	A	-0.308529	0.0420009	1.02288e-13	0.0579811	0.050232	0.248391
GFRA1	Heart failure	rs145892634	10	116271743	G	C	0.176363	0.0274282	6.3807e-11	-0.0329194	0.0505363	0.514788
GFRA1	Heart failure	rs149856876	10	116213439	A	C	0.163144	0.0340358	8.20276e-07	-0.256537	0.136339	0.059888
GFRA1	Heart failure	rs186964043	10	116322348	T	A	0.1922	0.0390691	4.33853e-07	-0.055091	0.0418561	0.188107
GFRA1	Heart failure	rs188334745	10	116337923	T	C	-0.26706	0.0385627	2.17457e-12	0.0280411	0.0373335	0.452593
GFRA1	Heart failure	rs192029016	10	116251175	G	A	-0.3125	0.0462199	6.8447e-12	0.00779935	0.0362322	0.829564
GFRA1	Heart failure	rs193170335	10	116432889	T	C	-0.157107	0.0325074	6.72585e-07	0.0698914	0.0913304	0.444118
GFRA1	Heart failure	rs2072276	10	116089842	C	T	-0.11405	0.0127128	1.46553e-19	0.00308928	0.0166633	0.85292
GFRA1	Heart failure	rs2420249	10	116195651	G	T	0.0532768	0.00765324	1.68527e-12	-0.00508953	0.0101216	0.615076
GFRA1	Heart failure	rs2530344	10	116091621	C	A	-0.0541238	0.00761986	6.10425e-13	0.0010352	0.00983957	0.916211
GFRA1	Heart failure	rs561871818	10	116254180	A	G	-0.26347	0.0442996	1.3617e-09	-0.226025	0.121578	0.0630159
GFRA1	Heart failure	rs72834540	10	116101191	C	T	0.071621	0.0150806	1.02104e-06	0.00800647	0.0236796	0.735275
GFRA1	Heart failure	rs72839545	10	116405552	T	G	0.122166	0.0180716	6.89436e-12	0.00290234	0.0218381	0.894271
GFRA1	Heart failure	rs76203357	10	116445143	C	T	-0.141406	0.0157005	1.06403e-19	-0.0112645	0.019176	0.556919
GFRA1	Heart failure	rs79627678	10	116189716	C	T	-0.121633	0.019901	4.92247e-10	-0.000333963	0.0192103	0.98613
GFRA1	Heart failure	rs79972707	10	116380060	T	C	-0.316688	0.0533187	1.4292e-09	-0.02502	0.0344466	0.467629
GGT5	Heart failure	rs112065613	22	24055867	G	T	0.304432	0.0350754	1.99002e-18	0.0258576	0.0531611	0.626683
GGT5	Heart failure	rs112899427	22	24023292	G	A	-0.273463	0.0179636	1.24097e-52	-0.00642673	0.0246286	0.794134
GGT5	Heart failure	rs113270860	22	24343662	C	T	-0.431501	0.0819304	6.94574e-08	0.000656356	0.0501494	0.989558
GGT5	Heart failure	rs113821838	22	24045124	T	C	0.51148	0.0714533	4.08592e-13	-0.245463	0.093093	0.00837047
GGT5	Heart failure	rs11704933	22	24115000	A	G	-0.188159	0.0374548	2.53521e-07	0.0573638	0.0613608	0.34986
GGT5	Heart failure	rs117071777	22	24401210	G	T	0.208366	0.0303146	3.13329e-12	0.00806954	0.0575163	0.888423
GGT5	Heart failure	rs117249571	22	24232940	A	G	-0.557254	0.0223169	6.46856e-138	0.0115984	0.0272449	0.670321
GGT5	Heart failure	rs117527642	22	24221602	G	C	-0.22425	0.0248618	9.41634e-20	-0.0180668	0.0460628	0.694895
GGT5	Heart failure	rs117586336	22	24042251	C	G	-0.328695	0.0198926	1.24312e-61	-0.0326318	0.0383253	0.394525
GGT5	Heart failure	rs117647424	22	24071359	G	A	0.10312	0.0220976	1.53135e-06	-0.0277385	0.0535571	0.604511
GGT5	Heart failure	rs118133842	22	24330949	G	A	-0.260277	0.0271114	3.98642e-22	0.0107133	0.0237385	0.651771
GGT5	Heart failure	rs139228653	22	24038205	A	T	0.253973	0.0356965	5.60428e-13	0.0281364	0.0809601	0.72819
GGT5	Heart failure	rs140219873	22	24283915	T	C	-0.315199	0.0435986	2.42268e-13	0.0917052	0.0513529	0.0741344
GGT5	Heart failure	rs140980900	22	24225573	A	G	-0.48839	0.0311216	8.44952e-56	0.00812837	0.0352736	0.817751
GGT5	Heart failure	rs141882548	22	24323252	A	G	0.406584	0.0830473	4.89502e-07	-0.141411	0.102707	0.168563
GGT5	Heart failure	rs143305572	22	24148170	T	C	-0.414153	0.0620484	1.23889e-11	0.0393294	0.0335154	0.240606
GGT5	Heart failure	rs146042486	22	24246298	T	C	0.13297	0.0148318	1.54864e-19	-0.00308522	0.0172139	0.857758
GGT5	Heart failure	rs146074574	22	24046546	T	C	-0.252035	0.0533146	1.13753e-06	0.0816093	0.152894	0.593504
GGT5	Heart failure	rs147474783	22	24314577	A	G	-0.340197	0.0510116	1.28765e-11	-0.0238839	0.0681843	0.726124
GGT5	Heart failure	rs148720259	22	24345214	A	G	0.640256	0.0478437	3.83974e-41	-0.0966381	0.0856319	0.259096
GGT5	Heart failure	rs150999545	22	24384325	G	A	0.153382	0.0308686	3.36724e-07	0.0730361	0.0485172	0.13223
GGT5	Heart failure	rs180688184	22	24264669	C	T	-0.254606	0.0431384	1.79481e-09	0.0433269	0.115556	0.707703
GGT5	Heart failure	rs180870737	22	24285930	A	G	-0.609167	0.0923867	2.14549e-11	-0.0387195	0.0496807	0.435764
GGT5	Heart failure	rs181424168	22	24041582	G	A	0.241721	0.0502834	7.65398e-07	-0.0729526	0.0923503	0.429553
GGT5	Heart failure	rs181541560	22	24056370	G	A	-0.487155	0.0518899	3.05047e-21	0.0511074	0.071238	0.473116
GGT5	Heart failure	rs181893212	22	24384434	G	A	0.364887	0.0521533	1.31282e-12	-0.00355612	0.0584159	0.951458
GGT5	Heart failure	rs182622809	22	24385784	A	G	-0.300844	0.0522961	4.39135e-09	-0.139052	0.110065	0.206459
GGT5	Heart failure	rs183638754	22	24295268	G	A	0.4146	0.0511039	2.47162e-16	0.0264032	0.0300355	0.379364
GGT5	Heart failure	rs191515617	22	24071071	T	C	-0.47797	0.0713922	1.07844e-11	0.00281875	0.0438502	0.948746
GGT5	Heart failure	rs192150702	22	24324679	T	C	-0.241429	0.0401177	8.82833e-10	-0.148022	0.0695349	0.0332759
GGT5	Heart failure	rs192514633	22	24241226	A	G	-0.293008	0.0361471	2.61591e-16	-0.0109777	0.0984977	0.911258
GGT5	Heart failure	rs1985047	22	24184413	C	G	0.192292	0.0163896	4.33956e-32	-0.019976	0.0172761	0.247566
GGT5	Heart failure	rs201349541	22	24253108	T	C	-1.2583	0.134582	4.39524e-21	0.115525	0.0787382	0.142322
GGT5	Heart failure	rs4050099	22	24255526	G	A	0.0574554	0.00850664	7.18214e-12	-0.0233271	0.010769	0.0303012
GGT5	Heart failure	rs535508722	22	24061388	A	T	-0.505068	0.0837668	8.22577e-10	-0.0258551	0.147265	0.860633
GGT5	Heart failure	rs547608110	22	24116791	A	G	-0.706782	0.0673844	4.8624e-26	-0.114129	0.170919	0.504302
GGT5	Heart failure	rs550990616	22	24023830	T	C	-0.304263	0.0575856	6.33125e-08	0.0644035	0.170914	0.706308
GGT5	Heart failure	rs554783694	22	24438911	G	C	-0.301854	0.0644333	1.4015e-06	-0.123047	0.126266	0.329805
GGT5	Heart failure	rs5760275	22	24247481	G	C	0.32935	0.00937619	1.34183e-270	-0.0113067	0.0111049	0.308598
GGT5	Heart failure	rs576101036	22	24245932	A	G	0.537332	0.0906746	1.5526e-09	0.0247429	0.0768753	0.747562
GGT5	Heart failure	rs6004108	22	24235780	T	C	-0.311508	0.00916634	1.92619e-253	-0.0174992	0.0127826	0.171005
GGT5	Heart failure	rs6004146	22	24393664	C	T	-0.0727931	0.0143791	2.0698e-07	-0.000644382	0.0129159	0.96021
GGT5	Heart failure	rs62234042	22	24423262	T	C	-0.26503	0.024779	5.32768e-27	-0.00845455	0.0304935	0.781583
GGT5	Heart failure	rs73167576	22	24280640	A	T	0.262718	0.0449305	2.49945e-09	0.0870469	0.0994385	0.381365
GGT5	Heart failure	rs74344271	22	24191140	A	G	-0.238902	0.0268861	3.17578e-19	-0.014611	0.0479656	0.760661
GGT5	Heart failure	rs77822238	22	24357083	T	A	0.386422	0.0342229	7.24156e-30	-0.0708593	0.0340343	0.0373431
GGT5	Heart failure	rs78516203	22	24061216	T	C	-0.133832	0.0200124	1.13543e-11	-0.00254091	0.0320782	0.936866
GGT5	Heart failure	rs79704622	22	24165947	G	A	0.202405	0.0246835	1.20181e-16	-0.0467341	0.0359253	0.193303
GOLM2	Coronary artery disease	rs550761239	15	44378276	T	C	0.556655	0.064215	2.18707e-18	0.0253426	0.0375182	0.499374
GOLM2	Heart failure	rs550761239	15	44378276	T	C	0.556655	0.064215	2.18707e-18	-0.0465503	0.0444568	0.295058
GPR37	Coronary artery disease	rs113920907	7	124646754	T	A	0.306328	0.0179453	1.23895e-65	0.00773281	0.0155038	0.617942
GPR37	Coronary artery disease	rs116916706	7	124851918	A	C	-0.32472	0.0437818	6.00008e-14	0.0413801	0.0785651	0.598403
GPR37	Coronary artery disease	rs117280783	7	124735780	A	G	0.161373	0.0293133	1.84467e-08	0.0177358	0.0326297	0.586754
GPR37	Coronary artery disease	rs11765495	7	124736745	A	G	-0.351598	0.0251165	7.93895e-45	0.0199376	0.0421843	0.636477
GPR37	Coronary artery disease	rs117780393	7	124763296	T	C	0.237605	0.0168606	2.11704e-45	0.000689684	0.0172685	0.968142
GPR37	Coronary artery disease	rs117816218	7	124890880	G	A	0.355867	0.0335833	1.54594e-26	-0.00141501	0.0371587	0.969624
GPR37	Coronary artery disease	rs118108824	7	124771804	A	G	-0.196087	0.0346164	7.36971e-09	-0.000311751	0.0469102	0.994698
GPR37	Coronary artery disease	rs118112392	7	124647517	A	G	-0.193361	0.0357144	3.08005e-08	0.0472755	0.0370578	0.202054
GPR37	Coronary artery disease	rs118152528	7	124717534	C	T	0.135377	0.0227288	1.29095e-09	-0.011992	0.0349391	0.73143
GPR37	Coronary artery disease	rs1181807	7	124544963	C	A	0.289321	0.00763126	<3.00E-308	0.00146344	0.00824089	0.859051
GPR37	Coronary artery disease	rs1181811	7	124546290	A	T	-0.159912	0.0323686	3.89925e-07	0.0585521	0.0584757	0.316679
GPR37	Coronary artery disease	rs12668116	7	124611581	G	A	0.266602	0.0517615	1.29838e-07	-0.0203282	0.031834	0.523104
GPR37	Coronary artery disease	rs138165668	7	124926059	A	G	-0.593574	0.0650091	3.40511e-20	-0.195103	0.184974	0.291537
GPR37	Coronary artery disease	rs138542255	7	124547200	T	C	0.19849	0.0366922	3.15834e-08	-0.0238985	0.0397552	0.547746
GPR37	Coronary artery disease	rs138844779	7	124619919	T	C	0.394151	0.0648929	6.24321e-10	-0.0519134	0.0487361	0.286788
GPR37	Coronary artery disease	rs139931779	7	124712553	A	C	-0.729344	0.0716176	1.17037e-24	0.055858	0.0880626	0.525885
GPR37	Coronary artery disease	rs144021445	7	124725147	T	C	0.24857	0.049058	2.02216e-07	-0.0340779	0.0763584	0.655389
GPR37	Coronary artery disease	rs144242595	7	124628328	G	A	0.459206	0.0591024	3.93462e-15	0.00219772	0.0499105	0.964878
GPR37	Coronary artery disease	rs145125799	7	124828936	A	C	0.341066	0.0312008	4.08249e-28	0.0678661	0.0539689	0.208572
GPR37	Coronary artery disease	rs145870240	7	124738031	G	A	-0.699087	0.0673439	1.51531e-25	-0.159724	0.132917	0.229485
GPR37	Coronary artery disease	rs146829438	7	124705635	C	A	-0.523188	0.0365545	9.13488e-47	0.0348295	0.0519108	0.502252
GPR37	Coronary artery disease	rs147861225	7	124689491	T	C	0.244264	0.0341332	4.14721e-13	0.0223616	0.0285329	0.433209
GPR37	Coronary artery disease	rs147972010	7	124568886	A	G	-0.429287	0.0406119	2.04214e-26	0.0264271	0.0274077	0.334935
GPR37	Coronary artery disease	rs148561365	7	124724959	T	C	-0.50166	0.0501745	7.75132e-24	-0.0150314	0.046797	0.748054
GPR37	Coronary artery disease	rs148703238	7	124634643	A	T	-0.522109	0.061919	1.69716e-17	0.203557	0.163082	0.211962
GPR37	Coronary artery disease	rs148774725	7	124755083	A	C	-0.707962	0.0994943	5.57121e-13	0.0353136	0.0205591	0.0858578
GPR37	Coronary artery disease	rs149009061	7	124870006	G	T	0.364638	0.0578198	1.42749e-10	-0.0920863	0.0780835	0.238267
GPR37	Coronary artery disease	rs149031046	7	124746601	A	G	0.185288	0.0387057	8.46049e-07	-0.0116987	0.017627	0.506893
GPR37	Coronary artery disease	rs180813611	7	124679901	C	G	-0.532337	0.0608338	1.06037e-18	0.0440778	0.077136	0.567708
GPR37	Coronary artery disease	rs180886833	7	124768756	G	A	0.328215	0.03172	2.15323e-25	0.0204366	0.123928	0.869017
GPR37	Coronary artery disease	rs181171712	7	124693743	T	C	0.197978	0.0259845	1.27744e-14	-0.0139607	0.0294411	0.635365
GPR37	Coronary artery disease	rs181292059	7	124674893	C	G	-0.524478	0.0528719	1.70742e-23	-0.0767234	0.0563414	0.173273
GPR37	Coronary artery disease	rs183665068	7	124667031	T	C	0.39679	0.0420392	1.88948e-21	0.112525	0.116337	0.333426
GPR37	Coronary artery disease	rs183970752	7	124846092	A	T	0.506224	0.105572	8.13134e-07	-0.411821	0.32488	0.204937
GPR37	Coronary artery disease	rs185307861	7	124662612	T	C	-0.75453	0.0582632	1.16912e-38	-0.0345766	0.0585573	0.554872
GPR37	Coronary artery disease	rs186038575	7	124676317	T	C	-0.745646	0.0431165	2.62137e-67	-0.0144114	0.0767627	0.851081
GPR37	Coronary artery disease	rs186660333	7	124588197	C	T	0.333164	0.0493168	7.11284e-12	0.0394889	0.0816298	0.628559
GPR37	Coronary artery disease	rs187434206	7	124883516	T	C	-0.192452	0.0345392	1.25925e-08	-0.051842	0.0330388	0.116619
GPR37	Coronary artery disease	rs188184320	7	124947765	C	T	-0.49458	0.0806546	4.33703e-10	0.0236301	0.188537	0.900259
GPR37	Coronary artery disease	rs189106317	7	124551395	G	A	0.336434	0.0637482	6.5463e-08	-0.1043	0.102521	0.308988
GPR37	Coronary artery disease	rs189521608	7	124933590	C	T	0.531563	0.071783	6.55072e-14	-0.030992	0.0434883	0.476061
GPR37	Coronary artery disease	rs190584401	7	124596725	G	A	-0.41328	0.0616243	9.97112e-12	0.0583957	0.0460968	0.205225
GPR37	Coronary artery disease	rs190880305	7	124745176	C	A	-0.274367	0.0439714	2.19248e-10	-0.0052724	0.0363391	0.884641
GPR37	Coronary artery disease	rs192068338	7	124903845	A	G	-0.546393	0.0588014	7.55823e-21	-0.0476154	0.136927	0.728033
GPR37	Coronary artery disease	rs193002467	7	124617221	A	G	-0.777203	0.0746725	1.13794e-25	0.294292	0.163014	0.0710248
GPR37	Coronary artery disease	rs2107930	7	124747889	A	G	0.275788	0.00860009	6.15325e-226	-0.0123023	0.00990227	0.214099
GPR37	Coronary artery disease	rs2190105	7	124706216	T	C	-0.286179	0.0134833	2.82427e-100	-0.0205006	0.0209463	0.327717
GPR37	Coronary artery disease	rs28730874	7	124766570	C	T	-0.115041	0.0127114	7.13386e-20	-0.0157489	0.0143343	0.271904
GPR37	Coronary artery disease	rs34919828	7	124625385	C	A	0.177924	0.00924689	8.31683e-83	-0.0140135	0.00978824	0.152238
GPR37	Coronary artery disease	rs4731199	7	124715333	T	G	0.162037	0.0217981	5.28655e-14	-0.00990977	0.0651244	0.879055
GPR37	Coronary artery disease	rs528312456	7	124546690	G	A	-0.653401	0.0906337	2.81304e-13	0.488923	0.203746	0.0164101
GPR37	Coronary artery disease	rs530952424	7	124543895	G	A	-0.745558	0.0852749	1.13506e-18	-0.0370219	0.158596	0.815424
GPR37	Coronary artery disease	rs537250770	7	124731906	TC	T	-0.218523	0.0104279	8.33902e-98	-0.00649087	0.0104217	0.5334
GPR37	Coronary artery disease	rs538924363	7	124694007	T	C	-0.750713	0.113227	1.67663e-11	0.204701	0.152861	0.180527
GPR37	Coronary artery disease	rs550536857	7	124670794	T	C	-0.892435	0.109303	1.6101e-16	-0.0507588	0.141459	0.719726
GPR37	Coronary artery disease	rs559530156	7	124767594	G	A	0.446407	0.0750173	1.33482e-09	0.0263408	0.161258	0.870246
GPR37	Coronary artery disease	rs56349467	7	124923548	T	C	-0.134746	0.0289792	1.6617e-06	0.0117994	0.0318341	0.710898
GPR37	Coronary artery disease	rs569820246	7	124731869	T	C	0.264788	0.0446335	1.49183e-09	-0.132815	0.168392	0.430274
GPR37	Coronary artery disease	rs62478333	7	124679291	T	A	-0.405566	0.0339629	3.59823e-33	0.021579	0.0198114	0.276056
GPR37	Coronary artery disease	rs62478879	7	124743624	T	G	0.176567	0.0225748	2.61153e-15	0.00491885	0.0175807	0.779642
GPR37	Coronary artery disease	rs75286725	7	124762632	T	C	0.248226	0.0504376	4.29532e-07	0.0810335	0.0594571	0.172917
GPR37	Coronary artery disease	rs75463946	7	124563018	A	G	-0.567004	0.0478566	1.10221e-32	-0.0396269	0.0566195	0.484003
GPR37	Coronary artery disease	rs75799727	7	124830813	T	A	-0.064577	0.0124696	1.11686e-07	0.00394143	0.0124094	0.750775
GPR37	Coronary artery disease	rs76974526	7	124656013	A	G	0.265372	0.0183232	7.77662e-48	-0.0046125	0.0159342	0.77222
GPR37	Coronary artery disease	rs77410533	7	124569353	A	G	-0.355719	0.0228776	8.107e-55	0.0148447	0.0225115	0.509622
GPR37	Coronary artery disease	rs78046734	7	124574642	C	T	0.472797	0.0979541	6.94001e-07	0.02736	0.118677	0.81767
GPR37	Coronary artery disease	rs79736089	7	124895842	A	G	0.17341	0.0346371	2.7717e-07	-0.0236112	0.0697949	0.735142
GPR37	Coronary artery disease	rs80213222	7	124652365	A	T	0.316797	0.0232189	1.09708e-42	-0.0387486	0.0485994	0.425273
GPR37	Coronary artery disease	rs9655844	7	124745198	A	C	0.216718	0.00868245	8.21922e-138	-0.0158071	0.00964825	0.101352
GPR37	Heart failure	rs113920907	7	124646754	T	A	0.306328	0.0179453	1.23895e-65	0.02896	0.0182648	0.112839
GPR37	Heart failure	rs116916706	7	124851918	A	C	-0.32472	0.0437818	6.00008e-14	-0.0796933	0.0944053	0.39858
GPR37	Heart failure	rs117280783	7	124735780	A	G	0.161373	0.0293133	1.84467e-08	-0.0692016	0.0381693	0.0698297
GPR37	Heart failure	rs11765495	7	124736745	A	G	-0.351598	0.0251165	7.93895e-45	0.00380142	0.0491836	0.938393
GPR37	Heart failure	rs117780393	7	124763296	T	C	0.237605	0.0168606	2.11704e-45	-0.00780327	0.020375	0.701733
GPR37	Heart failure	rs117816218	7	124890880	G	A	0.355867	0.0335833	1.54594e-26	-0.0352428	0.0438113	0.421153
GPR37	Heart failure	rs118108824	7	124771804	A	G	-0.196087	0.0346164	7.36971e-09	0.0891716	0.0548253	0.10385
GPR37	Heart failure	rs118112392	7	124647517	A	G	-0.193361	0.0357144	3.08005e-08	-0.0394028	0.0435565	0.365657
GPR37	Heart failure	rs118152528	7	124717534	C	T	0.135377	0.0227288	1.29095e-09	0.061898	0.0409252	0.130415
GPR37	Heart failure	rs1181807	7	124544963	C	A	0.289321	0.00763126	<3.00E-308	-0.00725155	0.0097014	0.454778
GPR37	Heart failure	rs1181811	7	124546290	A	T	-0.159912	0.0323686	3.89925e-07	0.0290381	0.0695633	0.67636
GPR37	Heart failure	rs12668116	7	124611581	G	A	0.266602	0.0517615	1.29838e-07	-0.0404984	0.0377615	0.283505
GPR37	Heart failure	rs138165668	7	124926059	A	G	-0.593574	0.0650091	3.40511e-20	0.332625	0.215402	0.122539
GPR37	Heart failure	rs138542255	7	124547200	T	C	0.19849	0.0366922	3.15834e-08	-0.00182546	0.0463065	0.968555
GPR37	Heart failure	rs138844779	7	124619919	T	C	0.394151	0.0648929	6.24321e-10	-0.0390718	0.0578811	0.499654
GPR37	Heart failure	rs139931779	7	124712553	A	C	-0.729344	0.0716176	1.17037e-24	0.135067	0.107717	0.209876
GPR37	Heart failure	rs144021445	7	124725147	T	C	0.24857	0.049058	2.02216e-07	0.115109	0.0902318	0.202059
GPR37	Heart failure	rs144242595	7	124628328	G	A	0.459206	0.0591024	3.93462e-15	0.0502853	0.0594104	0.397327
GPR37	Heart failure	rs145125799	7	124828936	A	C	0.341066	0.0312008	4.08249e-28	-0.0546969	0.0635025	0.389054
GPR37	Heart failure	rs145870240	7	124738031	G	A	-0.699087	0.0673439	1.51531e-25	-0.220839	0.155045	0.154343
GPR37	Heart failure	rs146829438	7	124705635	C	A	-0.523188	0.0365545	9.13488e-47	0.00760342	0.0608784	0.900607
GPR37	Heart failure	rs147861225	7	124689491	T	C	0.244264	0.0341332	4.14721e-13	-0.00431661	0.0336064	0.897796
GPR37	Heart failure	rs147972010	7	124568886	A	G	-0.429287	0.0406119	2.04214e-26	-0.0427115	0.032217	0.184925
GPR37	Heart failure	rs148561365	7	124724959	T	C	-0.50166	0.0501745	7.75132e-24	-0.0542951	0.0547679	0.321506
GPR37	Heart failure	rs148703238	7	124634643	A	T	-0.522109	0.061919	1.69716e-17	0.115954	0.185331	0.531536
GPR37	Heart failure	rs148774725	7	124755083	A	C	-0.707962	0.0994943	5.57121e-13	0.0343841	0.0244034	0.158838
GPR37	Heart failure	rs149009061	7	124870006	G	T	0.364638	0.0578198	1.42749e-10	-0.0267377	0.091978	0.771283
GPR37	Heart failure	rs149031046	7	124746601	A	G	0.185288	0.0387057	8.46049e-07	-0.00461976	0.0208517	0.824661
GPR37	Heart failure	rs180813611	7	124679901	C	G	-0.532337	0.0608338	1.06037e-18	-0.0140402	0.0912017	0.877652
GPR37	Heart failure	rs180886833	7	124768756	G	A	0.328215	0.03172	2.15323e-25	0.175802	0.142924	0.218681
GPR37	Heart failure	rs181171712	7	124693743	T	C	0.197978	0.0259845	1.27744e-14	-0.0625349	0.0344207	0.06925
GPR37	Heart failure	rs181292059	7	124674893	C	G	-0.524478	0.0528719	1.70742e-23	0.0610297	0.0659552	0.3548
GPR37	Heart failure	rs183665068	7	124667031	T	C	0.39679	0.0420392	1.88948e-21	-0.150053	0.137409	0.274825
GPR37	Heart failure	rs183970752	7	124846092	A	T	0.506224	0.105572	8.13134e-07	-0.588958	0.378466	0.119668
GPR37	Heart failure	rs185307861	7	124662612	T	C	-0.75453	0.0582632	1.16912e-38	-0.053793	0.069747	0.440553
GPR37	Heart failure	rs186038575	7	124676317	T	C	-0.745646	0.0431165	2.62137e-67	0.0420808	0.0912112	0.644545
GPR37	Heart failure	rs186660333	7	124588197	C	T	0.333164	0.0493168	7.11284e-12	0.0123185	0.0954107	0.897271
GPR37	Heart failure	rs187434206	7	124883516	T	C	-0.192452	0.0345392	1.25925e-08	-0.0544298	0.0394006	0.167142
GPR37	Heart failure	rs188184320	7	124947765	C	T	-0.49458	0.0806546	4.33703e-10	-0.164662	0.220608	0.455426
GPR37	Heart failure	rs189106317	7	124551395	G	A	0.336434	0.0637482	6.5463e-08	-0.208721	0.121125	0.0848555
GPR37	Heart failure	rs189521608	7	124933590	C	T	0.531563	0.071783	6.55072e-14	-0.0209414	0.0513096	0.683172
GPR37	Heart failure	rs190584401	7	124596725	G	A	-0.41328	0.0616243	9.97112e-12	0.00551958	0.0544444	0.919249
GPR37	Heart failure	rs190880305	7	124745176	C	A	-0.274367	0.0439714	2.19248e-10	0.0357855	0.0427664	0.402723
GPR37	Heart failure	rs192068338	7	124903845	A	G	-0.546393	0.0588014	7.55823e-21	-0.0273016	0.163391	0.867296
GPR37	Heart failure	rs193002467	7	124617221	A	G	-0.777203	0.0746725	1.13794e-25	-0.269406	0.18569	0.146826
GPR37	Heart failure	rs2107930	7	124747889	A	G	0.275788	0.00860009	6.15325e-226	0.0162048	0.0116649	0.164773
GPR37	Heart failure	rs2190105	7	124706216	T	C	-0.286179	0.0134833	2.82427e-100	0.0300034	0.0246607	0.223738
GPR37	Heart failure	rs28730874	7	124766570	C	T	-0.115041	0.0127114	7.13386e-20	0.00144193	0.0168909	0.93197
GPR37	Heart failure	rs34919828	7	124625385	C	A	0.177924	0.00924689	8.31683e-83	-0.0365627	0.011581	0.00159327
GPR37	Heart failure	rs4731199	7	124715333	T	G	0.162037	0.0217981	5.28655e-14	0.0113864	0.0759519	0.880831
GPR37	Heart failure	rs528312456	7	124546690	G	A	-0.653401	0.0906337	2.81304e-13	0.0192233	0.229295	0.933186
GPR37	Heart failure	rs530952424	7	124543895	G	A	-0.745558	0.0852749	1.13506e-18	-0.434948	0.184792	0.018587
GPR37	Heart failure	rs537250770	7	124731906	TC	T	-0.218523	0.0104279	8.33902e-98	-0.00341456	0.012278	0.780933
GPR37	Heart failure	rs538924363	7	124694007	T	C	-0.750713	0.113227	1.67663e-11	0.275792	0.179073	0.123533
GPR37	Heart failure	rs550536857	7	124670794	T	C	-0.892435	0.109303	1.6101e-16	-0.180609	0.162262	0.265679
GPR37	Heart failure	rs559530156	7	124767594	G	A	0.446407	0.0750173	1.33482e-09	0.484045	0.1922	0.0117875
GPR37	Heart failure	rs56349467	7	124923548	T	C	-0.134746	0.0289792	1.6617e-06	0.00691819	0.0375835	0.853955
GPR37	Heart failure	rs569820246	7	124731869	T	C	0.264788	0.0446335	1.49183e-09	-0.117852	0.199425	0.554547
GPR37	Heart failure	rs62478333	7	124679291	T	A	-0.405566	0.0339629	3.59823e-33	0.0348294	0.0232049	0.133368
GPR37	Heart failure	rs62478879	7	124743624	T	G	0.176567	0.0225748	2.61153e-15	-0.048169	0.0207066	0.0200046
GPR37	Heart failure	rs75286725	7	124762632	T	C	0.248226	0.0504376	4.29532e-07	0.0489143	0.0688198	0.477234
GPR37	Heart failure	rs75463946	7	124563018	A	G	-0.567004	0.0478566	1.10221e-32	0.109211	0.0660539	0.0982562
GPR37	Heart failure	rs75799727	7	124830813	T	A	-0.064577	0.0124696	1.11686e-07	0.0125805	0.0146166	0.389405
GPR37	Heart failure	rs76974526	7	124656013	A	G	0.265372	0.0183232	7.77662e-48	0.0187442	0.0187421	0.317255
GPR37	Heart failure	rs77410533	7	124569353	A	G	-0.355719	0.0228776	8.107e-55	0.0300186	0.0267015	0.260917
GPR37	Heart failure	rs78046734	7	124574642	C	T	0.472797	0.0979541	6.94001e-07	0.087954	0.140355	0.530887
GPR37	Heart failure	rs79736089	7	124895842	A	G	0.17341	0.0346371	2.7717e-07	0.0470289	0.0813958	0.563413
GPR37	Heart failure	rs80213222	7	124652365	A	T	0.316797	0.0232189	1.09708e-42	0.0571863	0.0571391	0.31691
GPR37	Heart failure	rs9655844	7	124745198	A	C	0.216718	0.00868245	8.21922e-138	-0.0165077	0.0113639	0.146325
GRN	Coronary artery disease	rs117689766	17	44449272	C	T	0.0843239	0.0138222	5.28311e-10	-0.00784761	0.0149143	0.598763
GRN	Coronary artery disease	rs117974358	17	44272639	A	G	0.157954	0.025181	1.77368e-10	0.174012	0.0697021	0.0125424
GRN	Coronary artery disease	rs12451763	17	44413544	T	C	-0.13689	0.02443	1.0512e-08	0.0195874	0.0188904	0.299784
GRN	Coronary artery disease	rs12938868	17	44378349	A	G	-0.186443	0.019945	4.47209e-21	-0.00135324	0.0153127	0.92958
GRN	Coronary artery disease	rs138155788	17	44413429	G	C	0.077655	0.016316	9.70661e-07	-0.00771705	0.0221231	0.727222
GRN	Coronary artery disease	rs138189865	17	44520904	A	G	-0.302829	0.0336597	1.16215e-19	-0.023114	0.0399765	0.563137
GRN	Coronary artery disease	rs139179465	17	44451368	T	C	-0.210263	0.0238639	6.20595e-19	0.0881785	0.0472417	0.0619655
GRN	Coronary artery disease	rs142448570	17	44337875	A	T	-0.178101	0.0273249	3.56489e-11	-0.0780716	0.031266	0.0125245
GRN	Coronary artery disease	rs142952948	17	44405768	A	T	0.0935967	0.0199505	1.3564e-06	0.0125328	0.0275457	0.649123
GRN	Coronary artery disease	rs148760449	17	44425912	C	T	-0.25991	0.0373057	1.61849e-12	-0.187474	0.147563	0.203919
GRN	Coronary artery disease	rs191407521	17	44359108	A	G	-0.308707	0.04757	4.30519e-11	0.00886161	0.0370482	0.810957
GRN	Coronary artery disease	rs192216379	17	44447101	A	G	-0.182152	0.0326135	1.16735e-08	-0.0646377	0.0402764	0.108526
GRN	Coronary artery disease	rs4792942	17	44419560	C	T	0.209059	0.0382109	2.23515e-08	0.0209026	0.0293349	0.476124
GRN	Coronary artery disease	rs567244677	17	44542959	A	G	-0.435031	0.0645369	7.87529e-12	0.0337693	0.0227956	0.138501
GRN	Coronary artery disease	rs5848	17	44352876	T	C	-0.250314	0.00773573	5.32551e-230	-0.00471133	0.00853831	0.581095
GRN	Coronary artery disease	rs62081212	17	44390771	A	G	0.110808	0.0146483	1.94584e-14	0.00675795	0.0128313	0.59842
GRN	Coronary artery disease	rs72824736	17	44351170	A	G	0.0909417	0.0126635	3.44998e-13	-0.013451	0.0170632	0.430521
GRN	Coronary artery disease	rs72824771	17	44545268	A	G	-0.177351	0.0205138	2.67972e-18	0.00672263	0.0252421	0.789987
GRN	Coronary artery disease	rs74826440	17	44489982	G	A	0.0825861	0.0116316	6.2311e-13	-0.0281137	0.0187362	0.133485
GRN	Coronary artery disease	rs74869542	17	44356087	A	G	-0.198194	0.0267244	6.02556e-14	-0.0110439	0.0396517	0.780612
GRN	Coronary artery disease	rs78965384	17	44489753	C	T	-0.156175	0.0181157	3.31932e-18	0.00559363	0.0368543	0.879363
GRN	Coronary artery disease	rs9905890	17	44540955	G	T	0.089999	0.00798569	9.2249e-30	0.00174515	0.0089843	0.845985
GRN	Heart failure	rs117689766	17	44449272	C	T	0.0843239	0.0138222	5.28311e-10	0.00527251	0.017556	0.763929
GRN	Heart failure	rs117974358	17	44272639	A	G	0.157954	0.025181	1.77368e-10	0.044561	0.0799556	0.577307
GRN	Heart failure	rs12451763	17	44413544	T	C	-0.13689	0.02443	1.0512e-08	-0.0342182	0.022456	0.127562
GRN	Heart failure	rs12938868	17	44378349	A	G	-0.186443	0.019945	4.47209e-21	-0.0207547	0.018057	0.250391
GRN	Heart failure	rs138155788	17	44413429	G	C	0.077655	0.016316	9.70661e-07	0.0229583	0.0259951	0.37714
GRN	Heart failure	rs138189865	17	44520904	A	G	-0.302829	0.0336597	1.16215e-19	0.028497	0.047448	0.54811
GRN	Heart failure	rs139179465	17	44451368	T	C	-0.210263	0.0238639	6.20595e-19	0.0246668	0.0552041	0.655
GRN	Heart failure	rs142448570	17	44337875	A	T	-0.178101	0.0273249	3.56489e-11	-0.0478146	0.036838	0.194298
GRN	Heart failure	rs142952948	17	44405768	A	T	0.0935967	0.0199505	1.3564e-06	-0.0254642	0.0325733	0.43436
GRN	Heart failure	rs148760449	17	44425912	C	T	-0.25991	0.0373057	1.61849e-12	-0.210011	0.175347	0.231039
GRN	Heart failure	rs191407521	17	44359108	A	G	-0.308707	0.04757	4.30519e-11	-0.0241979	0.0442218	0.584245
GRN	Heart failure	rs192216379	17	44447101	A	G	-0.182152	0.0326135	1.16735e-08	0.0661363	0.0472642	0.161726
GRN	Heart failure	rs4792942	17	44419560	C	T	0.209059	0.0382109	2.23515e-08	0.0505436	0.0345272	0.143228
GRN	Heart failure	rs567244677	17	44542959	A	G	-0.435031	0.0645369	7.87529e-12	-0.0293928	0.0271778	0.279474
GRN	Heart failure	rs5848	17	44352876	T	C	-0.250314	0.00773573	5.32551e-230	-0.0202247	0.0100776	0.044761
GRN	Heart failure	rs62081212	17	44390771	A	G	0.110808	0.0146483	1.94584e-14	-0.00755178	0.0151051	0.617111
GRN	Heart failure	rs72824736	17	44351170	A	G	0.0909417	0.0126635	3.44998e-13	-0.0421362	0.0200311	0.0354193
GRN	Heart failure	rs72824771	17	44545268	A	G	-0.177351	0.0205138	2.67972e-18	-0.0245988	0.0295418	0.405026
GRN	Heart failure	rs74826440	17	44489982	G	A	0.0825861	0.0116316	6.2311e-13	0.0360017	0.0219832	0.101485
GRN	Heart failure	rs74869542	17	44356087	A	G	-0.198194	0.0267244	6.02556e-14	0.0559893	0.0470066	0.233617
GRN	Heart failure	rs78965384	17	44489753	C	T	-0.156175	0.0181157	3.31932e-18	-0.0108473	0.0433173	0.802267
GRN	Heart failure	rs9905890	17	44540955	G	T	0.089999	0.00798569	9.2249e-30	0.00589187	0.0105828	0.577706
GRPEL1	Heart failure	rs67092773	4	7036119	T	C	-0.0727289	0.0124601	2.65836e-09	0.0119365	0.0130259	0.359475
GUCA2A	Heart failure	rs10127959	1	42161008	A	G	0.181741	0.00956145	7.36601e-81	-0.0262428	0.0127385	0.0393876
GUCA2A	Heart failure	rs12045477	1	42172492	T	C	-0.116525	0.0081941	3.41337e-46	-0.0140926	0.0112093	0.208672
GUCA2A	Heart failure	rs12128647	1	42235535	G	A	0.202794	0.0355487	5.82805e-09	-0.00667098	0.0484279	0.890438
GUCA2A	Heart failure	rs12565592	1	42352789	G	C	0.367887	0.0448865	1.24323e-16	-0.0111977	0.0182547	0.539604
GUCA2A	Heart failure	rs138305874	1	42069325	A	G	-0.332423	0.0684844	6.04991e-07	0.120725	0.0533573	0.0236619
GUCA2A	Heart failure	rs140561818	1	42029145	T	C	-0.335688	0.0726578	1.91756e-06	-0.0174824	0.163219	0.914702
GUCA2A	Heart failure	rs142157365	1	42162920	T	A	-2.10895	0.077741	2.30822e-162	-0.0386528	0.228892	0.865899
GUCA2A	Heart failure	rs144521020	1	42234692	C	A	-0.19648	0.020265	1.57493e-22	-0.014559	0.0208466	0.484934
GUCA2A	Heart failure	rs146754368	1	42002978	C	T	0.333795	0.0657729	1.93786e-07	-0.073614	0.0472496	0.119238
GUCA2A	Heart failure	rs148426937	1	42212365	C	G	0.187341	0.0393636	9.71594e-07	-0.14235	0.066118	0.0313213
GUCA2A	Heart failure	rs150377954	1	42104922	T	C	-0.217097	0.0300922	2.70873e-13	-0.00579522	0.0273604	0.832255
GUCA2A	Heart failure	rs2071500	1	42163675	A	G	-0.245969	0.0180314	1.13972e-42	0.0053418	0.0177005	0.762815
GUCA2A	Heart failure	rs61775061	1	42120614	C	A	-0.221836	0.0402872	1.8316e-08	0.00105485	0.106309	0.992083
GUCA2A	Heart failure	rs7550497	1	42039839	C	T	0.0499314	0.00848554	1.9988e-09	-0.00435645	0.0104725	0.677417
GUCA2A	Heart failure	rs76550081	1	42206141	G	A	0.186954	0.0157877	1.18723e-32	0.0116208	0.0184045	0.527773
GUCA2A	Heart failure	rs77425918	1	42305163	A	G	0.164129	0.019105	4.31482e-18	-0.0249916	0.0319331	0.433849
GUCA2A	Heart failure	rs79039649	1	42034260	A	G	0.345248	0.0484061	4.9344e-13	-0.0142536	0.0432726	0.74186
GUCA2A	Heart failure	rs80206942	1	42155499	C	G	0.0962556	0.0175039	1.90873e-08	-0.049081	0.0341454	0.1506
GUCA2A	Heart failure	rs80212941	1	42300601	A	C	0.201781	0.0369119	2.29431e-08	-0.0323853	0.0562649	0.564895
HAVCR1	Coronary artery disease	rs111782388	5	157202838	T	C	-0.0941357	0.0122364	7.18129e-15	-0.00782625	0.0141024	0.578923
HAVCR1	Coronary artery disease	rs113512645	5	157243940	T	A	0.16851	0.0291638	3.77849e-09	-0.0139006	0.0642779	0.828787
HAVCR1	Coronary artery disease	rs113711206	5	156943555	A	T	0.351318	0.0302119	1.47682e-31	-0.0299493	0.0775858	0.699486
HAVCR1	Coronary artery disease	rs114310645	5	157175431	G	A	-0.22358	0.0152488	5.63348e-49	-0.0140067	0.0251871	0.578139
HAVCR1	Coronary artery disease	rs114834495	5	156928157	C	G	-0.375475	0.0371794	2.79023e-24	-0.00699763	0.0531574	0.895269
HAVCR1	Coronary artery disease	rs115961055	5	157091701	C	G	0.0767883	0.0159261	7.12277e-07	-0.00414864	0.0137525	0.762908
HAVCR1	Coronary artery disease	rs116226146	5	156915206	G	A	-0.2835	0.033605	1.63848e-17	0.234098	0.132006	0.076164
HAVCR1	Coronary artery disease	rs116445967	5	157059932	A	T	0.322622	0.0394848	1.53189e-16	0.0609666	0.0232408	0.00870923
HAVCR1	Coronary artery disease	rs116553399	5	156896664	G	A	-0.459309	0.0581827	1.46029e-15	-0.731155	0.238772	0.00219751
HAVCR1	Coronary artery disease	rs12522883	5	157096393	A	G	-0.375337	0.0146601	7.13175e-145	0.0069022	0.0150784	0.647128
HAVCR1	Coronary artery disease	rs12658558	5	156960640	T	C	0.346793	0.0244696	6.78882e-46	0.0179503	0.0220984	0.416624
HAVCR1	Coronary artery disease	rs138721003	5	157054705	A	G	-0.398099	0.0451091	5.46087e-19	-0.0415951	0.0312129	0.182654
HAVCR1	Coronary artery disease	rs139386144	5	156919191	T	C	0.408958	0.0584411	1.30024e-12	0.770047	0.611732	0.208103
HAVCR1	Coronary artery disease	rs140307202	5	156965211	A	G	0.348571	0.0167978	6.0045e-96	0.00187672	0.0152491	0.902051
HAVCR1	Coronary artery disease	rs140455123	5	156862237	A	G	0.275527	0.0478353	4.20795e-09	0.0144447	0.0868547	0.867914
HAVCR1	Coronary artery disease	rs140502704	5	157151040	A	G	-0.25508	0.0520611	4.80092e-07	0.135066	0.186213	0.46825
HAVCR1	Coronary artery disease	rs140958911	5	157244092	T	C	0.248286	0.0227748	5.65083e-28	0.0250145	0.0350679	0.475649
HAVCR1	Coronary artery disease	rs141356487	5	156897811	C	T	0.401505	0.0569895	9.25676e-13	0.0156687	0.0474345	0.741157
HAVCR1	Coronary artery disease	rs141866682	5	157128675	A	G	-0.110389	0.0202775	2.6061e-08	0.0151936	0.0229398	0.507763
HAVCR1	Coronary artery disease	rs142149158	5	157172452	C	T	-0.978656	0.0574783	2.61049e-65	-0.0375326	0.0536638	0.484299
HAVCR1	Coronary artery disease	rs142557102	5	157132820	T	C	-0.179606	0.0388603	1.90178e-06	0.0158023	0.0500347	0.752134
HAVCR1	Coronary artery disease	rs143410690	5	157053175	C	T	-0.444382	0.0711876	2.15443e-10	-0.175531	0.155408	0.258696
HAVCR1	Coronary artery disease	rs143431232	5	156915223	A	C	-0.411246	0.0451826	4.43962e-20	0.0891408	0.133668	0.504848
HAVCR1	Coronary artery disease	rs144090458	5	156850748	T	C	0.187619	0.0309758	6.93616e-10	0.0489996	0.0352305	0.164277
HAVCR1	Coronary artery disease	rs145632567	5	156978961	A	T	-0.430953	0.0362155	5.93982e-33	0.0144544	0.0399798	0.717693
HAVCR1	Coronary artery disease	rs146449369	5	157037873	C	G	0.471616	0.0707394	1.30588e-11	0.11784	0.134897	0.382361
HAVCR1	Coronary artery disease	rs147992984	5	156898548	A	G	-1.19254	0.0706878	3.70699e-64	-0.0788894	0.0518064	0.127815
HAVCR1	Coronary artery disease	rs148383505	5	157048312	C	A	-0.358172	0.0479538	4.03708e-14	0.0703507	0.133873	0.599233
HAVCR1	Coronary artery disease	rs149191529	5	157184370	G	A	-0.275666	0.0489986	9.22195e-09	0.00315289	0.0385582	0.93483
HAVCR1	Coronary artery disease	rs149202838	5	156977230	T	C	0.406831	0.0320348	2.96944e-37	0.15664	0.135958	0.249272
HAVCR1	Coronary artery disease	rs149227414	5	156927003	T	C	0.330327	0.0235972	7.9522e-45	-0.105158	0.0418596	0.0119997
HAVCR1	Coronary artery disease	rs163423	5	157208036	T	C	0.142071	0.0160395	4.08886e-19	0.0132109	0.0194193	0.496315
HAVCR1	Coronary artery disease	rs163433	5	157198752	C	T	-0.048507	0.00675757	3.53248e-13	-0.0229972	0.00825348	0.00533028
HAVCR1	Coronary artery disease	rs181878549	5	157042311	A	G	-0.345607	0.0307052	1.08609e-29	-0.0603879	0.0288893	0.036589
HAVCR1	Coronary artery disease	rs182782485	5	156985004	T	C	-1.21694	0.0323001	<3.00E-308	0.0232219	0.0289894	0.423105
HAVCR1	Coronary artery disease	rs182897457	5	157208179	T	C	-1.26199	0.115688	5.24499e-28	0.099849	0.0828249	0.227994
HAVCR1	Coronary artery disease	rs183070879	5	156867125	A	C	-0.362735	0.0759075	8.82402e-07	-0.0192763	0.0992088	0.84594
HAVCR1	Coronary artery disease	rs183551818	5	157046631	C	T	-0.568133	0.049387	6.31931e-31	0.0417561	0.0588426	0.477937
HAVCR1	Coronary artery disease	rs183964208	5	156898637	A	G	-0.38756	0.0771428	2.53124e-07	0.0623304	0.202358	0.758066
HAVCR1	Coronary artery disease	rs184748885	5	157134281	A	G	0.425282	0.0604524	9.9638e-13	0.106105	0.181329	0.558447
HAVCR1	Coronary artery disease	rs184749982	5	156972733	T	C	-0.600832	0.0791955	1.64086e-14	-0.24073	0.251379	0.338245
HAVCR1	Coronary artery disease	rs187397814	5	157098036	T	C	0.35025	0.0246305	3.43409e-46	-0.0380677	0.0297416	0.200564
HAVCR1	Coronary artery disease	rs187945967	5	156879024	A	G	0.327547	0.05429	8.03302e-10	-0.0675652	0.091367	0.459608
HAVCR1	Coronary artery disease	rs188779220	5	157033477	T	C	-0.230983	0.0450101	1.43489e-07	-0.127031	0.0770125	0.099049
HAVCR1	Coronary artery disease	rs189478840	5	157006339	G	A	-0.454925	0.093027	5.03548e-07	-0.0521088	0.188507	0.782218
HAVCR1	Coronary artery disease	rs189765190	5	156959916	A	G	-0.266802	0.0301027	3.89242e-19	-0.00213502	0.0593838	0.97132
HAVCR1	Coronary artery disease	rs189819253	5	157169102	C	T	-0.181706	0.0385574	1.22282e-06	0.0129174	0.0620164	0.835003
HAVCR1	Coronary artery disease	rs192504508	5	156873838	A	G	0.36935	0.0589675	1.88071e-10	0.0378013	0.088179	0.66815
HAVCR1	Coronary artery disease	rs193192832	5	157056492	A	G	-0.166261	0.0192167	2.53241e-18	-0.0109311	0.0313435	0.727276
HAVCR1	Coronary artery disease	rs2288502	5	157223042	T	C	-0.0784455	0.0146442	4.23632e-08	0.0222032	0.0149682	0.137979
HAVCR1	Coronary artery disease	rs246880	5	157130111	A	T	-0.0427164	0.00751182	6.48127e-09	-0.00113011	0.00911939	0.901375
HAVCR1	Coronary artery disease	rs25855	5	157197389	G	A	-0.239884	0.00856912	9.61018e-173	-0.00412227	0.00996553	0.679129
HAVCR1	Coronary artery disease	rs30118	5	157239789	G	T	-0.0577212	0.006849	1.76289e-17	0.00171725	0.00814088	0.832933
HAVCR1	Coronary artery disease	rs35132690	5	156991457	A	G	-0.479149	0.0155041	5.1699e-210	0.0248122	0.0163661	0.1295
HAVCR1	Coronary artery disease	rs35371727	5	157133922	T	C	-0.269457	0.0265635	1.76398e-24	0.0189122	0.0210269	0.368424
HAVCR1	Coronary artery disease	rs373359444	5	156917036	G	A	0.423097	0.076747	1.76504e-08	-0.0252751	0.102398	0.805037
HAVCR1	Coronary artery disease	rs536711411	5	156900016	T	G	0.652101	0.12908	2.18703e-07	0.0380638	0.125545	0.761746
HAVCR1	Coronary artery disease	rs537749572	5	156950821	C	G	0.390118	0.0777907	2.65209e-07	-0.0977749	0.371431	0.792366
HAVCR1	Coronary artery disease	rs544215459	5	156871133	G	A	-0.212835	0.0342361	2.53886e-10	-0.0989268	0.057306	0.0842946
HAVCR1	Coronary artery disease	rs553053810	5	157014361	A	G	0.429178	0.0644063	1.33598e-11	-0.0747993	0.0717066	0.296888
HAVCR1	Coronary artery disease	rs553823565	5	157015328	A	G	0.48881	0.0649822	2.69282e-14	0.140984	0.0659473	0.0325312
HAVCR1	Coronary artery disease	rs55712198	5	157060802	T	C	0.365519	0.0207666	1.20383e-69	0.0284428	0.0331552	0.390965
HAVCR1	Coronary artery disease	rs558205496	5	156940296	T	C	0.409272	0.0802352	1.69018e-07	-0.301527	0.180154	0.0941868
HAVCR1	Coronary artery disease	rs559209643	5	157084246	C	T	0.561281	0.119711	1.37518e-06	0.0126169	0.0871668	0.884912
HAVCR1	Coronary artery disease	rs57034257	5	157103230	A	G	0.196494	0.0413111	9.85156e-07	-0.00740045	0.145634	0.959473
HAVCR1	Coronary artery disease	rs577842470	5	157000335	A	G	0.485092	0.0701988	2.41882e-12	0.0546945	0.0530285	0.302345
HAVCR1	Coronary artery disease	rs59990394	5	157222003	A	G	0.0928464	0.0124024	3.54579e-14	0.00241767	0.0212694	0.9095
HAVCR1	Coronary artery disease	rs6555827	5	157065427	G	A	-0.0933085	0.00849499	2.28272e-28	0.00358968	0.00946701	0.704555
HAVCR1	Coronary artery disease	rs6876898	5	157243037	A	G	0.0506402	0.00797952	1.10298e-10	-0.00403497	0.00893493	0.651561
HAVCR1	Coronary artery disease	rs72803090	5	156849475	T	C	-0.172636	0.00708577	2.07204e-131	0.0073101	0.00856858	0.393588
HAVCR1	Coronary artery disease	rs72803095	5	156856392	C	A	-0.32723	0.0298574	2.9828e-28	-0.00191756	0.0362318	0.957792
HAVCR1	Coronary artery disease	rs72805105	5	156870905	C	A	0.18703	0.0106292	1.32482e-69	-0.00404473	0.0114574	0.724072
HAVCR1	Coronary artery disease	rs72807038	5	157175547	G	C	0.277655	0.0411738	7.73147e-12	-0.0501175	0.0575644	0.383955
HAVCR1	Coronary artery disease	rs73813903	5	156907445	A	G	-0.251811	0.0261773	3.30949e-22	-0.0369318	0.0340848	0.278574
HAVCR1	Coronary artery disease	rs74531909	5	156942463	T	C	-0.189245	0.0303619	2.28828e-10	-0.101298	0.0567301	0.0741618
HAVCR1	Coronary artery disease	rs76246936	5	157200742	A	G	-0.178958	0.0140386	1.60813e-37	-0.0240531	0.0322057	0.455149
HAVCR1	Coronary artery disease	rs76553763	5	156901919	C	T	-0.251995	0.0170895	1.64184e-49	-0.06936	0.0396018	0.0798712
HAVCR1	Coronary artery disease	rs76749041	5	157157316	T	C	0.337364	0.0184112	2.67009e-75	0.00927939	0.0211076	0.66021
HAVCR1	Coronary artery disease	rs7707445	5	157022737	A	G	-0.0638538	0.0088188	2.23278e-13	0.000515037	0.0108239	0.962048
HAVCR1	Coronary artery disease	rs7720464	5	156908520	G	A	-0.400859	0.00803955	<3.00E-308	-0.0193242	0.0104493	0.064411
HAVCR1	Coronary artery disease	rs78594111	5	156905137	C	T	0.337085	0.01456	7.02962e-119	0.00537391	0.0166586	0.747006
HAVCR1	Coronary artery disease	rs870581	5	157055658	A	G	0.37734	0.0070191	<3.00E-308	-0.00279326	0.00833813	0.737626
HAVCR1	Heart failure	rs111782388	5	157202838	T	C	-0.0941357	0.0122364	7.18129e-15	-0.0244719	0.0166369	0.141306
HAVCR1	Heart failure	rs113512645	5	157243940	T	A	0.16851	0.0291638	3.77849e-09	-0.0521609	0.0765522	0.495633
HAVCR1	Heart failure	rs113711206	5	156943555	A	T	0.351318	0.0302119	1.47682e-31	-0.00843541	0.0912018	0.926307
HAVCR1	Heart failure	rs114310645	5	157175431	G	A	-0.22358	0.0152488	5.63348e-49	-0.0577517	0.0295838	0.0509225
HAVCR1	Heart failure	rs114834495	5	156928157	C	G	-0.375475	0.0371794	2.79023e-24	-0.0382437	0.062222	0.538797
HAVCR1	Heart failure	rs115961055	5	157091701	C	G	0.0767883	0.0159261	7.12277e-07	-0.00154212	0.0162206	0.924258
HAVCR1	Heart failure	rs116226146	5	156915206	G	A	-0.2835	0.033605	1.63848e-17	0.372186	0.143251	0.00937281
HAVCR1	Heart failure	rs116445967	5	157059932	A	T	0.322622	0.0394848	1.53189e-16	-0.00649462	0.0276365	0.814208
HAVCR1	Heart failure	rs116553399	5	156896664	G	A	-0.459309	0.0581827	1.46029e-15	-0.423019	0.242321	0.080863
HAVCR1	Heart failure	rs12522883	5	157096393	A	G	-0.375337	0.0146601	7.13175e-145	-0.00936789	0.0178662	0.600045
HAVCR1	Heart failure	rs12658558	5	156960640	T	C	0.346793	0.0244696	6.78882e-46	-0.0171421	0.0259152	0.508312
HAVCR1	Heart failure	rs138721003	5	157054705	A	G	-0.398099	0.0451091	5.46087e-19	-0.0659743	0.036685	0.0721141
HAVCR1	Heart failure	rs139386144	5	156919191	T	C	0.408958	0.0584411	1.30024e-12	-0.596967	0.664883	0.369264
HAVCR1	Heart failure	rs140307202	5	156965211	A	G	0.348571	0.0167978	6.0045e-96	-0.00741911	0.0180689	0.681365
HAVCR1	Heart failure	rs140455123	5	156862237	A	G	0.275527	0.0478353	4.20795e-09	-0.0992983	0.10277	0.333936
HAVCR1	Heart failure	rs140502704	5	157151040	A	G	-0.25508	0.0520611	4.80092e-07	-0.212956	0.217624	0.327802
HAVCR1	Heart failure	rs140958911	5	157244092	T	C	0.248286	0.0227748	5.65083e-28	-0.00310373	0.0415267	0.940421
HAVCR1	Heart failure	rs141356487	5	156897811	C	T	0.401505	0.0569895	9.25676e-13	0.0124095	0.0561782	0.825175
HAVCR1	Heart failure	rs141866682	5	157128675	A	G	-0.110389	0.0202775	2.6061e-08	0.00164122	0.0270619	0.95164
HAVCR1	Heart failure	rs142149158	5	157172452	C	T	-0.978656	0.0574783	2.61049e-65	0.149205	0.0643844	0.0204814
HAVCR1	Heart failure	rs142557102	5	157132820	T	C	-0.179606	0.0388603	1.90178e-06	0.0351921	0.0581972	0.545375
HAVCR1	Heart failure	rs143410690	5	157053175	C	T	-0.444382	0.0711876	2.15443e-10	-0.222693	0.180009	0.216042
HAVCR1	Heart failure	rs143431232	5	156915223	A	C	-0.411246	0.0451826	4.43962e-20	0.0129335	0.156664	0.934205
HAVCR1	Heart failure	rs144090458	5	156850748	T	C	0.187619	0.0309758	6.93616e-10	0.0178908	0.0415423	0.666713
HAVCR1	Heart failure	rs145632567	5	156978961	A	T	-0.430953	0.0362155	5.93982e-33	0.0222148	0.0471038	0.637203
HAVCR1	Heart failure	rs146449369	5	157037873	C	G	0.471616	0.0707394	1.30588e-11	-0.388636	0.155322	0.0123447
HAVCR1	Heart failure	rs147992984	5	156898548	A	G	-1.19254	0.0706878	3.70699e-64	0.138767	0.0617296	0.0245771
HAVCR1	Heart failure	rs148383505	5	157048312	C	A	-0.358172	0.0479538	4.03708e-14	0.0209784	0.153715	0.891445
HAVCR1	Heart failure	rs149191529	5	157184370	G	A	-0.275666	0.0489986	9.22195e-09	0.00189421	0.0460557	0.967193
HAVCR1	Heart failure	rs149202838	5	156977230	T	C	0.406831	0.0320348	2.96944e-37	0.157357	0.15672	0.315349
HAVCR1	Heart failure	rs149227414	5	156927003	T	C	0.330327	0.0235972	7.9522e-45	-0.0999848	0.0491644	0.0419836
HAVCR1	Heart failure	rs163423	5	157208036	T	C	0.142071	0.0160395	4.08886e-19	0.00861646	0.0228478	0.706082
HAVCR1	Heart failure	rs163433	5	157198752	C	T	-0.048507	0.00675757	3.53248e-13	-0.0109697	0.00971291	0.258731
HAVCR1	Heart failure	rs181878549	5	157042311	A	G	-0.345607	0.0307052	1.08609e-29	0.0276364	0.0339543	0.415686
HAVCR1	Heart failure	rs182782485	5	156985004	T	C	-1.21694	0.0323001	<3.00E-308	0.0756634	0.0347622	0.0295107
HAVCR1	Heart failure	rs182897457	5	157208179	T	C	-1.26199	0.115688	5.24499e-28	0.0790067	0.0988509	0.424145
HAVCR1	Heart failure	rs183070879	5	156867125	A	C	-0.362735	0.0759075	8.82402e-07	0.0597304	0.119517	0.617241
HAVCR1	Heart failure	rs183551818	5	157046631	C	T	-0.568133	0.049387	6.31931e-31	-0.017553	0.0680105	0.796336
HAVCR1	Heart failure	rs183964208	5	156898637	A	G	-0.38756	0.0771428	2.53124e-07	0.412972	0.236432	0.0806919
HAVCR1	Heart failure	rs184748885	5	157134281	A	G	0.425282	0.0604524	9.9638e-13	0.0802998	0.217705	0.712243
HAVCR1	Heart failure	rs184749982	5	156972733	T	C	-0.600832	0.0791955	1.64086e-14	0.0405515	0.301573	0.893034
HAVCR1	Heart failure	rs187397814	5	157098036	T	C	0.35025	0.0246305	3.43409e-46	0.0527025	0.0348189	0.130123
HAVCR1	Heart failure	rs187945967	5	156879024	A	G	0.327547	0.05429	8.03302e-10	-0.0726152	0.107397	0.498953
HAVCR1	Heart failure	rs188779220	5	157033477	T	C	-0.230983	0.0450101	1.43489e-07	-0.0640505	0.0916421	0.484602
HAVCR1	Heart failure	rs189478840	5	157006339	G	A	-0.454925	0.093027	5.03548e-07	0.0938224	0.217268	0.665866
HAVCR1	Heart failure	rs189765190	5	156959916	A	G	-0.266802	0.0301027	3.89242e-19	-0.194626	0.0720219	0.00688589
HAVCR1	Heart failure	rs189819253	5	157169102	C	T	-0.181706	0.0385574	1.22282e-06	0.0649778	0.0736053	0.377351
HAVCR1	Heart failure	rs192504508	5	156873838	A	G	0.36935	0.0589675	1.88071e-10	0.00548113	0.103959	0.957952
HAVCR1	Heart failure	rs193192832	5	157056492	A	G	-0.166261	0.0192167	2.53241e-18	-0.0849949	0.0367141	0.0206101
HAVCR1	Heart failure	rs2288502	5	157223042	T	C	-0.0784455	0.0146442	4.23632e-08	-0.0228193	0.0176195	0.195281
HAVCR1	Heart failure	rs246880	5	157130111	A	T	-0.0427164	0.00751182	6.48127e-09	0.0033644	0.0107301	0.753864
HAVCR1	Heart failure	rs25855	5	157197389	G	A	-0.239884	0.00856912	9.61018e-173	-0.0176698	0.0117371	0.132205
HAVCR1	Heart failure	rs30118	5	157239789	G	T	-0.0577212	0.006849	1.76289e-17	-0.0212333	0.00958968	0.0268158
HAVCR1	Heart failure	rs35132690	5	156991457	A	G	-0.479149	0.0155041	5.1699e-210	0.00955013	0.0192571	0.619945
HAVCR1	Heart failure	rs35371727	5	157133922	T	C	-0.269457	0.0265635	1.76398e-24	0.011082	0.0247875	0.654816
HAVCR1	Heart failure	rs373359444	5	156917036	G	A	0.423097	0.076747	1.76504e-08	0.00996893	0.117519	0.932398
HAVCR1	Heart failure	rs536711411	5	156900016	T	G	0.652101	0.12908	2.18703e-07	-0.19628	0.15507	0.205604
HAVCR1	Heart failure	rs537749572	5	156950821	C	G	0.390118	0.0777907	2.65209e-07	0.550109	0.439052	0.210225
HAVCR1	Heart failure	rs544215459	5	156871133	G	A	-0.212835	0.0342361	2.53886e-10	-0.0648056	0.067205	0.334896
HAVCR1	Heart failure	rs553053810	5	157014361	A	G	0.429178	0.0644063	1.33598e-11	-0.0261824	0.0849154	0.757827
HAVCR1	Heart failure	rs553823565	5	157015328	A	G	0.48881	0.0649822	2.69282e-14	-0.00644358	0.0774887	0.933728
HAVCR1	Heart failure	rs55712198	5	157060802	T	C	0.365519	0.0207666	1.20383e-69	0.00865073	0.0391213	0.824994
HAVCR1	Heart failure	rs558205496	5	156940296	T	C	0.409272	0.0802352	1.69018e-07	-0.0532399	0.210616	0.800437
HAVCR1	Heart failure	rs559209643	5	157084246	C	T	0.561281	0.119711	1.37518e-06	0.00310062	0.103688	0.976144
HAVCR1	Heart failure	rs57034257	5	157103230	A	G	0.196494	0.0413111	9.85156e-07	-0.172148	0.172047	0.317025
HAVCR1	Heart failure	rs577842470	5	157000335	A	G	0.485092	0.0701988	2.41882e-12	-0.00887279	0.0630754	0.888131
HAVCR1	Heart failure	rs59990394	5	157222003	A	G	0.0928464	0.0124024	3.54579e-14	-0.0723121	0.0252095	0.00412496
HAVCR1	Heart failure	rs6555827	5	157065427	G	A	-0.0933085	0.00849499	2.28272e-28	-0.0242122	0.0111419	0.0297742
HAVCR1	Heart failure	rs6876898	5	157243037	A	G	0.0506402	0.00797952	1.10298e-10	0.00658431	0.010522	0.531469
HAVCR1	Heart failure	rs72803090	5	156849475	T	C	-0.172636	0.00708577	2.07204e-131	-0.0050752	0.0100912	0.615011
HAVCR1	Heart failure	rs72803095	5	156856392	C	A	-0.32723	0.0298574	2.9828e-28	-0.014628	0.042653	0.731634
HAVCR1	Heart failure	rs72805105	5	156870905	C	A	0.18703	0.0106292	1.32482e-69	-0.00346182	0.0134588	0.797011
HAVCR1	Heart failure	rs72807038	5	157175547	G	C	0.277655	0.0411738	7.73147e-12	-0.155201	0.0677154	0.0219084
HAVCR1	Heart failure	rs73813903	5	156907445	A	G	-0.251811	0.0261773	3.30949e-22	-0.0350165	0.039683	0.377557
HAVCR1	Heart failure	rs74531909	5	156942463	T	C	-0.189245	0.0303619	2.28828e-10	-0.0577832	0.0665148	0.384996
HAVCR1	Heart failure	rs76246936	5	157200742	A	G	-0.178958	0.0140386	1.60813e-37	0.00743906	0.0376996	0.843573
HAVCR1	Heart failure	rs76553763	5	156901919	C	T	-0.251995	0.0170895	1.64184e-49	0.024755	0.0464784	0.594302
HAVCR1	Heart failure	rs76749041	5	157157316	T	C	0.337364	0.0184112	2.67009e-75	-0.00861311	0.0248309	0.728689
HAVCR1	Heart failure	rs7707445	5	157022737	A	G	-0.0638538	0.0088188	2.23278e-13	0.00234898	0.0127303	0.853607
HAVCR1	Heart failure	rs7720464	5	156908520	G	A	-0.400859	0.00803955	<3.00E-308	-0.00907708	0.0123112	0.46094
HAVCR1	Heart failure	rs78594111	5	156905137	C	T	0.337085	0.01456	7.02962e-119	0.00666199	0.019632	0.734352
HAVCR1	Heart failure	rs870581	5	157055658	A	G	0.37734	0.0070191	<3.00E-308	-0.00723977	0.00982084	0.46101
HAVCR1	Aortic stenosis	rs111782388	5	157202838	T	C	-0.0941357	0.0122364	7.18129e-15	0.0182644	0.0268282	0.496004
HAVCR1	Aortic stenosis	rs113512645	5	157243940	T	A	0.16851	0.0291638	3.77849e-09	0.0626141	0.120705	0.603944
HAVCR1	Aortic stenosis	rs113711206	5	156943555	A	T	0.351318	0.0302119	1.47682e-31	-0.0455622	0.145397	0.754003
HAVCR1	Aortic stenosis	rs114310645	5	157175431	G	A	-0.22358	0.0152488	5.63348e-49	0.0967802	0.047676	0.0423614
HAVCR1	Aortic stenosis	rs114834495	5	156928157	C	G	-0.375475	0.0371794	2.79023e-24	-0.0970958	0.102763	0.344735
HAVCR1	Aortic stenosis	rs115961055	5	157091701	C	G	0.0767883	0.0159261	7.12277e-07	-0.0254819	0.0262024	0.3308
HAVCR1	Aortic stenosis	rs116226146	5	156915206	G	A	-0.2835	0.033605	1.63848e-17	0.0532886	0.251721	0.832343
HAVCR1	Aortic stenosis	rs116445967	5	157059932	A	T	0.322622	0.0394848	1.53189e-16	0.0252037	0.0445615	0.571671
HAVCR1	Aortic stenosis	rs116553399	5	156896664	G	A	-0.459309	0.0581827	1.46029e-15	0.124824	0.398393	0.754038
HAVCR1	Aortic stenosis	rs12522883	5	157096393	A	G	-0.375337	0.0146601	7.13175e-145	-0.00163838	0.0287741	0.954593
HAVCR1	Aortic stenosis	rs12658558	5	156960640	T	C	0.346793	0.0244696	6.78882e-46	-0.0513963	0.0418996	0.219953
HAVCR1	Aortic stenosis	rs138721003	5	157054705	A	G	-0.398099	0.0451091	5.46087e-19	0.0805982	0.0597904	0.177654
HAVCR1	Aortic stenosis	rs139386144	5	156919191	T	C	0.408958	0.0584411	1.30024e-12	-0.785013	1.04503	0.45254
HAVCR1	Aortic stenosis	rs140307202	5	156965211	A	G	0.348571	0.0167978	6.0045e-96	0.00257842	0.0290847	0.929359
HAVCR1	Aortic stenosis	rs140455123	5	156862237	A	G	0.275527	0.0478353	4.20795e-09	-0.00733874	0.162611	0.964003
HAVCR1	Aortic stenosis	rs140502704	5	157151040	A	G	-0.25508	0.0520611	4.80092e-07	-0.226899	0.357625	0.52578
HAVCR1	Aortic stenosis	rs140958911	5	157244092	T	C	0.248286	0.0227748	5.65083e-28	-0.0326126	0.0663639	0.623129
HAVCR1	Aortic stenosis	rs141356487	5	156897811	C	T	0.401505	0.0569895	9.25676e-13	-0.142692	0.0896089	0.111299
HAVCR1	Aortic stenosis	rs141866682	5	157128675	A	G	-0.110389	0.0202775	2.6061e-08	-0.0205825	0.0435615	0.636574
HAVCR1	Aortic stenosis	rs142149158	5	157172452	C	T	-0.978656	0.0574783	2.61049e-65	0.0880404	0.102843	0.39196
HAVCR1	Aortic stenosis	rs142557102	5	157132820	T	C	-0.179606	0.0388603	1.90178e-06	-0.0807901	0.0947574	0.393882
HAVCR1	Aortic stenosis	rs143410690	5	157053175	C	T	-0.444382	0.0711876	2.15443e-10	-0.350698	0.302099	0.245693
HAVCR1	Aortic stenosis	rs143431232	5	156915223	A	C	-0.411246	0.0451826	4.43962e-20	0.359778	0.254288	0.157114
HAVCR1	Aortic stenosis	rs144090458	5	156850748	T	C	0.187619	0.0309758	6.93616e-10	-0.0941085	0.0662802	0.155649
HAVCR1	Aortic stenosis	rs145632567	5	156978961	A	T	-0.430953	0.0362155	5.93982e-33	-0.0682452	0.0749918	0.362804
HAVCR1	Aortic stenosis	rs146449369	5	157037873	C	G	0.471616	0.0707394	1.30588e-11	0.238857	0.254704	0.348356
HAVCR1	Aortic stenosis	rs147992984	5	156898548	A	G	-1.19254	0.0706878	3.70699e-64	0.0254615	0.100519	0.800036
HAVCR1	Aortic stenosis	rs148383505	5	157048312	C	A	-0.358172	0.0479538	4.03708e-14	0.185111	0.251034	0.460882
HAVCR1	Aortic stenosis	rs149191529	5	157184370	G	A	-0.275666	0.0489986	9.22195e-09	-0.0151272	0.0737066	0.837389
HAVCR1	Aortic stenosis	rs149202838	5	156977230	T	C	0.406831	0.0320348	2.96944e-37	0.343813	0.255789	0.178907
HAVCR1	Aortic stenosis	rs149227414	5	156927003	T	C	0.330327	0.0235972	7.9522e-45	0.119741	0.0785695	0.127506
HAVCR1	Aortic stenosis	rs163423	5	157208036	T	C	0.142071	0.0160395	4.08886e-19	0.0387605	0.0369674	0.294406
HAVCR1	Aortic stenosis	rs163433	5	157198752	C	T	-0.048507	0.00675757	3.53248e-13	0.00543549	0.0156676	0.728647
HAVCR1	Aortic stenosis	rs181878549	5	157042311	A	G	-0.345607	0.0307052	1.08609e-29	0.0225089	0.0550799	0.682791
HAVCR1	Aortic stenosis	rs182782485	5	156985004	T	C	-1.21694	0.0323001	<3.00E-308	0.0713953	0.0553489	0.19708
HAVCR1	Aortic stenosis	rs182897457	5	157208179	T	C	-1.26199	0.115688	5.24499e-28	0.17274	0.154773	0.264387
HAVCR1	Aortic stenosis	rs183070879	5	156867125	A	C	-0.362735	0.0759075	8.82402e-07	-0.198369	0.188636	0.292985
HAVCR1	Aortic stenosis	rs183551818	5	157046631	C	T	-0.568133	0.049387	6.31931e-31	-0.224027	0.110149	0.0419672
HAVCR1	Aortic stenosis	rs183964208	5	156898637	A	G	-0.38756	0.0771428	2.53124e-07	-0.546813	0.384868	0.155381
HAVCR1	Aortic stenosis	rs184748885	5	157134281	A	G	0.425282	0.0604524	9.9638e-13	-0.423869	0.344347	0.218347
HAVCR1	Aortic stenosis	rs184749982	5	156972733	T	C	-0.600832	0.0791955	1.64086e-14	0.191078	0.483505	0.6927
HAVCR1	Aortic stenosis	rs187397814	5	157098036	T	C	0.35025	0.0246305	3.43409e-46	0.111026	0.0568453	0.0508042
HAVCR1	Aortic stenosis	rs187945967	5	156879024	A	G	0.327547	0.05429	8.03302e-10	-0.219287	0.169042	0.194551
HAVCR1	Aortic stenosis	rs188779220	5	157033477	T	C	-0.230983	0.0450101	1.43489e-07	0.0826344	0.143753	0.565402
HAVCR1	Aortic stenosis	rs189478840	5	157006339	G	A	-0.454925	0.093027	5.03548e-07	0.912785	0.281165	0.00116858
HAVCR1	Aortic stenosis	rs189765190	5	156959916	A	G	-0.266802	0.0301027	3.89242e-19	0.129893	0.111634	0.244604
HAVCR1	Aortic stenosis	rs189819253	5	157169102	C	T	-0.181706	0.0385574	1.22282e-06	0.253321	0.117424	0.0309813
HAVCR1	Aortic stenosis	rs192504508	5	156873838	A	G	0.36935	0.0589675	1.88071e-10	-0.0729066	0.165411	0.659386
HAVCR1	Aortic stenosis	rs193192832	5	157056492	A	G	-0.166261	0.0192167	2.53241e-18	-0.0229318	0.0597554	0.701155
HAVCR1	Aortic stenosis	rs2288502	5	157223042	T	C	-0.0784455	0.0146442	4.23632e-08	-0.0641933	0.0284947	0.0242711
HAVCR1	Aortic stenosis	rs246880	5	157130111	A	T	-0.0427164	0.00751182	6.48127e-09	-0.008524	0.0173051	0.622316
HAVCR1	Aortic stenosis	rs25855	5	157197389	G	A	-0.239884	0.00856912	9.61018e-173	0.0042125	0.0189472	0.824058
HAVCR1	Aortic stenosis	rs30118	5	157239789	G	T	-0.0577212	0.006849	1.76289e-17	-0.0290108	0.0154583	0.0605578
HAVCR1	Aortic stenosis	rs35132690	5	156991457	A	G	-0.479149	0.0155041	5.1699e-210	-4.15815e-05	0.0310779	0.998932
HAVCR1	Aortic stenosis	rs35371727	5	157133922	T	C	-0.269457	0.0265635	1.76398e-24	0.044911	0.0398876	0.260191
HAVCR1	Aortic stenosis	rs373359444	5	156917036	G	A	0.423097	0.076747	1.76504e-08	0.126411	0.191013	0.508103
HAVCR1	Aortic stenosis	rs536711411	5	156900016	T	G	0.652101	0.12908	2.18703e-07	-0.0438467	0.237823	0.853726
HAVCR1	Aortic stenosis	rs537749572	5	156950821	C	G	0.390118	0.0777907	2.65209e-07	-0.132819	0.71494	0.852621
HAVCR1	Aortic stenosis	rs544215459	5	156871133	G	A	-0.212835	0.0342361	2.53886e-10	-0.0061817	0.1085	0.954566
HAVCR1	Aortic stenosis	rs553053810	5	157014361	A	G	0.429178	0.0644063	1.33598e-11	-0.241942	0.134912	0.0729189
HAVCR1	Aortic stenosis	rs553823565	5	157015328	A	G	0.48881	0.0649822	2.69282e-14	-0.158147	0.123968	0.20206
HAVCR1	Aortic stenosis	rs55712198	5	157060802	T	C	0.365519	0.0207666	1.20383e-69	0.0458726	0.0629375	0.466088
HAVCR1	Aortic stenosis	rs558205496	5	156940296	T	C	0.409272	0.0802352	1.69018e-07	-0.203665	0.346758	0.556977
HAVCR1	Aortic stenosis	rs559209643	5	157084246	C	T	0.561281	0.119711	1.37518e-06	-0.0777963	0.164811	0.636903
HAVCR1	Aortic stenosis	rs57034257	5	157103230	A	G	0.196494	0.0413111	9.85156e-07	-0.376971	0.26995	0.16258
HAVCR1	Aortic stenosis	rs577842470	5	157000335	A	G	0.485092	0.0701988	2.41882e-12	0.186123	0.101838	0.0676021
HAVCR1	Aortic stenosis	rs59990394	5	157222003	A	G	0.0928464	0.0124024	3.54579e-14	-0.0566488	0.0402725	0.159535
HAVCR1	Aortic stenosis	rs6555827	5	157065427	G	A	-0.0933085	0.00849499	2.28272e-28	0.0217034	0.0179802	0.227404
HAVCR1	Aortic stenosis	rs6876898	5	157243037	A	G	0.0506402	0.00797952	1.10298e-10	-0.0148396	0.0169918	0.382478
HAVCR1	Aortic stenosis	rs72803090	5	156849475	T	C	-0.172636	0.00708577	2.07204e-131	0.0222715	0.0163047	0.171952
HAVCR1	Aortic stenosis	rs72803095	5	156856392	C	A	-0.32723	0.0298574	2.9828e-28	0.0217756	0.0692595	0.753213
HAVCR1	Aortic stenosis	rs72805105	5	156870905	C	A	0.18703	0.0106292	1.32482e-69	-0.00294751	0.0217377	0.892142
HAVCR1	Aortic stenosis	rs72807038	5	157175547	G	C	0.277655	0.0411738	7.73147e-12	-0.0686109	0.110002	0.53281
HAVCR1	Aortic stenosis	rs73813903	5	156907445	A	G	-0.251811	0.0261773	3.30949e-22	0.0377864	0.0644981	0.557974
HAVCR1	Aortic stenosis	rs74531909	5	156942463	T	C	-0.189245	0.0303619	2.28828e-10	0.00272668	0.107546	0.979773
HAVCR1	Aortic stenosis	rs76246936	5	157200742	A	G	-0.178958	0.0140386	1.60813e-37	-0.0198882	0.0611743	0.745101
HAVCR1	Aortic stenosis	rs76553763	5	156901919	C	T	-0.251995	0.0170895	1.64184e-49	0.0487714	0.0742838	0.511467
HAVCR1	Aortic stenosis	rs76749041	5	157157316	T	C	0.337364	0.0184112	2.67009e-75	0.00222264	0.0400387	0.95573
HAVCR1	Aortic stenosis	rs7707445	5	157022737	A	G	-0.0638538	0.0088188	2.23278e-13	-0.00249362	0.0205943	0.903625
HAVCR1	Aortic stenosis	rs7720464	5	156908520	G	A	-0.400859	0.00803955	<3.00E-308	0.0215586	0.0198314	0.276995
HAVCR1	Aortic stenosis	rs78594111	5	156905137	C	T	0.337085	0.01456	7.02962e-119	0.00872656	0.031811	0.783836
HAVCR1	Aortic stenosis	rs870581	5	157055658	A	G	0.37734	0.0070191	<3.00E-308	0.00494198	0.0158547	0.755266
HAVCR2	Coronary artery disease	rs116363290	5	157109126	T	C	-1.70363	0.0519225	2.05044e-236	0.0229502	0.0455169	0.614111
HAVCR2	Coronary artery disease	rs116462788	5	157094282	C	T	0.0750111	0.0138207	2.85831e-08	-0.0134589	0.0145749	0.355785
HAVCR2	Coronary artery disease	rs140803052	5	157324125	T	C	-0.107312	0.0207161	1.10868e-07	0.00315977	0.0149231	0.832312
HAVCR2	Coronary artery disease	rs147827860	5	157106719	A	G	-2.14498	0.0731793	3.72298e-189	-0.0178872	0.026524	0.500071
HAVCR2	Coronary artery disease	rs163426	5	157194756	C	T	0.0520669	0.0111087	1.38594e-06	0.00353158	0.0139781	0.800538
HAVCR2	Coronary artery disease	rs2288068	5	157287128	A	G	-0.0597817	0.0120254	3.32552e-07	-0.0177022	0.0125572	0.158623
HAVCR2	Coronary artery disease	rs35960726	5	157106730	C	T	-2.1834	0.0882532	1.97735e-135	-0.121088	0.0666346	0.0691879
HAVCR2	Coronary artery disease	rs36171302	5	157085629	C	A	-0.196663	0.0404323	5.75164e-07	-0.115125	0.0553261	0.0374473
HAVCR2	Coronary artery disease	rs4704738	5	157134737	A	G	0.0493529	0.00934153	6.34834e-08	-0.00538713	0.0102222	0.598191
HAVCR2	Coronary artery disease	rs4704819	5	156906967	G	A	-0.0407005	0.00878191	1.78828e-06	-0.00173541	0.00919187	0.850251
HAVCR2	Coronary artery disease	rs548755377	5	156902603	A	G	1.41679	0.0841826	7.35977e-64	0.0332515	0.050369	0.509153
HAVCR2	Coronary artery disease	rs559746566	5	157200650	C	T	-1.06777	0.061087	1.02652e-68	0.00820776	0.0455949	0.857141
HAVCR2	Coronary artery disease	rs60714766	5	157175578	T	G	-0.0476565	0.00833287	5.35455e-09	0.00509718	0.0088357	0.564018
HAVCR2	Coronary artery disease	rs61159436	5	157091549	G	A	-0.0744324	0.00745626	9.08784e-24	0.00199763	0.0083116	0.810065
HAVCR2	Coronary artery disease	rs9790967	5	157007644	T	G	-0.0489276	0.00734977	1.39713e-11	0.00454757	0.00821858	0.580039
HAVCR2	Heart failure	rs116363290	5	157109126	T	C	-1.70363	0.0519225	2.05044e-236	0.0439057	0.0536209	0.412891
HAVCR2	Heart failure	rs116462788	5	157094282	C	T	0.0750111	0.0138207	2.85831e-08	-0.00130492	0.017173	0.93943
HAVCR2	Heart failure	rs140803052	5	157324125	T	C	-0.107312	0.0207161	1.10868e-07	-0.0214405	0.0176015	0.223182
HAVCR2	Heart failure	rs147827860	5	157106719	A	G	-2.14498	0.0731793	3.72298e-189	-0.0904068	0.0322318	0.00503338
HAVCR2	Heart failure	rs163426	5	157194756	C	T	0.0520669	0.0111087	1.38594e-06	0.00981533	0.0163667	0.548696
HAVCR2	Heart failure	rs2288068	5	157287128	A	G	-0.0597817	0.0120254	3.32552e-07	-0.0194626	0.0148039	0.188613
HAVCR2	Heart failure	rs35960726	5	157106730	C	T	-2.1834	0.0882532	1.97735e-135	0.043927	0.0777433	0.572057
HAVCR2	Heart failure	rs36171302	5	157085629	C	A	-0.196663	0.0404323	5.75164e-07	0.0349021	0.0658728	0.596222
HAVCR2	Heart failure	rs4704738	5	157134737	A	G	0.0493529	0.00934153	6.34834e-08	-0.0187351	0.0120487	0.119958
HAVCR2	Heart failure	rs4704819	5	156906967	G	A	-0.0407005	0.00878191	1.78828e-06	-0.00369659	0.0108296	0.732846
HAVCR2	Heart failure	rs548755377	5	156902603	A	G	1.41679	0.0841826	7.35977e-64	0.058245	0.0597778	0.329878
HAVCR2	Heart failure	rs559746566	5	157200650	C	T	-1.06777	0.061087	1.02652e-68	0.0454015	0.0535952	0.396929
HAVCR2	Heart failure	rs60714766	5	157175578	T	G	-0.0476565	0.00833287	5.35455e-09	0.00247453	0.0104219	0.812319
HAVCR2	Heart failure	rs61159436	5	157091549	G	A	-0.0744324	0.00745626	9.08784e-24	0.00231553	0.0097919	0.813065
HAVCR2	Heart failure	rs9790967	5	157007644	T	G	-0.0489276	0.00734977	1.39713e-11	-0.0108492	0.00968171	0.262463
HGF	Coronary artery disease	rs113717187	7	81921086	A	G	-0.170296	0.0288831	1.86161e-09	-0.0254618	0.0691986	0.712909
HGF	Coronary artery disease	rs12531863	7	81830812	A	G	0.0818689	0.0176849	1.83442e-06	0.0472164	0.0180607	0.00894067
HGF	Coronary artery disease	rs12707457	7	81813703	A	C	-0.054811	0.00732945	3.76774e-14	-0.00528412	0.00811605	0.515001
HGF	Coronary artery disease	rs13438400	7	81907308	T	C	-0.0394084	0.00839453	1.33608e-06	-0.00301636	0.00936315	0.747338
HGF	Coronary artery disease	rs150267054	7	81762824	A	G	0.566863	0.0983272	4.08124e-09	-0.0222114	0.0984623	0.821526
HGF	Coronary artery disease	rs5745687	7	81729735	T	C	-0.185387	0.0147239	1.18494e-36	-0.00230761	0.0202073	0.909081
HGF	Coronary artery disease	rs5745696	7	81728744	T	C	0.0749077	0.0151142	3.59585e-07	-0.0169506	0.0142567	0.234459
HGF	Coronary artery disease	rs60248804	7	81676558	C	T	-0.0644426	0.00811896	1.03317e-15	0.000918811	0.00855261	0.914448
HGF	Coronary artery disease	rs757831	7	81733190	T	C	0.0444336	0.00845426	7.37054e-08	0.00997363	0.00926633	0.28178
HGF	Coronary artery disease	rs76922094	7	81650218	G	A	-0.125776	0.0268145	1.36205e-06	-0.00899647	0.0316387	0.776142
HGF	Coronary artery disease	rs77636203	7	81692825	C	T	0.0740581	0.0119971	3.35031e-10	0.00846832	0.0121213	0.484784
HGF	Heart failure	rs113717187	7	81921086	A	G	-0.170296	0.0288831	1.86161e-09	-0.0401624	0.081305	0.621325
HGF	Heart failure	rs12531863	7	81830812	A	G	0.0818689	0.0176849	1.83442e-06	0.0272296	0.0213617	0.202418
HGF	Heart failure	rs12707457	7	81813703	A	C	-0.054811	0.00732945	3.76774e-14	-0.0219541	0.00955976	0.0216466
HGF	Heart failure	rs13438400	7	81907308	T	C	-0.0394084	0.00839453	1.33608e-06	-0.00522982	0.0110164	0.634978
HGF	Heart failure	rs150267054	7	81762824	A	G	0.566863	0.0983272	4.08124e-09	-0.00126389	0.114364	0.991182
HGF	Heart failure	rs5745687	7	81729735	T	C	-0.185387	0.0147239	1.18494e-36	-0.0318457	0.0236729	0.178547
HGF	Heart failure	rs5745696	7	81728744	T	C	0.0749077	0.0151142	3.59585e-07	0.0109301	0.0167974	0.515237
HGF	Heart failure	rs60248804	7	81676558	C	T	-0.0644426	0.00811896	1.03317e-15	-0.0081932	0.0100867	0.416633
HGF	Heart failure	rs757831	7	81733190	T	C	0.0444336	0.00845426	7.37054e-08	0.0138883	0.0109391	0.204225
HGF	Heart failure	rs76922094	7	81650218	G	A	-0.125776	0.0268145	1.36205e-06	-0.0120081	0.0371115	0.746265
HGF	Heart failure	rs77636203	7	81692825	C	T	0.0740581	0.0119971	3.35031e-10	-0.00933372	0.0142826	0.513433
HGF	Atrial fibrillation	rs113717187	7	81921086	A	G	-0.170296	0.0288831	1.86161e-09	0.098626	0.0838016	0.239236
HGF	Atrial fibrillation	rs12531863	7	81830812	A	G	0.0818689	0.0176849	1.83442e-06	0.00660763	0.0220962	0.764911
HGF	Atrial fibrillation	rs12707457	7	81813703	A	C	-0.054811	0.00732945	3.76774e-14	0.00146877	0.00984361	0.881388
HGF	Atrial fibrillation	rs13438400	7	81907308	T	C	-0.0394084	0.00839453	1.33608e-06	-0.0132626	0.0113508	0.242634
HGF	Atrial fibrillation	rs150267054	7	81762824	A	G	0.566863	0.0983272	4.08124e-09	-0.076292	0.114441	0.504995
HGF	Atrial fibrillation	rs5745687	7	81729735	T	C	-0.185387	0.0147239	1.18494e-36	0.0281708	0.0243832	0.247952
HGF	Atrial fibrillation	rs5745696	7	81728744	T	C	0.0749077	0.0151142	3.59585e-07	-0.0108611	0.017352	0.531363
HGF	Atrial fibrillation	rs60248804	7	81676558	C	T	-0.0644426	0.00811896	1.03317e-15	0.0110303	0.0103906	0.288436
HGF	Atrial fibrillation	rs757831	7	81733190	T	C	0.0444336	0.00845426	7.37054e-08	0.00266206	0.0112814	0.813456
HGF	Atrial fibrillation	rs76922094	7	81650218	G	A	-0.125776	0.0268145	1.36205e-06	-0.0156209	0.0383954	0.684123
HGF	Atrial fibrillation	rs77636203	7	81692825	C	T	0.0740581	0.0119971	3.35031e-10	-0.00291601	0.0147254	0.843025
HLA-E	Coronary artery disease	rs114669997	6	30597282	A	G	-0.245563	0.050115	4.79208e-07	0.0330826	0.0695975	0.634543
HLA-E	Coronary artery disease	rs115270291	6	30512748	T	C	-0.318453	0.0689447	1.92832e-06	0.0350878	0.0633975	0.579951
HLA-E	Coronary artery disease	rs116746731	6	30444236	T	C	0.293699	0.0539028	2.53728e-08	-0.0255045	0.0753907	0.735138
HLA-E	Coronary artery disease	rs117495548	6	30334479	G	A	-0.137408	0.0289069	9.99788e-07	-0.00135613	0.0230227	0.953029
HLA-E	Coronary artery disease	rs12192673	6	30544728	G	T	-0.197651	0.0175809	1.26254e-29	-0.000905759	0.0134349	0.946249
HLA-E	Coronary artery disease	rs1264457	6	30490287	A	G	0.273193	0.00752096	3.35503e-289	0.00579075	0.00807681	0.473399
HLA-E	Coronary artery disease	rs140659764	6	30405501	C	T	-0.232371	0.0403683	4.29954e-09	-0.0243206	0.0663701	0.714037
HLA-E	Coronary artery disease	rs141536869	6	30446668	T	C	-0.274592	0.0387371	6.77353e-13	0.0893622	0.03739	0.0168481
HLA-E	Coronary artery disease	rs142398523	6	30552590	T	C	0.26538	0.0486305	2.42029e-08	0.33017	0.127887	0.00983083
HLA-E	Coronary artery disease	rs144809585	6	30503808	A	G	-0.229705	0.0272121	1.56938e-17	0.020721	0.0291159	0.476667
HLA-E	Coronary artery disease	rs146616682	6	30647636	C	T	-0.302444	0.0621811	5.75412e-07	-0.0942689	0.0734439	0.199299
HLA-E	Coronary artery disease	rs148870239	6	30560882	G	A	-0.214749	0.0290492	7.19947e-14	-0.077913	0.0380816	0.0407615
HLA-E	Coronary artery disease	rs149778382	6	30541911	G	C	-0.36256	0.0635228	5.73046e-09	0.0170852	0.0298844	0.56752
HLA-E	Coronary artery disease	rs183144866	6	30547653	T	C	-0.293952	0.0460697	8.82018e-11	0.0619295	0.0447285	0.166185
HLA-E	Coronary artery disease	rs192870043	6	30580206	T	G	-0.332103	0.0307064	1.45458e-27	-0.0200273	0.0340705	0.556654
HLA-E	Coronary artery disease	rs2077314	6	30460659	C	A	0.0542956	0.00751225	2.45787e-13	0.0195785	0.00949598	0.0392302
HLA-E	Coronary artery disease	rs2105960	6	30486012	C	A	-0.187483	0.00761526	3.91684e-134	-0.00478061	0.00809437	0.554782
HLA-E	Coronary artery disease	rs2267639	6	30612860	T	C	-0.145749	0.0141354	3.14477e-25	0.00325097	0.0168928	0.847392
HLA-E	Coronary artery disease	rs2394392	6	30682541	G	T	-0.175761	0.0173327	1.82747e-24	-0.0142438	0.0237268	0.548288
HLA-E	Coronary artery disease	rs261950	6	30301784	T	A	-0.140877	0.00834162	2.73627e-64	0.00595758	0.00896072	0.506144
HLA-E	Coronary artery disease	rs28360036	6	30571044	T	C	-0.254847	0.0186984	1.33982e-42	-0.0906586	0.072774	0.212854
HLA-E	Coronary artery disease	rs3130380	6	30311353	A	G	0.4038	0.0107117	<3.00E-308	0.0336488	0.0147661	0.0226798
HLA-E	Coronary artery disease	rs3873304	6	30618254	A	G	0.0652524	0.01282	1.79135e-07	-0.0632919	0.0227638	0.00542963
HLA-E	Coronary artery disease	rs41265836	6	30539184	G	A	-0.291692	0.0174224	3.21949e-63	0.00240532	0.0185923	0.897064
HLA-E	Coronary artery disease	rs62621992	6	30491388	T	C	-0.260786	0.0267881	1.06758e-22	0.0129482	0.0129054	0.315707
HLA-E	Coronary artery disease	rs66508173	6	30503798	T	C	0.122626	0.0160752	1.1896e-14	-0.00617989	0.0109899	0.573893
HLA-E	Coronary artery disease	rs72849712	6	30372087	G	C	0.0765636	0.0165903	1.96584e-06	0.0136449	0.0157979	0.387746
HLA-E	Heart failure	rs114669997	6	30597282	A	G	-0.245563	0.050115	4.79208e-07	-0.0337121	0.0809392	0.677035
HLA-E	Heart failure	rs115270291	6	30512748	T	C	-0.318453	0.0689447	1.92832e-06	-0.0307912	0.0735789	0.675597
HLA-E	Heart failure	rs116746731	6	30444236	T	C	0.293699	0.0539028	2.53728e-08	-0.113623	0.0897016	0.205273
HLA-E	Heart failure	rs117495548	6	30334479	G	A	-0.137408	0.0289069	9.99788e-07	0.0103352	0.027157	0.703521
HLA-E	Heart failure	rs12192673	6	30544728	G	T	-0.197651	0.0175809	1.26254e-29	0.0265936	0.0158688	0.0937692
HLA-E	Heart failure	rs1264457	6	30490287	A	G	0.273193	0.00752096	3.35503e-289	-0.0135373	0.00951583	0.154851
HLA-E	Heart failure	rs140659764	6	30405501	C	T	-0.232371	0.0403683	4.29954e-09	0.0627881	0.078477	0.423662
HLA-E	Heart failure	rs141536869	6	30446668	T	C	-0.274592	0.0387371	6.77353e-13	0.0372951	0.0440223	0.396892
HLA-E	Heart failure	rs142398523	6	30552590	T	C	0.26538	0.0486305	2.42029e-08	0.193546	0.157265	0.218435
HLA-E	Heart failure	rs144809585	6	30503808	A	G	-0.229705	0.0272121	1.56938e-17	0.0315039	0.0341969	0.356921
HLA-E	Heart failure	rs146616682	6	30647636	C	T	-0.302444	0.0621811	5.75412e-07	0.00482524	0.0873454	0.955945
HLA-E	Heart failure	rs148870239	6	30560882	G	A	-0.214749	0.0290492	7.19947e-14	-0.0609973	0.0442355	0.167919
HLA-E	Heart failure	rs149778382	6	30541911	G	C	-0.36256	0.0635228	5.73046e-09	-0.0372953	0.0352988	0.290713
HLA-E	Heart failure	rs183144866	6	30547653	T	C	-0.293952	0.0460697	8.82018e-11	0.0549658	0.0522417	0.292734
HLA-E	Heart failure	rs192870043	6	30580206	T	G	-0.332103	0.0307064	1.45458e-27	0.0455089	0.0396678	0.251279
HLA-E	Heart failure	rs2077314	6	30460659	C	A	0.0542956	0.00751225	2.45787e-13	-0.0137344	0.0111926	0.219785
HLA-E	Heart failure	rs2105960	6	30486012	C	A	-0.187483	0.00761526	3.91684e-134	0.00289645	0.00953964	0.761416
HLA-E	Heart failure	rs2267639	6	30612860	T	C	-0.145749	0.0141354	3.14477e-25	-0.0164941	0.019849	0.405987
HLA-E	Heart failure	rs2394392	6	30682541	G	T	-0.175761	0.0173327	1.82747e-24	0.015357	0.0280197	0.583637
HLA-E	Heart failure	rs261950	6	30301784	T	A	-0.140877	0.00834162	2.73627e-64	-0.0146293	0.0105605	0.165965
HLA-E	Heart failure	rs28360036	6	30571044	T	C	-0.254847	0.0186984	1.33982e-42	0.0656594	0.0860965	0.445686
HLA-E	Heart failure	rs3130380	6	30311353	A	G	0.4038	0.0107117	<3.00E-308	0.0311591	0.0173129	0.0718985
HLA-E	Heart failure	rs3873304	6	30618254	A	G	0.0652524	0.01282	1.79135e-07	-0.0366264	0.0264996	0.166926
HLA-E	Heart failure	rs41265836	6	30539184	G	A	-0.291692	0.0174224	3.21949e-63	0.0295099	0.0218985	0.177796
HLA-E	Heart failure	rs62621992	6	30491388	T	C	-0.260786	0.0267881	1.06758e-22	-0.0272081	0.0152766	0.0749066
HLA-E	Heart failure	rs66508173	6	30503798	T	C	0.122626	0.0160752	1.1896e-14	-0.0230937	0.0129412	0.0743396
HLA-E	Heart failure	rs72849712	6	30372087	G	C	0.0765636	0.0165903	1.96584e-06	-0.0454216	0.0186771	0.0150183
HLA-E	Atrial fibrillation	rs114669997	6	30597282	A	G	-0.245563	0.050115	4.79208e-07	0.0821581	0.0841111	0.328678
HLA-E	Atrial fibrillation	rs115270291	6	30512748	T	C	-0.318453	0.0689447	1.92832e-06	0.0065909	0.0758194	0.930728
HLA-E	Atrial fibrillation	rs116746731	6	30444236	T	C	0.293699	0.0539028	2.53728e-08	-0.0537827	0.0950715	0.571592
HLA-E	Atrial fibrillation	rs117495548	6	30334479	G	A	-0.137408	0.0289069	9.99788e-07	-0.028857	0.0279571	0.301983
HLA-E	Atrial fibrillation	rs12192673	6	30544728	G	T	-0.197651	0.0175809	1.26254e-29	0.00230642	0.0163815	0.888033
HLA-E	Atrial fibrillation	rs1264457	6	30490287	A	G	0.273193	0.00752096	3.35503e-289	0.00866207	0.00979953	0.376736
HLA-E	Atrial fibrillation	rs140659764	6	30405501	C	T	-0.232371	0.0403683	4.29954e-09	0.0958714	0.0802464	0.232199
HLA-E	Atrial fibrillation	rs141536869	6	30446668	T	C	-0.274592	0.0387371	6.77353e-13	-0.0961763	0.0456786	0.0352476
HLA-E	Atrial fibrillation	rs142398523	6	30552590	T	C	0.26538	0.0486305	2.42029e-08	0.198846	0.162125	0.220012
HLA-E	Atrial fibrillation	rs144809585	6	30503808	A	G	-0.229705	0.0272121	1.56938e-17	-0.048159	0.0350051	0.168892
HLA-E	Atrial fibrillation	rs146616682	6	30647636	C	T	-0.302444	0.0621811	5.75412e-07	-0.0952746	0.0904698	0.292291
HLA-E	Atrial fibrillation	rs148870239	6	30560882	G	A	-0.214749	0.0290492	7.19947e-14	-0.0387481	0.0451788	0.39108
HLA-E	Atrial fibrillation	rs149778382	6	30541911	G	C	-0.36256	0.0635228	5.73046e-09	0.0248462	0.036476	0.495767
HLA-E	Atrial fibrillation	rs183144866	6	30547653	T	C	-0.293952	0.0460697	8.82018e-11	-0.0335294	0.0551307	0.543069
HLA-E	Atrial fibrillation	rs192870043	6	30580206	T	G	-0.332103	0.0307064	1.45458e-27	0.0441134	0.0406054	0.277305
HLA-E	Atrial fibrillation	rs2077314	6	30460659	C	A	0.0542956	0.00751225	2.45787e-13	-0.0139518	0.0114945	0.224829
HLA-E	Atrial fibrillation	rs2105960	6	30486012	C	A	-0.187483	0.00761526	3.91684e-134	-0.0200879	0.00983343	0.0410705
HLA-E	Atrial fibrillation	rs2267639	6	30612860	T	C	-0.145749	0.0141354	3.14477e-25	-0.0308837	0.0205293	0.132486
HLA-E	Atrial fibrillation	rs2394392	6	30682541	G	T	-0.175761	0.0173327	1.82747e-24	-0.0438133	0.0286797	0.126593
HLA-E	Atrial fibrillation	rs261950	6	30301784	T	A	-0.140877	0.00834162	2.73627e-64	-0.0214147	0.0109092	0.0496455
HLA-E	Atrial fibrillation	rs28360036	6	30571044	T	C	-0.254847	0.0186984	1.33982e-42	0.0487055	0.0864794	0.573296
HLA-E	Atrial fibrillation	rs3130380	6	30311353	A	G	0.4038	0.0107117	<3.00E-308	0.0267659	0.0176445	0.129278
HLA-E	Atrial fibrillation	rs3873304	6	30618254	A	G	0.0652524	0.01282	1.79135e-07	-0.0522444	0.0271316	0.0541552
HLA-E	Atrial fibrillation	rs41265836	6	30539184	G	A	-0.291692	0.0174224	3.21949e-63	0.0261651	0.0226127	0.247233
HLA-E	Atrial fibrillation	rs62621992	6	30491388	T	C	-0.260786	0.0267881	1.06758e-22	-0.0666994	0.0158697	2.63457e-05
HLA-E	Atrial fibrillation	rs66508173	6	30503798	T	C	0.122626	0.0160752	1.1896e-14	0.0081726	0.0133865	0.541524
HLA-E	Atrial fibrillation	rs72849712	6	30372087	G	C	0.0765636	0.0165903	1.96584e-06	-0.00515587	0.01932	0.789571
HNMT	Coronary artery disease	rs1037580	2	138049422	T	C	0.108084	0.00753759	6.21234e-47	0.00442446	0.00824982	0.591744
HNMT	Coronary artery disease	rs112208559	2	137870780	A	G	0.0891229	0.0181931	4.82315e-07	0.00211971	0.018054	0.906535
HNMT	Coronary artery disease	rs114128490	2	137909570	A	G	0.143246	0.0245972	2.87844e-09	-0.00622021	0.0200312	0.756162
HNMT	Coronary artery disease	rs114468341	2	138175429	T	C	-0.84891	0.0388126	2.39922e-106	0.0378577	0.0870057	0.663477
HNMT	Coronary artery disease	rs114764366	2	137804582	G	A	0.109198	0.0198084	1.76673e-08	0.00577205	0.029995	0.847402
HNMT	Coronary artery disease	rs115000888	2	138016575	A	G	-1.05303	0.0651558	4.69499e-59	0.0616445	0.0340905	0.0705651
HNMT	Coronary artery disease	rs115295351	2	138064967	A	G	0.20978	0.025006	2.44759e-17	0.048582	0.0398526	0.222828
HNMT	Coronary artery disease	rs115758940	2	137982974	T	A	0.143124	0.0149577	5.41902e-22	-0.0460389	0.0303971	0.129878
HNMT	Coronary artery disease	rs116570644	2	137906363	C	A	-0.525125	0.102873	1.65752e-07	-0.0074703	0.198518	0.969982
HNMT	Coronary artery disease	rs11687448	2	138031459	T	G	-0.232457	0.00753525	2.86423e-209	-0.00142409	0.0080988	0.86042
HNMT	Coronary artery disease	rs11695953	2	137936345	G	A	-0.297779	0.0120055	4.10425e-136	0.0136245	0.0124312	0.273084
HNMT	Coronary artery disease	rs12466087	2	137871936	T	C	-0.547309	0.0798153	3.51131e-12	-0.113129	0.160682	0.481397
HNMT	Coronary artery disease	rs12475378	2	137960964	A	C	0.206622	0.0101539	2.36784e-92	-0.0120527	0.0118074	0.307357
HNMT	Coronary artery disease	rs12477399	2	138093370	T	C	0.10158	0.0193514	7.63671e-08	0.00421177	0.0311029	0.892284
HNMT	Coronary artery disease	rs13015200	2	137937204	C	G	-0.194978	0.00868711	7.23816e-112	0.0263134	0.0100905	0.00911423
HNMT	Coronary artery disease	rs140607576	2	138099805	T	C	-0.626071	0.0359889	4.40613e-68	0.0178994	0.0217516	0.410564
HNMT	Coronary artery disease	rs142870054	2	137911881	T	C	0.298993	0.0644529	1.75102e-06	-0.00219932	0.0257108	0.931832
HNMT	Coronary artery disease	rs143171726	2	138194853	A	G	-0.794986	0.062412	1.82474e-37	0.0045518	0.0352611	0.897288
HNMT	Coronary artery disease	rs143925191	2	138200144	T	C	0.327342	0.0660993	3.66752e-07	-0.050251	0.0479955	0.295102
HNMT	Coronary artery disease	rs145871487	2	137996301	G	C	-1.15486	0.040016	1.90018e-183	-0.0961346	0.106595	0.367126
HNMT	Coronary artery disease	rs146696512	2	137992467	C	A	0.172994	0.0340349	1.85915e-07	0.0140861	0.0417984	0.736116
HNMT	Coronary artery disease	rs149468830	2	138051768	T	C	0.282545	0.0377591	3.63689e-14	0.0978303	0.12576	0.436619
HNMT	Coronary artery disease	rs150322497	2	137799265	A	G	-0.448564	0.065237	3.07968e-12	0.0382374	0.0834643	0.64686
HNMT	Coronary artery disease	rs17585993	2	138077151	A	T	-0.226233	0.0201749	1.74863e-29	0.0163092	0.0164611	0.321797
HNMT	Coronary artery disease	rs17586639	2	138123785	G	C	-0.313979	0.0108452	1.36445e-184	0.0129469	0.0136269	0.342064
HNMT	Coronary artery disease	rs17646743	2	138097038	G	A	0.164294	0.0080613	1.24336e-92	-0.0145993	0.00959481	0.128112
HNMT	Coronary artery disease	rs182986043	2	137787236	C	T	-0.583342	0.0825491	7.93842e-13	0.0693976	0.0920712	0.451006
HNMT	Coronary artery disease	rs183193437	2	137936327	G	C	-0.213989	0.0347547	3.70389e-10	0.00233082	0.0217157	0.914525
HNMT	Coronary artery disease	rs183542101	2	138101831	T	C	0.330891	0.0578536	5.34335e-09	0.0316658	0.183524	0.86301
HNMT	Coronary artery disease	rs1840644	2	137938162	G	C	-0.120192	0.0113408	1.51895e-26	0.0148833	0.0100353	0.138049
HNMT	Coronary artery disease	rs185158989	2	137936299	T	C	0.190447	0.0416797	2.44679e-06	-0.0228697	0.0570302	0.688411
HNMT	Coronary artery disease	rs186002385	2	138079981	A	C	-1.37103	0.136815	6.15934e-24	-0.107375	0.268171	0.688863
HNMT	Coronary artery disease	rs186818035	2	137995285	T	G	-1.09374	0.0595098	9.64706e-76	0.0113214	0.043136	0.792967
HNMT	Coronary artery disease	rs188615197	2	138112065	T	C	0.184309	0.0322714	5.60852e-09	-0.195397	0.14954	0.19133
HNMT	Coronary artery disease	rs189264015	2	138082854	T	C	-1.00816	0.106958	2.13509e-21	0.0623998	0.203588	0.759224
HNMT	Coronary artery disease	rs190700309	2	138037903	T	C	-1.14054	0.0592302	6.27949e-83	0.0326141	0.130138	0.802114
HNMT	Coronary artery disease	rs191840614	2	137848969	T	C	-0.795548	0.12619	1.44688e-10	0.265581	0.228008	0.244105
HNMT	Coronary artery disease	rs2375672	2	137926364	A	T	-0.0824528	0.00748065	1.49428e-28	0.00606297	0.00811168	0.454801
HNMT	Coronary artery disease	rs35243605	2	137781564	G	A	-0.836706	0.0235324	3.41724e-277	0.0127829	0.0312282	0.682292
HNMT	Coronary artery disease	rs35379430	2	137941475	A	G	-0.625329	0.011403	<3.00E-308	-0.00459463	0.0124181	0.711387
HNMT	Coronary artery disease	rs540316956	2	137933773	G	A	-0.48175	0.100487	8.1682e-07	0.489136	0.401924	0.22361
HNMT	Coronary artery disease	rs554829055	2	137816105	G	T	-0.66069	0.0879787	2.96409e-14	-0.00689014	0.0582058	0.90577
HNMT	Coronary artery disease	rs556088881	2	138035495	A	C	-1.02112	0.0696842	6.39408e-49	-0.0374591	0.090301	0.678271
HNMT	Coronary artery disease	rs557033016	2	137862602	C	T	-0.973914	0.108968	1.9883e-19	-0.140012	0.155635	0.368324
HNMT	Coronary artery disease	rs55709807	2	137960969	A	G	-0.467242	0.0206736	2.12307e-113	0.0328078	0.0223041	0.141311
HNMT	Coronary artery disease	rs560079771	2	137917685	C	T	-0.52157	0.0780996	1.20892e-11	0.00984384	0.0393567	0.802496
HNMT	Coronary artery disease	rs568769089	2	137937976	A	G	-0.981155	0.0896273	3.43215e-28	0.0419835	0.10223	0.681309
HNMT	Coronary artery disease	rs62166531	2	137895510	G	C	0.228444	0.0482213	1.08234e-06	0.0840901	0.0550632	0.126722
HNMT	Coronary artery disease	rs62168684	2	137936320	G	A	0.0917597	0.0111853	1.16649e-16	0.0153681	0.0134212	0.252183
HNMT	Coronary artery disease	rs62168714	2	137980497	A	G	0.141431	0.0100144	1.37497e-45	-0.00585874	0.0101856	0.565156
HNMT	Coronary artery disease	rs6430761	2	137936245	T	C	0.186937	0.0116204	1.57443e-58	-0.0146577	0.00995088	0.140751
HNMT	Coronary artery disease	rs71419557	2	138015475	A	G	0.212126	0.0231477	2.49995e-20	0.0968573	0.0466117	0.0377129
HNMT	Coronary artery disease	rs72860358	2	137952238	C	T	0.153507	0.0174168	6.05238e-19	-0.0132136	0.0225775	0.558376
HNMT	Coronary artery disease	rs72860402	2	138034687	A	C	-1.00865	0.0202261	<3.00E-308	-0.00578805	0.0178685	0.745995
HNMT	Coronary artery disease	rs72865871	2	138160272	G	A	0.110093	0.0124491	4.64036e-19	0.0146813	0.0136145	0.280874
HNMT	Coronary artery disease	rs74340564	2	138164725	T	C	0.094095	0.017946	7.8895e-08	0.0341682	0.0280852	0.22376
HNMT	Coronary artery disease	rs74434076	2	137997989	T	C	0.102148	0.0182897	1.16849e-08	-0.0291116	0.019122	0.127905
HNMT	Coronary artery disease	rs7572347	2	138171533	A	G	-0.319027	0.0141706	1.53746e-112	-0.0126716	0.0140919	0.368537
HNMT	Coronary artery disease	rs76240987	2	137775511	C	T	-0.797883	0.0433454	5.7129e-76	-0.00829082	0.077155	0.914427
HNMT	Coronary artery disease	rs78156718	2	137803870	C	T	-0.187351	0.0277646	7.50326e-12	-0.0532624	0.0237447	0.0248886
HNMT	Coronary artery disease	rs80127741	2	138036320	C	A	0.212237	0.0240757	5.96276e-19	-0.0449638	0.0256889	0.0800627
HNMT	Coronary artery disease	rs80245377	2	137873417	A	G	0.105732	0.0156852	7.87169e-12	0.00549872	0.0176917	0.755946
HNMT	Heart failure	rs1037580	2	138049422	T	C	0.108084	0.00753759	6.21234e-47	0.00624249	0.00972266	0.520837
HNMT	Heart failure	rs112208559	2	137870780	A	G	0.0891229	0.0181931	4.82315e-07	-0.0274165	0.0212314	0.196594
HNMT	Heart failure	rs114128490	2	137909570	A	G	0.143246	0.0245972	2.87844e-09	-0.00654269	0.0234762	0.780479
HNMT	Heart failure	rs114468341	2	138175429	T	C	-0.84891	0.0388126	2.39922e-106	-0.115893	0.101111	0.251713
HNMT	Heart failure	rs114764366	2	137804582	G	A	0.109198	0.0198084	1.76673e-08	0.0682458	0.035175	0.0523576
HNMT	Heart failure	rs115000888	2	138016575	A	G	-1.05303	0.0651558	4.69499e-59	0.0162542	0.0407304	0.689843
HNMT	Heart failure	rs115295351	2	138064967	A	G	0.20978	0.025006	2.44759e-17	-0.0139911	0.0467102	0.764536
HNMT	Heart failure	rs115758940	2	137982974	T	A	0.143124	0.0149577	5.41902e-22	0.0407079	0.0357301	0.25457
HNMT	Heart failure	rs116570644	2	137906363	C	A	-0.525125	0.102873	1.65752e-07	-0.319638	0.229929	0.164481
HNMT	Heart failure	rs11687448	2	138031459	T	G	-0.232457	0.00753525	2.86423e-209	-0.00305692	0.00953779	0.748585
HNMT	Heart failure	rs11695953	2	137936345	G	A	-0.297779	0.0120055	4.10425e-136	-0.037433	0.0146439	0.0105816
HNMT	Heart failure	rs12466087	2	137871936	T	C	-0.547309	0.0798153	3.51131e-12	-0.111316	0.185498	0.548444
HNMT	Heart failure	rs12475378	2	137960964	A	C	0.206622	0.0101539	2.36784e-92	-0.0173974	0.013892	0.210449
HNMT	Heart failure	rs12477399	2	138093370	T	C	0.10158	0.0193514	7.63671e-08	0.0465037	0.0367951	0.206281
HNMT	Heart failure	rs13015200	2	137937204	C	G	-0.194978	0.00868711	7.23816e-112	0.00359743	0.0119484	0.763354
HNMT	Heart failure	rs140607576	2	138099805	T	C	-0.626071	0.0359889	4.40613e-68	0.0171907	0.0256274	0.502351
HNMT	Heart failure	rs142870054	2	137911881	T	C	0.298993	0.0644529	1.75102e-06	-0.0412016	0.0303233	0.174229
HNMT	Heart failure	rs143171726	2	138194853	A	G	-0.794986	0.062412	1.82474e-37	-0.044137	0.0417064	0.289929
HNMT	Heart failure	rs143925191	2	138200144	T	C	0.327342	0.0660993	3.66752e-07	0.00114687	0.0553947	0.983482
HNMT	Heart failure	rs145871487	2	137996301	G	C	-1.15486	0.040016	1.90018e-183	-0.0529514	0.126661	0.675907
HNMT	Heart failure	rs146696512	2	137992467	C	A	0.172994	0.0340349	1.85915e-07	-0.00520025	0.0492637	0.915932
HNMT	Heart failure	rs149468830	2	138051768	T	C	0.282545	0.0377591	3.63689e-14	0.0931998	0.144725	0.519589
HNMT	Heart failure	rs150322497	2	137799265	A	G	-0.448564	0.065237	3.07968e-12	-0.138613	0.0970779	0.153335
HNMT	Heart failure	rs17585993	2	138077151	A	T	-0.226233	0.0201749	1.74863e-29	-0.0109347	0.0194428	0.573842
HNMT	Heart failure	rs17586639	2	138123785	G	C	-0.313979	0.0108452	1.36445e-184	-0.0259231	0.0160429	0.106124
HNMT	Heart failure	rs17646743	2	138097038	G	A	0.164294	0.0080613	1.24336e-92	-0.00140832	0.0112949	0.900771
HNMT	Heart failure	rs182986043	2	137787236	C	T	-0.583342	0.0825491	7.93842e-13	0.144396	0.108799	0.184448
HNMT	Heart failure	rs183193437	2	137936327	G	C	-0.213989	0.0347547	3.70389e-10	-0.0116256	0.0256327	0.650157
HNMT	Heart failure	rs183542101	2	138101831	T	C	0.330891	0.0578536	5.34335e-09	-0.0378124	0.21578	0.860894
HNMT	Heart failure	rs1840644	2	137938162	G	C	-0.120192	0.0113408	1.51895e-26	0.00131087	0.0118493	0.911911
HNMT	Heart failure	rs185158989	2	137936299	T	C	0.190447	0.0416797	2.44679e-06	-0.0308323	0.0673377	0.647041
HNMT	Heart failure	rs186002385	2	138079981	A	C	-1.37103	0.136815	6.15934e-24	-0.33513	0.310929	0.281108
HNMT	Heart failure	rs186818035	2	137995285	T	G	-1.09374	0.0595098	9.64706e-76	-0.00925815	0.0511048	0.856242
HNMT	Heart failure	rs188615197	2	138112065	T	C	0.184309	0.0322714	5.60852e-09	-0.339147	0.17582	0.0537378
HNMT	Heart failure	rs189264015	2	138082854	T	C	-1.00816	0.106958	2.13509e-21	0.246512	0.237849	0.300004
HNMT	Heart failure	rs190700309	2	138037903	T	C	-1.14054	0.0592302	6.27949e-83	-0.277157	0.15528	0.0742797
HNMT	Heart failure	rs191840614	2	137848969	T	C	-0.795548	0.12619	1.44688e-10	0.163697	0.276404	0.55369
HNMT	Heart failure	rs2375672	2	137926364	A	T	-0.0824528	0.00748065	1.49428e-28	0.00730566	0.00956003	0.444755
HNMT	Heart failure	rs35243605	2	137781564	G	A	-0.836706	0.0235324	3.41724e-277	-0.0304658	0.036878	0.408734
HNMT	Heart failure	rs35379430	2	137941475	A	G	-0.625329	0.011403	<3.00E-308	-0.00596533	0.0146034	0.682914
HNMT	Heart failure	rs540316956	2	137933773	G	A	-0.48175	0.100487	8.1682e-07	0.692656	0.487485	0.155353
HNMT	Heart failure	rs554829055	2	137816105	G	T	-0.66069	0.0879787	2.96409e-14	0.00841064	0.0683871	0.902118
HNMT	Heart failure	rs556088881	2	138035495	A	C	-1.02112	0.0696842	6.39408e-49	-0.00556932	0.106477	0.958285
HNMT	Heart failure	rs557033016	2	137862602	C	T	-0.973914	0.108968	1.9883e-19	0.197661	0.184133	0.28306
HNMT	Heart failure	rs55709807	2	137960969	A	G	-0.467242	0.0206736	2.12307e-113	0.0363275	0.0262756	0.1668
HNMT	Heart failure	rs560079771	2	137917685	C	T	-0.52157	0.0780996	1.20892e-11	-0.0328413	0.0468543	0.48335
HNMT	Heart failure	rs568769089	2	137937976	A	G	-0.981155	0.0896273	3.43215e-28	0.264913	0.118166	0.0249695
HNMT	Heart failure	rs62166531	2	137895510	G	C	0.228444	0.0482213	1.08234e-06	0.0490322	0.0646492	0.448191
HNMT	Heart failure	rs62168684	2	137936320	G	A	0.0917597	0.0111853	1.16649e-16	0.0141615	0.0158598	0.371902
HNMT	Heart failure	rs62168714	2	137980497	A	G	0.141431	0.0100144	1.37497e-45	6.12055e-05	0.0120025	0.995931
HNMT	Heart failure	rs6430761	2	137936245	T	C	0.186937	0.0116204	1.57443e-58	-0.00168747	0.0117506	0.88581
HNMT	Heart failure	rs71419557	2	138015475	A	G	0.212126	0.0231477	2.49995e-20	0.112038	0.05491	0.0413105
HNMT	Heart failure	rs72860358	2	137952238	C	T	0.153507	0.0174168	6.05238e-19	-0.0164622	0.0264968	0.534409
HNMT	Heart failure	rs72860402	2	138034687	A	C	-1.00865	0.0202261	<3.00E-308	0.0122513	0.0210677	0.560889
HNMT	Heart failure	rs72865871	2	138160272	G	A	0.110093	0.0124491	4.64036e-19	-0.0102704	0.0160616	0.522536
HNMT	Heart failure	rs74340564	2	138164725	T	C	0.094095	0.017946	7.8895e-08	0.0191498	0.0328993	0.560517
HNMT	Heart failure	rs74434076	2	137997989	T	C	0.102148	0.0182897	1.16849e-08	-0.0109601	0.0224994	0.626165
HNMT	Heart failure	rs7572347	2	138171533	A	G	-0.319027	0.0141706	1.53746e-112	-0.0324963	0.0166168	0.0505091
HNMT	Heart failure	rs76240987	2	137775511	C	T	-0.797883	0.0433454	5.7129e-76	-0.113327	0.0905992	0.210985
HNMT	Heart failure	rs78156718	2	137803870	C	T	-0.187351	0.0277646	7.50326e-12	-0.0444305	0.0280248	0.112876
HNMT	Heart failure	rs80127741	2	138036320	C	A	0.212237	0.0240757	5.96276e-19	-0.0453902	0.0305203	0.136959
HNMT	Heart failure	rs80245377	2	137873417	A	G	0.105732	0.0156852	7.87169e-12	0.0080407	0.0207251	0.698038
HPGDS	Heart failure	rs10009383	4	94099395	A	G	0.409025	0.0103377	<3.00E-308	0.0190797	0.0125921	0.12972
HPGDS	Heart failure	rs111426446	4	94407494	T	A	-0.615471	0.0905528	5.34771e-12	0.0911194	0.144938	0.529559
HPGDS	Heart failure	rs112993672	4	94335681	T	C	0.155476	0.0245143	1.13211e-10	-0.00291233	0.0313041	0.925877
HPGDS	Heart failure	rs113864251	4	94373360	A	G	0.567823	0.0591476	3.99326e-22	0.105935	0.0504149	0.035618
HPGDS	Heart failure	rs114275756	4	94439163	T	C	-0.406904	0.0448135	5.43161e-20	0.0986715	0.116847	0.398418
HPGDS	Heart failure	rs114413180	4	94499604	A	G	-0.182634	0.0392278	1.61418e-06	0.0277241	0.0598667	0.643295
HPGDS	Heart failure	rs115007092	4	94227135	T	G	-0.380994	0.0538338	7.3534e-13	-0.0870722	0.0629853	0.166843
HPGDS	Heart failure	rs116376315	4	94464776	T	A	-0.33058	0.052086	1.09912e-10	0.0756011	0.0676271	0.263605
HPGDS	Heart failure	rs11730135	4	94261268	A	G	-0.209101	0.0164279	2.05571e-37	-0.0203977	0.0273161	0.455228
HPGDS	Heart failure	rs12507487	4	94195472	G	A	0.127418	0.0119063	4.99481e-27	-0.0307305	0.0136218	0.0240724
HPGDS	Heart failure	rs12642618	4	94352233	C	G	-0.13392	0.0246321	2.71218e-08	0.0117511	0.0364334	0.747045
HPGDS	Heart failure	rs12645971	4	94537791	T	G	-0.155301	0.00768258	3.63477e-91	-0.00244259	0.00964478	0.800071
HPGDS	Heart failure	rs140038837	4	94391894	G	A	-0.819665	0.0567157	1.21453e-47	-0.290829	0.157732	0.0652094
HPGDS	Heart failure	rs140778263	4	94216833	G	A	0.457321	0.0590924	5.00681e-15	0.0302473	0.262734	0.908346
HPGDS	Heart failure	rs141172241	4	94490506	A	G	0.185997	0.0382669	5.85392e-07	0.0106145	0.0324479	0.743574
HPGDS	Heart failure	rs142403039	4	94454798	G	A	0.33528	0.0258797	1.09599e-38	0.0399379	0.0507029	0.430882
HPGDS	Heart failure	rs142476634	4	94106976	C	T	0.481142	0.0365944	8.74047e-40	0.000664911	0.0306396	0.982686
HPGDS	Heart failure	rs142858455	4	94230723	C	T	-0.186247	0.0251566	6.63184e-14	-0.0346771	0.0343315	0.312464
HPGDS	Heart failure	rs143295350	4	94453352	A	G	0.19078	0.0385295	3.6816e-07	-0.00949856	0.0253442	0.707822
HPGDS	Heart failure	rs144798936	4	94323250	A	G	0.107002	0.0180338	1.4835e-09	0.00163018	0.0191694	0.932229
HPGDS	Heart failure	rs145410859	4	94388210	A	G	-0.328449	0.0156316	2.55466e-98	0.00999266	0.0298264	0.737605
HPGDS	Heart failure	rs146427431	4	94492683	G	A	0.36343	0.0281431	1.88512e-38	0.0389764	0.0703561	0.579587
HPGDS	Heart failure	rs146836984	4	94177017	G	T	0.526138	0.0634557	5.59512e-17	0.0508176	0.0597578	0.395107
HPGDS	Heart failure	rs147153769	4	94347599	T	C	0.409648	0.07132	4.62869e-09	0.0163132	0.0849611	0.847736
HPGDS	Heart failure	rs147641715	4	94446640	G	C	-0.206456	0.0440836	1.41158e-06	-0.0877074	0.116852	0.452903
HPGDS	Heart failure	rs147973019	4	94108709	A	G	-0.518128	0.0883057	2.21294e-09	-0.428357	0.26107	0.100844
HPGDS	Heart failure	rs151058182	4	94427331	T	A	-0.319384	0.0478301	1.21552e-11	0.299714	0.1229	0.0147408
HPGDS	Heart failure	rs151218685	4	94394691	A	G	-0.267102	0.0556985	8.11359e-07	-0.229377	0.10812	0.0338782
HPGDS	Heart failure	rs17376278	4	94268268	G	T	-0.379584	0.0307399	2.4891e-35	0.0946683	0.0776214	0.222611
HPGDS	Heart failure	rs180740766	4	94354758	T	C	-0.355124	0.042695	4.48451e-17	-0.00592236	0.0722164	0.93464
HPGDS	Heart failure	rs181551840	4	94203641	T	C	0.430153	0.0427183	3.76704e-24	0.047728	0.0259981	0.0663835
HPGDS	Heart failure	rs183925335	4	94439244	C	T	-1.16932	0.12164	3.52477e-22	-0.0201677	0.075701	0.789922
HPGDS	Heart failure	rs184214894	4	94388000	G	C	0.13577	0.0273894	3.579e-07	0.0460406	0.0396991	0.246156
HPGDS	Heart failure	rs186300026	4	94485733	T	C	-0.54289	0.029836	2.78579e-74	-0.0788738	0.0449717	0.0794548
HPGDS	Heart failure	rs186723191	4	94431603	A	C	-0.225417	0.0349017	5.28292e-11	0.106011	0.0828634	0.200776
HPGDS	Heart failure	rs188796601	4	94481460	C	T	-0.374732	0.0430054	1.47182e-18	0.00930749	0.0914298	0.918916
HPGDS	Heart failure	rs188829387	4	94290666	G	A	-1.20896	0.138145	1.05376e-18	0.94473	0.918842	0.303867
HPGDS	Heart failure	rs189458328	4	94521298	G	T	-0.560091	0.0776173	2.6758e-13	0.0607945	0.0546644	0.266078
HPGDS	Heart failure	rs189623355	4	94435559	T	A	0.174889	0.0363479	7.48897e-07	-0.0616142	0.0806413	0.444835
HPGDS	Heart failure	rs192880844	4	94227739	A	G	-0.282146	0.0527716	4.48233e-08	-0.065167	0.104964	0.534696
HPGDS	Heart failure	rs2639800	4	94523132	C	T	-0.221655	0.0106332	8.36216e-97	-0.00210252	0.0122508	0.863734
HPGDS	Heart failure	rs28649197	4	94228903	G	T	0.4094	0.0259911	3.35114e-56	0.0156149	0.0383733	0.684068
HPGDS	Heart failure	rs4699832	4	94396242	G	T	0.270727	0.0308914	9.43626e-19	0.0525078	0.0237478	0.0270321
HPGDS	Heart failure	rs530271104	4	94178866	G	A	-0.432825	0.0790973	2.2242e-08	-0.178162	0.160414	0.266723
HPGDS	Heart failure	rs532307995	4	94105207	T	G	0.552145	0.0734724	2.84557e-14	-0.22207	0.176471	0.20825
HPGDS	Heart failure	rs533870818	4	94223187	T	C	0.379542	0.0660835	4.64053e-09	0.0452146	0.0918892	0.62268
HPGDS	Heart failure	rs538436700	4	94192220	G	C	-0.443723	0.0652671	5.2831e-12	0.0960815	0.18649	0.606405
HPGDS	Heart failure	rs540042827	4	94363374	A	C	-0.705446	0.112406	1.73837e-10	-0.42947	0.258115	0.0961391
HPGDS	Heart failure	rs547090233	4	94182755	C	T	0.371493	0.0440853	1.77796e-17	-0.0579128	0.0554368	0.296179
HPGDS	Heart failure	rs56354827	4	94150042	T	C	-1.09315	0.0207339	<3.00E-308	0.00535365	0.0183464	0.770433
HPGDS	Heart failure	rs575414918	4	94133489	A	G	0.44664	0.0909854	4.57898e-07	-0.250303	0.217408	0.249607
HPGDS	Heart failure	rs62320435	4	94307756	T	G	0.149753	0.0170783	9.04405e-19	-0.000336739	0.0204811	0.986882
HPGDS	Heart failure	rs75841704	4	94455353	G	A	-0.163208	0.0240579	5.846e-12	-0.0984172	0.0490294	0.0447167
HPGDS	Heart failure	rs76722662	4	94370317	A	G	0.178347	0.0265063	8.57247e-12	-0.00362298	0.0449441	0.935751
HPGDS	Heart failure	rs77875256	4	94477084	C	A	0.24329	0.0347807	1.32657e-12	0.188917	0.0789009	0.0166491
HPGDS	Heart failure	rs79911406	4	94334790	G	C	-0.220498	0.0353126	2.13023e-10	0.0257042	0.0518978	0.620399
HPGDS	Heart failure	rs80286792	4	94279554	C	T	0.132766	0.0129846	7.67075e-25	-0.00469584	0.0163211	0.773564
HPGDS	Heart failure	rs901615	4	94307536	C	A	-0.464591	0.00795434	<3.00E-308	0.00329256	0.00996259	0.741029
HPGDS	Heart failure	rs9762154	4	94310916	T	C	-0.218569	0.0348057	1.69625e-10	0.0703524	0.0609343	0.248269
HSPB6	Heart failure	rs117970882	19	35760821	T	C	-0.0983321	0.0208442	1.19392e-06	0.00488953	0.0415074	0.906227
HSPB6	Heart failure	rs58561864	19	35758074	C	T	-0.0542412	0.00941939	4.24419e-09	-0.0176697	0.0130895	0.177044
HSPB6	Atrial fibrillation	rs117970882	19	35760821	T	C	-0.0983321	0.0208442	1.19392e-06	-0.0301734	0.0430131	0.482995
HSPB6	Atrial fibrillation	rs58561864	19	35758074	C	T	-0.0542412	0.00941939	4.24419e-09	0.00676829	0.0134459	0.614701
HSPG2	Coronary artery disease	rs10917054	1	21840149	C	T	-0.40254	0.0873152	2.01147e-06	0.300277	0.248693	0.227269
HSPG2	Coronary artery disease	rs113578258	1	21847887	C	T	-0.223096	0.0262287	9.01761e-18	0.0422659	0.0324342	0.192532
HSPG2	Coronary artery disease	rs113690053	1	21777071	T	C	-0.0629848	0.0114482	1.88051e-08	0.0220761	0.0127134	0.082486
HSPG2	Coronary artery disease	rs114114097	1	21746258	C	G	-0.181867	0.0273783	1.5395e-11	-0.0584546	0.0239203	0.0145365
HSPG2	Coronary artery disease	rs115398516	1	21755230	G	A	0.182836	0.0299353	5.05368e-10	0.0345476	0.0359669	0.336784
