## Supplementary material for "Integrative proteomic analyses across common cardiac diseases yield new mechanistic insights and enhanced prediction": Suppl. Tables (part 3 of 3)

### Sheet: ST 5 (continued)
Supplementary Table 5. Genetic variants included in the genetic instruments for all proteins with valid cis-protein quantitative trait loci (cis-pQTLs).
HSPG2	Coronary artery disease	rs116384231	1	21845383	G	T	-0.377526	0.0504004	3.42965e-14	-0.0551892	0.0521555	0.289979
HSPG2	Coronary artery disease	rs12022453	1	22016805	T	C	-0.0726492	0.0136975	5.66992e-08	-0.00407262	0.0136111	0.764777
HSPG2	Coronary artery disease	rs12742444	1	21854230	T	C	0.19833	0.0155131	9.98431e-38	-0.00873672	0.0190173	0.64594
HSPG2	Coronary artery disease	rs149413568	1	21846956	T	C	0.0854512	0.0173898	4.46482e-07	0.0192573	0.0316679	0.543122
HSPG2	Coronary artery disease	rs183713485	1	21985638	A	T	0.0882033	0.0184937	9.24014e-07	-0.00309605	0.0165257	0.851388
HSPG2	Coronary artery disease	rs186519446	1	21820379	C	T	-0.280636	0.0321006	1.14114e-18	-0.0311008	0.0555558	0.575608
HSPG2	Coronary artery disease	rs191807581	1	21828204	T	C	-0.193935	0.0351186	1.67307e-08	-0.0216744	0.0304967	0.477262
HSPG2	Coronary artery disease	rs2501289	1	22027496	G	C	-0.0367451	0.00789827	1.64129e-06	0.00100037	0.00839368	0.905131
HSPG2	Coronary artery disease	rs2501293	1	22021617	T	C	-0.061287	0.0111761	2.08195e-08	0.0154362	0.0116435	0.184929
HSPG2	Coronary artery disease	rs28653609	1	21885632	A	C	-0.198412	0.0124936	4.28375e-57	-0.0171226	0.012325	0.164753
HSPG2	Coronary artery disease	rs34297508	1	21812648	T	C	0.0526474	0.0102982	1.59137e-07	-0.0224952	0.010998	0.0408169
HSPG2	Coronary artery disease	rs370957141	1	21837046	C	T	-0.898646	0.0960443	4.11804e-21	0.0617101	0.100004	0.537184
HSPG2	Coronary artery disease	rs41307810	1	22027552	T	C	-0.0772116	0.015995	6.92214e-07	0.0071831	0.0151175	0.63468
HSPG2	Coronary artery disease	rs56123493	1	21854172	T	C	-0.326885	0.0490209	1.29411e-11	-0.0827301	0.127208	0.515464
HSPG2	Coronary artery disease	rs565097397	1	21669971	T	G	-0.314187	0.0659603	9.52383e-07	0.263312	0.201928	0.192236
HSPG2	Coronary artery disease	rs61777960	1	21984855	A	G	0.0852176	0.00754467	6.93942e-30	0.00452627	0.00843055	0.591345
HSPG2	Coronary artery disease	rs6684152	1	21821271	G	A	-0.17479	0.00809503	1.06183e-103	-0.00516358	0.00857954	0.547275
HSPG2	Coronary artery disease	rs75200282	1	21860959	A	G	0.134603	0.0206522	3.5718e-11	0.0102797	0.0170582	0.546758
HSPG2	Coronary artery disease	rs7531180	1	21643429	G	A	0.0605966	0.011086	2.30091e-08	0.000414833	0.0106647	0.968972
HSPG2	Coronary artery disease	rs7547375	1	21818263	C	T	-0.0459187	0.00938296	4.94438e-07	-0.000577341	0.00946525	0.951362
HSPG2	Heart failure	rs10917054	1	21840149	C	T	-0.40254	0.0873152	2.01147e-06	0.481974	0.292126	0.0989669
HSPG2	Heart failure	rs113578258	1	21847887	C	T	-0.223096	0.0262287	9.01761e-18	-0.0415451	0.0382343	0.277217
HSPG2	Heart failure	rs113690053	1	21777071	T	C	-0.0629848	0.0114482	1.88051e-08	0.00418334	0.0149824	0.780078
HSPG2	Heart failure	rs114114097	1	21746258	C	G	-0.181867	0.0273783	1.5395e-11	-0.0317745	0.0282281	0.260321
HSPG2	Heart failure	rs115398516	1	21755230	G	A	0.182836	0.0299353	5.05368e-10	0.0049829	0.0421395	0.905872
HSPG2	Heart failure	rs116384231	1	21845383	G	T	-0.377526	0.0504004	3.42965e-14	0.101628	0.0618331	0.100261
HSPG2	Heart failure	rs12022453	1	22016805	T	C	-0.0726492	0.0136975	5.66992e-08	0.0104328	0.0159697	0.51357
HSPG2	Heart failure	rs12742444	1	21854230	T	C	0.19833	0.0155131	9.98431e-38	-0.0202118	0.0222847	0.364416
HSPG2	Heart failure	rs149413568	1	21846956	T	C	0.0854512	0.0173898	4.46482e-07	0.0208516	0.0375338	0.578525
HSPG2	Heart failure	rs183713485	1	21985638	A	T	0.0882033	0.0184937	9.24014e-07	0.00534359	0.0194498	0.783518
HSPG2	Heart failure	rs186519446	1	21820379	C	T	-0.280636	0.0321006	1.14114e-18	-0.0240449	0.0649501	0.71123
HSPG2	Heart failure	rs191807581	1	21828204	T	C	-0.193935	0.0351186	1.67307e-08	-0.0188564	0.035538	0.595698
HSPG2	Heart failure	rs2501289	1	22027496	G	C	-0.0367451	0.00789827	1.64129e-06	-0.0132096	0.00988325	0.181364
HSPG2	Heart failure	rs2501293	1	22021617	T	C	-0.061287	0.0111761	2.08195e-08	0.00855242	0.0136943	0.532283
HSPG2	Heart failure	rs28653609	1	21885632	A	C	-0.198412	0.0124936	4.28375e-57	0.000426682	0.0145263	0.976567
HSPG2	Heart failure	rs34297508	1	21812648	T	C	0.0526474	0.0102982	1.59137e-07	0.00322655	0.0129738	0.803595
HSPG2	Heart failure	rs370957141	1	21837046	C	T	-0.898646	0.0960443	4.11804e-21	-0.0226113	0.117681	0.847632
HSPG2	Heart failure	rs41307810	1	22027552	T	C	-0.0772116	0.015995	6.92214e-07	-0.00782196	0.0177934	0.660228
HSPG2	Heart failure	rs56123493	1	21854172	T	C	-0.326885	0.0490209	1.29411e-11	-0.0240779	0.147485	0.870317
HSPG2	Heart failure	rs565097397	1	21669971	T	G	-0.314187	0.0659603	9.52383e-07	0.123939	0.237483	0.601751
HSPG2	Heart failure	rs61777960	1	21984855	A	G	0.0852176	0.00754467	6.93942e-30	-0.00713413	0.00992968	0.47247
HSPG2	Heart failure	rs6684152	1	21821271	G	A	-0.17479	0.00809503	1.06183e-103	-0.00176831	0.0101058	0.861095
HSPG2	Heart failure	rs75200282	1	21860959	A	G	0.134603	0.0206522	3.5718e-11	-0.00807551	0.0200206	0.686684
HSPG2	Heart failure	rs7531180	1	21643429	G	A	0.0605966	0.011086	2.30091e-08	0.00867797	0.0125777	0.490227
HSPG2	Heart failure	rs7547375	1	21818263	C	T	-0.0459187	0.00938296	4.94438e-07	0.0149802	0.011149	0.179067
HSPG2	Atrial fibrillation	rs10917054	1	21840149	C	T	-0.40254	0.0873152	2.01147e-06	0.0734304	0.296409	0.804341
HSPG2	Atrial fibrillation	rs113578258	1	21847887	C	T	-0.223096	0.0262287	9.01761e-18	0.0132321	0.0399094	0.740225
HSPG2	Atrial fibrillation	rs113690053	1	21777071	T	C	-0.0629848	0.0114482	1.88051e-08	-0.00252944	0.0154319	0.869802
HSPG2	Atrial fibrillation	rs114114097	1	21746258	C	G	-0.181867	0.0273783	1.5395e-11	-0.0484821	0.0291666	0.0964628
HSPG2	Atrial fibrillation	rs115398516	1	21755230	G	A	0.182836	0.0299353	5.05368e-10	-0.0648784	0.0436878	0.137531
HSPG2	Atrial fibrillation	rs116384231	1	21845383	G	T	-0.377526	0.0504004	3.42965e-14	-0.0774548	0.0642083	0.2277
HSPG2	Atrial fibrillation	rs12022453	1	22016805	T	C	-0.0726492	0.0136975	5.66992e-08	0.0386321	0.0164913	0.0191509
HSPG2	Atrial fibrillation	rs12742444	1	21854230	T	C	0.19833	0.0155131	9.98431e-38	0.0625801	0.0228712	0.00621527
HSPG2	Atrial fibrillation	rs149413568	1	21846956	T	C	0.0854512	0.0173898	4.46482e-07	0.0274652	0.0387804	0.478805
HSPG2	Atrial fibrillation	rs183713485	1	21985638	A	T	0.0882033	0.0184937	9.24014e-07	-0.0319702	0.0200651	0.111087
HSPG2	Atrial fibrillation	rs186519446	1	21820379	C	T	-0.280636	0.0321006	1.14114e-18	-0.0387373	0.0665616	0.560582
HSPG2	Atrial fibrillation	rs191807581	1	21828204	T	C	-0.193935	0.0351186	1.67307e-08	0.0417673	0.036765	0.25593
HSPG2	Atrial fibrillation	rs2501289	1	22027496	G	C	-0.0367451	0.00789827	1.64129e-06	-0.00931302	0.0101898	0.360741
HSPG2	Atrial fibrillation	rs2501293	1	22021617	T	C	-0.061287	0.0111761	2.08195e-08	0.00017063	0.0141518	0.99038
HSPG2	Atrial fibrillation	rs28653609	1	21885632	A	C	-0.198412	0.0124936	4.28375e-57	-0.0563735	0.0150366	0.000177484
HSPG2	Atrial fibrillation	rs34297508	1	21812648	T	C	0.0526474	0.0102982	1.59137e-07	0.0131327	0.0133528	0.325351
HSPG2	Atrial fibrillation	rs370957141	1	21837046	C	T	-0.898646	0.0960443	4.11804e-21	0.221127	0.12279	0.0717266
HSPG2	Atrial fibrillation	rs41307810	1	22027552	T	C	-0.0772116	0.015995	6.92214e-07	0.0460244	0.0182521	0.0116821
HSPG2	Atrial fibrillation	rs56123493	1	21854172	T	C	-0.326885	0.0490209	1.29411e-11	-0.141794	0.151367	0.348884
HSPG2	Atrial fibrillation	rs565097397	1	21669971	T	G	-0.314187	0.0659603	9.52383e-07	0.182596	0.240141	0.447034
HSPG2	Atrial fibrillation	rs61777960	1	21984855	A	G	0.0852176	0.00754467	6.93942e-30	0.0276727	0.0102194	0.00677205
HSPG2	Atrial fibrillation	rs6684152	1	21821271	G	A	-0.17479	0.00809503	1.06183e-103	0.00385956	0.0104151	0.710955
HSPG2	Atrial fibrillation	rs75200282	1	21860959	A	G	0.134603	0.0206522	3.5718e-11	0.0273999	0.0205923	0.183324
HSPG2	Atrial fibrillation	rs7531180	1	21643429	G	A	0.0605966	0.011086	2.30091e-08	0.00513517	0.0129476	0.691654
HSPG2	Atrial fibrillation	rs7547375	1	21818263	C	T	-0.0459187	0.00938296	4.94438e-07	0.00992576	0.0114844	0.387433
HYOU1	Heart failure	rs11558589	11	119079170	A	G	-0.188283	0.0240327	2.35449e-15	-0.0495945	0.0441062	0.260828
HYOU1	Heart failure	rs116897581	11	119251513	A	T	-0.12805	0.0278772	2.18083e-06	-0.0656367	0.0329042	0.046067
HYOU1	Heart failure	rs12364331	11	119031484	C	T	0.186234	0.0202171	1.6049e-20	0.0247931	0.0323048	0.442799
HYOU1	Heart failure	rs138946558	11	119057387	T	C	-0.16727	0.0147811	5.43767e-30	0.00537879	0.0198517	0.78643
HYOU1	Heart failure	rs147686449	11	119022077	T	C	0.125586	0.0258688	6.02759e-07	-0.0125711	0.0463937	0.786417
HYOU1	Heart failure	rs147739489	11	119191589	T	C	-0.224043	0.0304242	8.92576e-14	-6.28089e-05	0.0417673	0.9988
HYOU1	Heart failure	rs189939444	11	119256999	C	T	0.204781	0.0425838	7.58837e-07	-0.209176	0.0920391	0.0230446
HYOU1	Heart failure	rs190557381	11	119014984	C	T	-0.154678	0.0333898	1.80645e-06	-0.0306895	0.0253094	0.225292
HYOU1	Heart failure	rs190735189	11	119059796	A	G	0.238509	0.0355811	1.01917e-11	0.109644	0.079816	0.169533
HYOU1	Heart failure	rs2509121	11	119057542	T	C	0.183426	0.00759685	4.21252e-129	0.0234585	0.0104571	0.0248771
HYOU1	Heart failure	rs28990986	11	119092581	T	C	0.119259	0.0147299	2.83073e-16	-0.0126232	0.0193608	0.514404
HYOU1	Heart failure	rs36073432	11	119112008	T	A	0.135767	0.0198553	4.02032e-12	-0.00120148	0.0402716	0.976199
HYOU1	Heart failure	rs3922	11	118894891	G	A	0.0431559	0.00758564	6.38339e-09	-0.0139869	0.00967904	0.148437
HYOU1	Heart failure	rs45495892	11	119049227	T	A	-0.313745	0.0318699	3.61792e-23	4.11303e-06	0.048346	0.999932
HYOU1	Heart failure	rs45558731	11	119077223	T	C	0.156686	0.0256882	5.31897e-10	0.0400221	0.0479488	0.403895
HYOU1	Heart failure	rs61902069	11	118976219	C	A	0.0394502	0.00748047	6.68285e-08	0.00164895	0.00960961	0.863757
HYOU1	Heart failure	rs7129276	11	119246351	C	G	-0.105691	0.00865799	1.42017e-34	-0.00520327	0.0111513	0.640782
HYOU1	Heart failure	rs72997349	11	119074792	C	T	-0.117923	0.0215807	2.32394e-08	-0.0266003	0.0396085	0.50185
HYOU1	Heart failure	rs75629957	11	119034190	A	G	0.125939	0.013354	2.03472e-21	0.0498299	0.0337456	0.139774
ICAM1	Coronary artery disease	rs111740485	19	10431645	G	C	-0.100186	0.0209394	8.56774e-07	0.0118894	0.024782	0.631399
ICAM1	Coronary artery disease	rs112917725	19	10121663	T	C	0.0741058	0.0109366	6.17979e-12	0.00850664	0.0146924	0.5626
ICAM1	Coronary artery disease	rs113197610	19	10252575	C	A	0.357859	0.031396	2.1334e-30	-0.130202	0.051192	0.0109779
ICAM1	Coronary artery disease	rs113337445	19	10317208	A	G	-0.150183	0.0280934	4.49978e-08	-0.015051	0.0212165	0.478076
ICAM1	Coronary artery disease	rs115766769	19	10285093	A	G	-0.232979	0.0404621	4.25692e-09	0.0356262	0.0758783	0.6387
ICAM1	Coronary artery disease	rs117759786	19	10459155	T	C	-0.212485	0.0406685	8.71692e-08	-0.0743866	0.0725819	0.305427
ICAM1	Coronary artery disease	rs117952191	19	10122946	C	T	-0.0925699	0.0168879	2.10947e-08	0.000983322	0.0264836	0.970382
ICAM1	Coronary artery disease	rs117960796	19	10272727	A	G	-0.225903	0.0306658	8.75105e-14	-0.0829055	0.0410249	0.0432942
ICAM1	Coronary artery disease	rs118167853	19	10276592	T	C	-0.354902	0.0292064	2.81562e-34	-0.0713499	0.063962	0.264634
ICAM1	Coronary artery disease	rs118185829	19	10453064	T	C	0.496373	0.0567451	1.09147e-18	0.207533	0.171426	0.226038
ICAM1	Coronary artery disease	rs12611271	19	10148365	G	A	0.160713	0.00829689	6.87671e-84	-0.0204792	0.00965982	0.0340032
ICAM1	Coronary artery disease	rs139053442	19	10283720	C	G	-2.15872	0.0899823	1.74723e-127	0.0976326	0.163739	0.550994
ICAM1	Coronary artery disease	rs139368025	19	10442989	T	C	-0.162654	0.0290951	1.13257e-08	0.0572102	0.0312853	0.0674497
ICAM1	Coronary artery disease	rs140065564	19	10176071	T	G	0.445038	0.0553037	4.23669e-16	-0.186521	0.193157	0.33422
ICAM1	Coronary artery disease	rs140231926	19	10322313	C	T	0.422581	0.0462004	2.93508e-20	0.0982037	0.097289	0.312782
ICAM1	Coronary artery disease	rs140236585	19	10278979	G	A	0.405439	0.0853647	1.01964e-06	0.154228	0.101642	0.129174
ICAM1	Coronary artery disease	rs140381502	19	10393271	T	C	0.404382	0.0634028	8.97175e-11	0.0460323	0.030433	0.130387
ICAM1	Coronary artery disease	rs141453190	19	10342446	T	C	-0.202044	0.0210348	3.79957e-22	-0.0513333	0.029327	0.0800534
ICAM1	Coronary artery disease	rs141683749	19	10439433	T	C	0.215421	0.0442608	5.66287e-07	-0.0188998	0.11783	0.872567
ICAM1	Coronary artery disease	rs142647716	19	10249480	T	C	0.376768	0.0299141	1.12484e-36	0.00371803	0.044253	0.933042
ICAM1	Coronary artery disease	rs144063436	19	10292769	G	C	0.607203	0.0916369	1.72237e-11	0.0471817	0.065648	0.472322
ICAM1	Coronary artery disease	rs144778381	19	10188385	G	C	-0.152202	0.0231628	2.49947e-11	0.00184022	0.020073	0.926955
ICAM1	Coronary artery disease	rs146413263	19	10242245	T	C	0.227423	0.041436	2.02639e-08	0.122033	0.0593596	0.0397988
ICAM1	Coronary artery disease	rs148215750	19	10297905	T	G	-0.2587	0.0161991	1.03355e-57	0.0317181	0.0151171	0.0358905
ICAM1	Coronary artery disease	rs148414505	19	10470801	A	G	0.349292	0.0258009	4.66616e-42	0.0304644	0.0356126	0.392308
ICAM1	Coronary artery disease	rs148472711	19	10101344	C	G	0.343885	0.0489202	1.03631e-12	-0.199652	0.128551	0.120401
ICAM1	Coronary artery disease	rs150121537	19	10284974	T	C	-0.657407	0.0789427	4.12322e-17	-0.00569424	0.0475181	0.904615
ICAM1	Coronary artery disease	rs1801714	19	10284532	T	C	-0.184549	0.0210976	1.09169e-18	-0.00721561	0.0259427	0.780908
ICAM1	Coronary artery disease	rs180792027	19	10416145	T	C	0.477736	0.0594708	4.75128e-16	0.0937528	0.0521002	0.0719449
ICAM1	Coronary artery disease	rs181887911	19	10160530	A	G	0.286641	0.0342934	3.17634e-17	-0.0805756	0.0781043	0.30224
ICAM1	Coronary artery disease	rs182898393	19	10436907	T	C	0.392162	0.0613473	8.1603e-11	0.0463375	0.0465991	0.320035
ICAM1	Coronary artery disease	rs184068397	19	10104908	A	G	-0.257228	0.0534894	7.58615e-07	-0.194104	0.268723	0.470099
ICAM1	Coronary artery disease	rs185091852	19	10240206	T	C	0.480162	0.068783	1.46727e-12	-0.182905	0.121417	0.131959
ICAM1	Coronary artery disease	rs185295256	19	10309520	T	C	0.462685	0.0917121	2.26794e-07	-0.139036	0.180282	0.440581
ICAM1	Coronary artery disease	rs189019034	19	10355697	T	C	0.341043	0.0739217	1.97905e-06	-0.152685	0.132827	0.250349
ICAM1	Coronary artery disease	rs190179732	19	10212300	A	G	0.462757	0.0422512	3.23131e-28	-0.0196599	0.0717631	0.784119
ICAM1	Coronary artery disease	rs192199315	19	10278158	T	C	0.471203	0.0733579	6.66565e-11	-0.0288142	0.0475058	0.544157
ICAM1	Coronary artery disease	rs193019218	19	10306257	T	C	0.546897	0.0511187	5.16804e-27	-0.0973255	0.172754	0.573179
ICAM1	Coronary artery disease	rs1988068	19	10219336	A	G	-0.0671344	0.00976443	3.09072e-12	0.00926195	0.00948369	0.328758
ICAM1	Coronary artery disease	rs2017213	19	10238649	A	T	0.0740192	0.00749667	2.70893e-23	-0.00418047	0.00872918	0.632004
ICAM1	Coronary artery disease	rs2278442	19	10334150	A	G	0.162645	0.00768445	9.93842e-100	-0.00136084	0.00824305	0.868873
ICAM1	Coronary artery disease	rs2291473	19	10305105	C	T	-0.0717359	0.0114438	1.82226e-10	0.0079823	0.0105935	0.451145
ICAM1	Coronary artery disease	rs2304255	19	10364973	T	C	-0.0755116	0.013817	2.31293e-08	-0.00883788	0.0158874	0.578019
ICAM1	Coronary artery disease	rs280497	19	10354011	G	A	-0.100737	0.00743094	3.6293e-42	-0.0160854	0.00812274	0.0476705
ICAM1	Coronary artery disease	rs281424	19	10322243	C	T	0.232884	0.00925537	5.21693e-140	0.0101594	0.00873392	0.244743
ICAM1	Coronary artery disease	rs28379440	19	10098169	G	C	-0.0427826	0.00928723	2.04648e-06	0.000345826	0.00973138	0.971651
ICAM1	Coronary artery disease	rs34561079	19	10304972	A	G	-0.111468	0.0123927	1.18493e-19	-0.0123592	0.0112855	0.273457
ICAM1	Coronary artery disease	rs35018800	19	10354167	A	G	-0.212653	0.0417701	1.78058e-07	0.00550241	0.0488348	0.910289
ICAM1	Coronary artery disease	rs35751322	19	10268001	T	A	-0.188553	0.00942096	2.07107e-89	-0.00669053	0.00970976	0.49079
ICAM1	Coronary artery disease	rs5030398	19	10282114	G	C	0.547805	0.0184139	8.79108e-195	-0.00707629	0.0183331	0.699507
ICAM1	Coronary artery disease	rs5030400	19	10285120	T	C	0.447441	0.0479609	5.32927e-21	0.0213265	0.0553897	0.700218
ICAM1	Coronary artery disease	rs527474831	19	10439713	T	C	0.659312	0.0982077	9.50411e-12	0.0878616	0.247964	0.723089
ICAM1	Coronary artery disease	rs528321665	19	10260955	G	A	0.568556	0.0600839	1.50044e-21	-0.2003	0.118233	0.0902443
ICAM1	Coronary artery disease	rs541438109	19	10401892	T	C	0.405506	0.0622209	3.58161e-11	0.0519424	0.0533292	0.330059
ICAM1	Coronary artery disease	rs553093451	19	10246547	A	G	0.514871	0.0517451	1.25914e-23	0.0825307	0.120447	0.493215
ICAM1	Coronary artery disease	rs55732741	19	10391758	A	G	0.657024	0.0983795	1.20729e-11	-0.0601373	0.141574	0.670999
ICAM1	Coronary artery disease	rs55818584	19	10221871	A	T	0.173413	0.00880909	1.43012e-86	-0.0237298	0.0108595	0.0288762
ICAM1	Coronary artery disease	rs559282550	19	10096277	G	A	0.350618	0.02901	6.25361e-34	0.0298199	0.0283986	0.293696
ICAM1	Coronary artery disease	rs560429888	19	10240919	A	G	-0.276332	0.0290965	1.07922e-21	-0.059445	0.0325972	0.0682103
ICAM1	Coronary artery disease	rs56273315	19	10178085	T	C	-0.0770198	0.0130392	1.7442e-09	-0.0583274	0.0213578	0.0063151
ICAM1	Coronary artery disease	rs566450260	19	10242333	G	C	0.458299	0.0633458	2.32978e-13	-0.0609122	0.03943	0.122391
ICAM1	Coronary artery disease	rs571206397	19	10079069	T	C	-0.227608	0.0468459	5.90934e-07	-0.186294	0.107879	0.084188
ICAM1	Coronary artery disease	rs62130696	19	10325509	A	G	-0.202579	0.0213923	1.40303e-21	-0.0548882	0.0336612	0.102973
ICAM1	Coronary artery disease	rs62130730	19	10403174	A	G	-0.43468	0.0683975	1.04076e-10	0.176665	0.226533	0.435472
ICAM1	Coronary artery disease	rs7256672	19	10468798	G	T	-0.129944	0.00763877	3.39659e-65	-0.0226045	0.00865746	0.00902797
ICAM1	Coronary artery disease	rs7258215	19	10281094	C	T	0.4049	0.00767809	<3.00E-308	0.00093502	0.008187	0.909073
ICAM1	Coronary artery disease	rs73011214	19	10111529	A	G	0.0687881	0.0118729	3.44248e-09	0.00854471	0.0113968	0.453407
ICAM1	Coronary artery disease	rs73013088	19	10210305	G	A	-0.125393	0.0149303	2.25996e-17	-0.00850034	0.0175921	0.62896
ICAM1	Coronary artery disease	rs73015169	19	10246654	T	C	0.28793	0.0433411	1.53319e-11	-0.0113165	0.0988009	0.908811
ICAM1	Coronary artery disease	rs74827019	19	10292927	T	C	0.402801	0.0133192	3.31042e-201	0.0180804	0.0157129	0.249865
ICAM1	Coronary artery disease	rs75095909	19	10295058	A	G	-0.354602	0.0172559	3.87927e-94	-0.00329283	0.013867	0.812302
ICAM1	Coronary artery disease	rs75407602	19	10286554	T	C	-0.227623	0.0174344	2.93785e-39	-0.0705662	0.0230331	0.0021863
ICAM1	Coronary artery disease	rs78255613	19	10414554	T	G	0.284456	0.0144271	7.73823e-87	-0.0262848	0.027151	0.332995
ICAM1	Coronary artery disease	rs78374606	19	10108401	A	G	-0.154631	0.0273823	8.15813e-09	-0.144886	0.0589426	0.0139679
ICAM1	Coronary artery disease	rs78425706	19	10206780	T	C	0.236089	0.0320053	8.12162e-14	0.0426204	0.0244628	0.0814648
ICAM1	Heart failure	rs111740485	19	10431645	G	C	-0.100186	0.0209394	8.56774e-07	0.0306546	0.0292993	0.295442
ICAM1	Heart failure	rs112917725	19	10121663	T	C	0.0741058	0.0109366	6.17979e-12	0.00614865	0.0173429	0.72294
ICAM1	Heart failure	rs113197610	19	10252575	C	A	0.357859	0.031396	2.1334e-30	-0.111117	0.0609476	0.0682794
ICAM1	Heart failure	rs113337445	19	10317208	A	G	-0.150183	0.0280934	4.49978e-08	0.000357951	0.024888	0.988525
ICAM1	Heart failure	rs115766769	19	10285093	A	G	-0.232979	0.0404621	4.25692e-09	-0.0391468	0.0881444	0.656956
ICAM1	Heart failure	rs117759786	19	10459155	T	C	-0.212485	0.0406685	8.71692e-08	-0.0475357	0.0841149	0.571985
ICAM1	Heart failure	rs117952191	19	10122946	C	T	-0.0925699	0.0168879	2.10947e-08	0.0103328	0.031482	0.742751
ICAM1	Heart failure	rs117960796	19	10272727	A	G	-0.225903	0.0306658	8.75105e-14	0.00597575	0.0484316	0.901802
ICAM1	Heart failure	rs118167853	19	10276592	T	C	-0.354902	0.0292064	2.81562e-34	0.075133	0.074325	0.312078
ICAM1	Heart failure	rs118185829	19	10453064	T	C	0.496373	0.0567451	1.09147e-18	-0.0678813	0.199178	0.733248
ICAM1	Heart failure	rs12611271	19	10148365	G	A	0.160713	0.00829689	6.87671e-84	-0.0101665	0.0113791	0.371623
ICAM1	Heart failure	rs139053442	19	10283720	C	G	-2.15872	0.0899823	1.74723e-127	0.156645	0.189108	0.407481
ICAM1	Heart failure	rs139368025	19	10442989	T	C	-0.162654	0.0290951	1.13257e-08	-0.0175239	0.0371903	0.637501
ICAM1	Heart failure	rs140065564	19	10176071	T	G	0.445038	0.0553037	4.23669e-16	-0.181733	0.223922	0.417026
ICAM1	Heart failure	rs140231926	19	10322313	C	T	0.422581	0.0462004	2.93508e-20	0.00846814	0.113389	0.940468
ICAM1	Heart failure	rs140236585	19	10278979	G	A	0.405439	0.0853647	1.01964e-06	0.0209628	0.11849	0.859574
ICAM1	Heart failure	rs140381502	19	10393271	T	C	0.404382	0.0634028	8.97175e-11	0.000550198	0.0363904	0.987937
ICAM1	Heart failure	rs141453190	19	10342446	T	C	-0.202044	0.0210348	3.79957e-22	-0.00358594	0.0344247	0.917036
ICAM1	Heart failure	rs141683749	19	10439433	T	C	0.215421	0.0442608	5.66287e-07	0.0347882	0.135857	0.7979
ICAM1	Heart failure	rs142647716	19	10249480	T	C	0.376768	0.0299141	1.12484e-36	-0.0126854	0.0520938	0.80761
ICAM1	Heart failure	rs144063436	19	10292769	G	C	0.607203	0.0916369	1.72237e-11	-0.0433937	0.0780204	0.578085
ICAM1	Heart failure	rs144778381	19	10188385	G	C	-0.152202	0.0231628	2.49947e-11	-0.00742265	0.0237697	0.754833
ICAM1	Heart failure	rs146413263	19	10242245	T	C	0.227423	0.041436	2.02639e-08	0.0495094	0.0688881	0.472329
ICAM1	Heart failure	rs148215750	19	10297905	T	G	-0.2587	0.0161991	1.03355e-57	0.0203658	0.0178331	0.253443
ICAM1	Heart failure	rs148414505	19	10470801	A	G	0.349292	0.0258009	4.66616e-42	-0.0128766	0.0417329	0.757665
ICAM1	Heart failure	rs148472711	19	10101344	C	G	0.343885	0.0489202	1.03631e-12	-0.283945	0.155072	0.0670934
ICAM1	Heart failure	rs150121537	19	10284974	T	C	-0.657407	0.0789427	4.12322e-17	0.0799368	0.0566611	0.158307
ICAM1	Heart failure	rs1801714	19	10284532	T	C	-0.184549	0.0210976	1.09169e-18	0.0263758	0.030305	0.384113
ICAM1	Heart failure	rs180792027	19	10416145	T	C	0.477736	0.0594708	4.75128e-16	0.0283909	0.0600611	0.636428
ICAM1	Heart failure	rs181887911	19	10160530	A	G	0.286641	0.0342934	3.17634e-17	-0.206982	0.0909674	0.0228855
ICAM1	Heart failure	rs182898393	19	10436907	T	C	0.392162	0.0613473	8.1603e-11	0.0281073	0.0547886	0.607942
ICAM1	Heart failure	rs184068397	19	10104908	A	G	-0.257228	0.0534894	7.58615e-07	0.749171	0.323677	0.0206367
ICAM1	Heart failure	rs185091852	19	10240206	T	C	0.480162	0.068783	1.46727e-12	-0.0611899	0.140464	0.663108
ICAM1	Heart failure	rs185295256	19	10309520	T	C	0.462685	0.0917121	2.26794e-07	0.109534	0.209978	0.601918
ICAM1	Heart failure	rs189019034	19	10355697	T	C	0.341043	0.0739217	1.97905e-06	-0.194512	0.156334	0.213424
ICAM1	Heart failure	rs190179732	19	10212300	A	G	0.462757	0.0422512	3.23131e-28	-0.0103182	0.084704	0.903045
ICAM1	Heart failure	rs192199315	19	10278158	T	C	0.471203	0.0733579	6.66565e-11	-0.10667	0.0560386	0.0569731
ICAM1	Heart failure	rs193019218	19	10306257	T	C	0.546897	0.0511187	5.16804e-27	0.21124	0.196325	0.281941
ICAM1	Heart failure	rs1988068	19	10219336	A	G	-0.0671344	0.00976443	3.09072e-12	-0.00521911	0.0111727	0.640405
ICAM1	Heart failure	rs2017213	19	10238649	A	T	0.0740192	0.00749667	2.70893e-23	0.00162374	0.0102814	0.874512
ICAM1	Heart failure	rs2278442	19	10334150	A	G	0.162645	0.00768445	9.93842e-100	-0.00348668	0.00970814	0.719484
ICAM1	Heart failure	rs2291473	19	10305105	C	T	-0.0717359	0.0114438	1.82226e-10	0.0181618	0.0125053	0.146412
ICAM1	Heart failure	rs2304255	19	10364973	T	C	-0.0755116	0.013817	2.31293e-08	0.0187963	0.0187451	0.315992
ICAM1	Heart failure	rs280497	19	10354011	G	A	-0.100737	0.00743094	3.6293e-42	-0.00198751	0.00956175	0.835338
ICAM1	Heart failure	rs281424	19	10322243	C	T	0.232884	0.00925537	5.21693e-140	-0.00524384	0.0102797	0.609969
ICAM1	Heart failure	rs28379440	19	10098169	G	C	-0.0427826	0.00928723	2.04648e-06	-0.0149045	0.0114791	0.19415
ICAM1	Heart failure	rs34561079	19	10304972	A	G	-0.111468	0.0123927	1.18493e-19	-0.0149356	0.0132444	0.259449
ICAM1	Heart failure	rs35018800	19	10354167	A	G	-0.212653	0.0417701	1.78058e-07	0.0156245	0.0572059	0.784755
ICAM1	Heart failure	rs35751322	19	10268001	T	A	-0.188553	0.00942096	2.07107e-89	0.00256865	0.0114316	0.822215
ICAM1	Heart failure	rs5030398	19	10282114	G	C	0.547805	0.0184139	8.79108e-195	0.0250319	0.0217291	0.249322
ICAM1	Heart failure	rs5030400	19	10285120	T	C	0.447441	0.0479609	5.32927e-21	-0.0678882	0.0653312	0.29874
ICAM1	Heart failure	rs527474831	19	10439713	T	C	0.659312	0.0982077	9.50411e-12	-0.0930157	0.302615	0.75856
ICAM1	Heart failure	rs528321665	19	10260955	G	A	0.568556	0.0600839	1.50044e-21	-0.14197	0.137488	0.301794
ICAM1	Heart failure	rs541438109	19	10401892	T	C	0.405506	0.0622209	3.58161e-11	-0.0614185	0.0615242	0.318142
ICAM1	Heart failure	rs553093451	19	10246547	A	G	0.514871	0.0517451	1.25914e-23	-0.0277445	0.141469	0.844519
ICAM1	Heart failure	rs55732741	19	10391758	A	G	0.657024	0.0983795	1.20729e-11	-0.058712	0.16861	0.727681
ICAM1	Heart failure	rs55818584	19	10221871	A	T	0.173413	0.00880909	1.43012e-86	-0.00718268	0.0127639	0.573614
ICAM1	Heart failure	rs559282550	19	10096277	G	A	0.350618	0.02901	6.25361e-34	0.00577764	0.0332706	0.862136
ICAM1	Heart failure	rs560429888	19	10240919	A	G	-0.276332	0.0290965	1.07922e-21	0.0212453	0.0384848	0.580918
ICAM1	Heart failure	rs56273315	19	10178085	T	C	-0.0770198	0.0130392	1.7442e-09	-0.00240141	0.0249414	0.923297
ICAM1	Heart failure	rs566450260	19	10242333	G	C	0.458299	0.0633458	2.32978e-13	-0.0104073	0.0465721	0.823172
ICAM1	Heart failure	rs571206397	19	10079069	T	C	-0.227608	0.0468459	5.90934e-07	-0.295612	0.126231	0.0191898
ICAM1	Heart failure	rs62130696	19	10325509	A	G	-0.202579	0.0213923	1.40303e-21	0.0207374	0.0397577	0.601954
ICAM1	Heart failure	rs62130730	19	10403174	A	G	-0.43468	0.0683975	1.04076e-10	-0.198055	0.262701	0.450899
ICAM1	Heart failure	rs7256672	19	10468798	G	T	-0.129944	0.00763877	3.39659e-65	-0.000707748	0.0101714	0.944527
ICAM1	Heart failure	rs7258215	19	10281094	C	T	0.4049	0.00767809	<3.00E-308	-0.00700744	0.00964732	0.467617
ICAM1	Heart failure	rs73011214	19	10111529	A	G	0.0687881	0.0118729	3.44248e-09	-0.00214369	0.0133827	0.872737
ICAM1	Heart failure	rs73013088	19	10210305	G	A	-0.125393	0.0149303	2.25996e-17	0.00664015	0.0207991	0.749535
ICAM1	Heart failure	rs73015169	19	10246654	T	C	0.28793	0.0433411	1.53319e-11	0.165316	0.11417	0.147622
ICAM1	Heart failure	rs74827019	19	10292927	T	C	0.402801	0.0133192	3.31042e-201	-0.0310508	0.0184694	0.0927235
ICAM1	Heart failure	rs75095909	19	10295058	A	G	-0.354602	0.0172559	3.87927e-94	0.019508	0.0164106	0.234543
ICAM1	Heart failure	rs75407602	19	10286554	T	C	-0.227623	0.0174344	2.93785e-39	-0.0533666	0.0267022	0.0456531
ICAM1	Heart failure	rs78255613	19	10414554	T	G	0.284456	0.0144271	7.73823e-87	-0.0767909	0.0315101	0.0148085
ICAM1	Heart failure	rs78374606	19	10108401	A	G	-0.154631	0.0273823	8.15813e-09	-0.0702107	0.0687009	0.306792
ICAM1	Heart failure	rs78425706	19	10206780	T	C	0.236089	0.0320053	8.12162e-14	0.0516733	0.0288408	0.0731863
ICAM3	Heart failure	rs111231890	19	10280990	C	T	0.251408	0.0186136	7.14059e-42	0.00927033	0.0200655	0.644079
ICAM3	Heart failure	rs111740485	19	10431645	G	C	0.23244	0.0207347	1.81699e-29	0.0306546	0.0292993	0.295442
ICAM3	Heart failure	rs112512854	19	10205432	A	G	0.0474494	0.00835451	6.75464e-09	-0.0129232	0.0127806	0.31194
ICAM3	Heart failure	rs113337445	19	10317208	A	G	-0.141709	0.0278446	1.79712e-07	0.000357951	0.024888	0.988525
ICAM3	Heart failure	rs115766769	19	10285093	A	G	0.27336	0.0398584	3.48477e-12	-0.0391468	0.0881444	0.656956
ICAM3	Heart failure	rs118094580	19	10248066	A	G	0.123761	0.0197846	1.98223e-10	0.035964	0.0241657	0.136693
ICAM3	Heart failure	rs12720340	19	10380833	T	A	0.233024	0.0461096	2.16668e-07	0.0531262	0.0747702	0.477379
ICAM3	Heart failure	rs12720361	19	10352595	A	G	0.52835	0.08314	1.04252e-10	0.171804	0.0869803	0.0482459
ICAM3	Heart failure	rs138890359	19	10152453	A	C	0.230544	0.0280445	1.01202e-16	-0.00789008	0.0459431	0.863645
ICAM3	Heart failure	rs139529904	19	10393940	C	A	0.217555	0.037719	4.01606e-09	0.0283632	0.0294567	0.335609
ICAM3	Heart failure	rs144309607	19	10381598	T	C	-0.183355	0.0174026	2.9455e-26	-0.0490307	0.0275456	0.0750793
ICAM3	Heart failure	rs144589855	19	10483826	A	G	0.390576	0.0714308	2.27708e-08	0.035027	0.179264	0.845085
ICAM3	Heart failure	rs144778381	19	10188385	G	C	-0.15106	0.0228148	1.78219e-11	-0.00742265	0.0237697	0.754833
ICAM3	Heart failure	rs146608842	19	10375315	A	G	0.313947	0.0633919	3.66371e-07	0.038734	0.0355567	0.275995
ICAM3	Heart failure	rs147794099	19	10384693	A	G	-0.178595	0.039096	2.46066e-06	-0.0809095	0.0985101	0.411457
ICAM3	Heart failure	rs148414505	19	10470801	A	G	0.220718	0.0255295	2.67602e-18	-0.0128766	0.0417329	0.757665
ICAM3	Heart failure	rs150462877	19	10416764	T	G	-0.212958	0.0456949	1.57773e-06	-0.0665028	0.0705365	0.345776
ICAM3	Heart failure	rs151055763	19	10437715	T	G	0.181261	0.0387533	1.45335e-06	0.0609801	0.0534577	0.253988
ICAM3	Heart failure	rs180792027	19	10416145	T	C	0.301559	0.0587754	1.44333e-07	0.0283909	0.0600611	0.636428
ICAM3	Heart failure	rs185264484	19	10349458	A	G	-0.254276	0.0404557	1.63616e-10	-0.0279146	0.069514	0.688002
ICAM3	Heart failure	rs189857485	19	10318577	T	C	0.202032	0.02891	1.3911e-12	0.0322641	0.040364	0.4241
ICAM3	Heart failure	rs190179732	19	10212300	A	G	0.308715	0.041771	7.30543e-14	-0.0103182	0.084704	0.903045
ICAM3	Heart failure	rs191766463	19	10344491	A	T	-0.79337	0.0694061	1.4663e-30	-0.120622	0.279796	0.666392
ICAM3	Heart failure	rs192036904	19	10365316	A	C	0.28134	0.0584146	7.31363e-07	-0.116805	0.0560497	0.0371646
ICAM3	Heart failure	rs2304237	19	10335892	C	T	0.330181	0.00878889	<3.00E-308	-6.94292e-05	0.0118715	0.995334
ICAM3	Heart failure	rs2304238	19	10338526	G	A	-0.911872	0.117216	3.64301e-15	0.0427598	0.028569	0.134467
ICAM3	Heart failure	rs281414	19	10339609	A	G	0.224581	0.00972133	2.21642e-118	0.0324178	0.0113567	0.00431042
ICAM3	Heart failure	rs281416	19	10308108	G	A	0.15105	0.00759413	2.46585e-88	0.010681	0.00969602	0.270639
ICAM3	Heart failure	rs281432	19	10279982	G	C	-0.0410388	0.00731011	9.88634e-09	0.019485	0.00961574	0.0427277
ICAM3	Heart failure	rs28382777	19	10400963	G	T	0.283211	0.0467086	6.66539e-10	-0.0601631	0.0898647	0.503187
ICAM3	Heart failure	rs34266232	19	10392292	C	T	-0.198783	0.0079404	1.29155e-138	-0.00714421	0.0102511	0.485852
ICAM3	Heart failure	rs34561079	19	10304972	A	G	-0.0698418	0.0122219	5.50201e-09	-0.0149356	0.0132444	0.259449
ICAM3	Heart failure	rs36009424	19	10498643	C	T	-0.14443	0.0312251	1.86897e-06	0.0190515	0.106789	0.858406
ICAM3	Heart failure	rs4804130	19	10300353	G	C	-0.244197	0.0286692	8.13434e-18	0.0801104	0.0739579	0.278724
ICAM3	Heart failure	rs5030392	19	10277801	T	C	-0.171365	0.0332123	1.23683e-07	0.297674	0.158898	0.0610183
ICAM3	Heart failure	rs5030393	19	10278118	T	G	-0.167755	0.021342	1.91573e-15	0.0269872	0.0307296	0.379826
ICAM3	Heart failure	rs533001237	19	10517130	A	G	0.382711	0.082024	1.53678e-06	-0.0574215	0.0328895	0.0808295
ICAM3	Heart failure	rs549956721	19	10526288	G	A	0.194493	0.0228677	9.0688e-18	-0.0309331	0.0369793	0.402875
ICAM3	Heart failure	rs5500	19	10285955	G	A	0.323857	0.0636475	1.80652e-07	-0.266855	0.124629	0.0322589
ICAM3	Heart failure	rs552563408	19	10509971	A	G	-1.736	0.129671	3.5665e-41	-0.209306	0.306478	0.494644
ICAM3	Heart failure	rs561738457	19	10493413	C	T	0.274531	0.0525731	8.85526e-08	-0.0822235	0.201219	0.682813
ICAM3	Heart failure	rs58455518	19	10162129	A	G	-0.0645008	0.0114031	7.72784e-09	0.0270717	0.0115515	0.0191007
ICAM3	Heart failure	rs59125425	19	10347957	T	C	-0.181253	0.0125196	8.40025e-48	0.0107838	0.0155901	0.489118
ICAM3	Heart failure	rs62130696	19	10325509	A	G	-0.203631	0.0210861	2.29287e-22	0.0207374	0.0397577	0.601954
ICAM3	Heart failure	rs62131898	19	10515752	G	A	0.121833	0.0111212	3.14313e-28	0.0244148	0.0128268	0.0569862
ICAM3	Heart failure	rs6511701	19	10514391	C	A	0.127648	0.00912698	9.51794e-45	0.0153229	0.0121988	0.209081
ICAM3	Heart failure	rs710845	19	10296493	C	G	0.107137	0.0073405	1.50383e-48	0.0041225	0.0097443	0.672246
ICAM3	Heart failure	rs73015120	19	10220862	C	T	0.109573	0.0170837	7.09255e-11	0.0310522	0.0204771	0.12941
ICAM3	Heart failure	rs73015169	19	10246654	T	C	0.209169	0.0426654	4.73017e-07	0.165316	0.11417	0.147622
ICAM3	Heart failure	rs74827019	19	10292927	T	C	0.181464	0.0131465	1.21863e-43	-0.0310508	0.0184694	0.0927235
ICAM3	Heart failure	rs75508516	19	10268546	A	G	0.169669	0.0163581	1.6595e-25	-0.00149853	0.0311164	0.96159
ICAM3	Heart failure	rs75628936	19	10330152	A	G	-0.456009	0.0370791	4.62641e-35	-0.0307552	0.0385593	0.425099
ICAM3	Heart failure	rs77995435	19	10485963	A	G	0.111962	0.0149913	4.05678e-14	0.022819	0.0225918	0.312468
ICAM3	Heart failure	rs79487480	19	10332565	A	G	0.283222	0.0185127	3.89427e-53	0.0290138	0.0208988	0.165045
ICAM3	Heart failure	rs8111338	19	10525162	T	G	0.0912034	0.0164327	1.4274e-08	0.00558051	0.020603	0.786499
ICAM3	Heart failure	rs8113613	19	10239973	T	C	-0.0944338	0.00935862	3.0408e-24	-0.00675245	0.0135251	0.617601
ICAM3	Atrial fibrillation	rs111231890	19	10280990	C	T	0.251408	0.0186136	7.14059e-42	0.0306914	0.0206811	0.137802
ICAM3	Atrial fibrillation	rs111740485	19	10431645	G	C	0.23244	0.0207347	1.81699e-29	-0.00896593	0.030224	0.766734
ICAM3	Atrial fibrillation	rs112512854	19	10205432	A	G	0.0474494	0.00835451	6.75464e-09	-0.00911517	0.0131783	0.489139
ICAM3	Atrial fibrillation	rs113337445	19	10317208	A	G	-0.141709	0.0278446	1.79712e-07	0.0218492	0.0255094	0.391711
ICAM3	Atrial fibrillation	rs115766769	19	10285093	A	G	0.27336	0.0398584	3.48477e-12	-0.0879543	0.0876722	0.315756
ICAM3	Atrial fibrillation	rs118094580	19	10248066	A	G	0.123761	0.0197846	1.98223e-10	0.0579943	0.0248356	0.0195366
ICAM3	Atrial fibrillation	rs12720340	19	10380833	T	A	0.233024	0.0461096	2.16668e-07	0.189451	0.0772351	0.0141703
ICAM3	Atrial fibrillation	rs12720361	19	10352595	A	G	0.52835	0.08314	1.04252e-10	0.00347649	0.0887456	0.968752
ICAM3	Atrial fibrillation	rs138890359	19	10152453	A	C	0.230544	0.0280445	1.01202e-16	0.0192926	0.0477223	0.686016
ICAM3	Atrial fibrillation	rs139529904	19	10393940	C	A	0.217555	0.037719	4.01606e-09	0.00376013	0.0300415	0.900393
ICAM3	Atrial fibrillation	rs144309607	19	10381598	T	C	-0.183355	0.0174026	2.9455e-26	-0.0712602	0.028456	0.0122721
ICAM3	Atrial fibrillation	rs144589855	19	10483826	A	G	0.390576	0.0714308	2.27708e-08	-0.261089	0.189797	0.168939
ICAM3	Atrial fibrillation	rs144778381	19	10188385	G	C	-0.15106	0.0228148	1.78219e-11	0.0337238	0.0246306	0.170942
ICAM3	Atrial fibrillation	rs146608842	19	10375315	A	G	0.313947	0.0633919	3.66371e-07	0.0481158	0.0365852	0.188453
ICAM3	Atrial fibrillation	rs147794099	19	10384693	A	G	-0.178595	0.039096	2.46066e-06	0.0320506	0.100805	0.750525
ICAM3	Atrial fibrillation	rs148414505	19	10470801	A	G	0.220718	0.0255295	2.67602e-18	-0.0133874	0.0431648	0.75645
ICAM3	Atrial fibrillation	rs150462877	19	10416764	T	G	-0.212958	0.0456949	1.57773e-06	0.0200461	0.0712361	0.7784
ICAM3	Atrial fibrillation	rs151055763	19	10437715	T	G	0.181261	0.0387533	1.45335e-06	0.0823873	0.0567055	0.146252
ICAM3	Atrial fibrillation	rs180792027	19	10416145	T	C	0.301559	0.0587754	1.44333e-07	0.00027313	0.0621596	0.996494
ICAM3	Atrial fibrillation	rs185264484	19	10349458	A	G	-0.254276	0.0404557	1.63616e-10	0.0356924	0.0716613	0.618435
ICAM3	Atrial fibrillation	rs189857485	19	10318577	T	C	0.202032	0.02891	1.3911e-12	0.0364813	0.041907	0.38401
ICAM3	Atrial fibrillation	rs190179732	19	10212300	A	G	0.308715	0.041771	7.30543e-14	0.0604083	0.0857673	0.481229
ICAM3	Atrial fibrillation	rs191766463	19	10344491	A	T	-0.79337	0.0694061	1.4663e-30	-0.18656	0.287438	0.516309
ICAM3	Atrial fibrillation	rs192036904	19	10365316	A	C	0.28134	0.0584146	7.31363e-07	-0.160505	0.0593812	0.00687242
ICAM3	Atrial fibrillation	rs2304237	19	10335892	C	T	0.330181	0.00878889	<3.00E-308	-0.0129825	0.0122314	0.288504
ICAM3	Atrial fibrillation	rs2304238	19	10338526	G	A	-0.911872	0.117216	3.64301e-15	0.00722338	0.0293049	0.805302
ICAM3	Atrial fibrillation	rs281414	19	10339609	A	G	0.224581	0.00972133	2.21642e-118	0.0297148	0.0117519	0.0114546
ICAM3	Atrial fibrillation	rs281416	19	10308108	G	A	0.15105	0.00759413	2.46585e-88	0.0298621	0.0100095	0.00285095
ICAM3	Atrial fibrillation	rs281432	19	10279982	G	C	-0.0410388	0.00731011	9.88634e-09	0.0197677	0.0099104	0.0460819
ICAM3	Atrial fibrillation	rs28382777	19	10400963	G	T	0.283211	0.0467086	6.66539e-10	-0.0952913	0.0894233	0.286595
ICAM3	Atrial fibrillation	rs34266232	19	10392292	C	T	-0.198783	0.0079404	1.29155e-138	-0.0208537	0.0105483	0.0480452
ICAM3	Atrial fibrillation	rs34561079	19	10304972	A	G	-0.0698418	0.0122219	5.50201e-09	-0.0209379	0.01369	0.12616
ICAM3	Atrial fibrillation	rs36009424	19	10498643	C	T	-0.14443	0.0312251	1.86897e-06	0.0868538	0.108637	0.424009
ICAM3	Atrial fibrillation	rs4804130	19	10300353	G	C	-0.244197	0.0286692	8.13434e-18	-0.00395201	0.0748392	0.957886
ICAM3	Atrial fibrillation	rs5030392	19	10277801	T	C	-0.171365	0.0332123	1.23683e-07	0.0868327	0.160661	0.588872
ICAM3	Atrial fibrillation	rs5030393	19	10278118	T	G	-0.167755	0.021342	1.91573e-15	-0.018704	0.0315024	0.552692
ICAM3	Atrial fibrillation	rs533001237	19	10517130	A	G	0.382711	0.082024	1.53678e-06	-0.0515868	0.0338447	0.127453
ICAM3	Atrial fibrillation	rs549956721	19	10526288	G	A	0.194493	0.0228677	9.0688e-18	-0.00347385	0.0387213	0.928515
ICAM3	Atrial fibrillation	rs5500	19	10285955	G	A	0.323857	0.0636475	1.80652e-07	-0.0817042	0.125604	0.515376
ICAM3	Atrial fibrillation	rs552563408	19	10509971	A	G	-1.736	0.129671	3.5665e-41	-0.158409	0.328394	0.62954
ICAM3	Atrial fibrillation	rs561738457	19	10493413	C	T	0.274531	0.0525731	8.85526e-08	0.0696285	0.220521	0.752196
ICAM3	Atrial fibrillation	rs58455518	19	10162129	A	G	-0.0645008	0.0114031	7.72784e-09	-0.000942945	0.0118668	0.936666
ICAM3	Atrial fibrillation	rs59125425	19	10347957	T	C	-0.181253	0.0125196	8.40025e-48	0.00562939	0.0160835	0.726332
ICAM3	Atrial fibrillation	rs62130696	19	10325509	A	G	-0.203631	0.0210861	2.29287e-22	0.00282349	0.0409074	0.944972
ICAM3	Atrial fibrillation	rs62131898	19	10515752	G	A	0.121833	0.0111212	3.14313e-28	0.0138439	0.0132512	0.296145
ICAM3	Atrial fibrillation	rs6511701	19	10514391	C	A	0.127648	0.00912698	9.51794e-45	0.00127699	0.0125639	0.919043
ICAM3	Atrial fibrillation	rs710845	19	10296493	C	G	0.107137	0.0073405	1.50383e-48	-0.0164456	0.0100401	0.101425
ICAM3	Atrial fibrillation	rs73015120	19	10220862	C	T	0.109573	0.0170837	7.09255e-11	0.0112288	0.0209948	0.592763
ICAM3	Atrial fibrillation	rs73015169	19	10246654	T	C	0.209169	0.0426654	4.73017e-07	-0.0264138	0.116753	0.821018
ICAM3	Atrial fibrillation	rs74827019	19	10292927	T	C	0.181464	0.0131465	1.21863e-43	-0.0551877	0.019152	0.00395704
ICAM3	Atrial fibrillation	rs75508516	19	10268546	A	G	0.169669	0.0163581	1.6595e-25	0.0332097	0.0322266	0.302772
ICAM3	Atrial fibrillation	rs75628936	19	10330152	A	G	-0.456009	0.0370791	4.62641e-35	0.0725486	0.0395274	0.0664462
ICAM3	Atrial fibrillation	rs77995435	19	10485963	A	G	0.111962	0.0149913	4.05678e-14	0.0217013	0.0233272	0.352215
ICAM3	Atrial fibrillation	rs79487480	19	10332565	A	G	0.283222	0.0185127	3.89427e-53	0.00331213	0.0215412	0.8778
ICAM3	Atrial fibrillation	rs8111338	19	10525162	T	G	0.0912034	0.0164327	1.4274e-08	-0.00750099	0.0211979	0.723447
ICAM3	Atrial fibrillation	rs8113613	19	10239973	T	C	-0.0944338	0.00935862	3.0408e-24	-0.0314332	0.0139698	0.0244433
ICAM5	Heart failure	rs111808396	19	10319064	G	A	0.34783	0.0387378	1.36514e-19	-0.0170789	0.0701901	0.807754
ICAM5	Heart failure	rs112607688	19	10195878	A	G	0.298437	0.0287953	1.80595e-25	-0.0374766	0.0469857	0.425093
ICAM5	Heart failure	rs112693725	19	10128058	A	G	-0.49504	0.0732638	7.04623e-12	-0.000818487	0.119451	0.994533
ICAM5	Heart failure	rs113337445	19	10317208	A	G	-0.534447	0.0279811	1.25555e-81	0.000357951	0.024888	0.988525
ICAM5	Heart failure	rs113845278	19	10496750	T	C	0.180982	0.0269699	9.69673e-12	0.013401	0.0280593	0.632939
ICAM5	Heart failure	rs113859320	19	10240752	T	C	-0.722979	0.0541873	6.57404e-41	-0.0789775	0.0513142	0.123781
ICAM5	Heart failure	rs115959341	19	10298356	C	G	0.232558	0.0181108	4.84051e-38	0.0299844	0.0218368	0.169717
ICAM5	Heart failure	rs11671983	19	10098516	C	G	-0.0559365	0.0119849	1.5263e-06	0.00692162	0.01295	0.593005
ICAM5	Heart failure	rs116895427	19	10162314	C	T	0.530207	0.0467819	4.47292e-30	-0.0120703	0.137154	0.929872
ICAM5	Heart failure	rs117684798	19	10091021	C	G	-0.167011	0.0239801	1.64708e-12	-0.0193681	0.0309134	0.530969
ICAM5	Heart failure	rs117759786	19	10459155	T	C	0.340644	0.0403761	1.63109e-17	-0.0475357	0.0841149	0.571985
ICAM5	Heart failure	rs118094580	19	10248066	A	G	-0.150507	0.0199453	2.24435e-14	0.035964	0.0241657	0.136693
ICAM5	Heart failure	rs118185829	19	10453064	T	C	0.446182	0.0563676	1.23056e-15	-0.0678813	0.199178	0.733248
ICAM5	Heart failure	rs12462855	19	10311647	A	G	0.324804	0.00941619	4.89889e-261	-0.00355061	0.0111718	0.750623
ICAM5	Heart failure	rs12720328	19	10351996	T	C	0.110958	0.0142745	3.82754e-15	-0.0378787	0.0188979	0.0450288
ICAM5	Heart failure	rs12720342	19	10378515	C	T	-0.68507	0.0458386	8.3613e-51	0.0530008	0.07477	0.478416
ICAM5	Heart failure	rs12720344	19	10376896	T	C	0.304337	0.064464	1.17322e-06	0.0716687	0.0650182	0.270337
ICAM5	Heart failure	rs12720363	19	10350263	A	G	0.338135	0.0632518	4.49954e-08	-0.0617387	0.0612854	0.313744
ICAM5	Heart failure	rs139184981	19	10214387	A	G	-0.623425	0.0415913	4.31205e-51	0.00133945	0.0559044	0.980885
ICAM5	Heart failure	rs140231926	19	10322313	C	T	0.463824	0.0461599	4.67794e-24	0.00846814	0.113389	0.940468
ICAM5	Heart failure	rs140241420	19	10208598	A	G	0.676741	0.0785753	3.56976e-18	-0.0467817	0.0980213	0.633177
ICAM5	Heart failure	rs142061904	19	10307811	T	C	-0.697218	0.0979581	5.49461e-13	-0.314263	0.266946	0.239096
ICAM5	Heart failure	rs142253360	19	10168183	T	G	-0.427776	0.0395924	1.63873e-27	-0.0287751	0.0798192	0.718471
ICAM5	Heart failure	rs142647321	19	10137146	C	A	-0.454992	0.0667522	4.67612e-12	-0.0644831	0.411681	0.875533
ICAM5	Heart failure	rs142647716	19	10249480	T	C	0.256107	0.0297923	4.11222e-18	-0.0126854	0.0520938	0.80761
ICAM5	Heart failure	rs143088480	19	10235763	T	G	2.01362	0.0770005	4.83313e-151	0.113856	0.260829	0.662461
ICAM5	Heart failure	rs143260301	19	10459411	T	C	-0.830474	0.0758357	3.28722e-28	0.193851	0.151612	0.201039
ICAM5	Heart failure	rs143293612	19	10148453	G	A	-0.541373	0.0264302	1.52252e-93	0.00347411	0.0523502	0.947089
ICAM5	Heart failure	rs143756038	19	10456649	T	C	0.268189	0.0306944	1.19277e-18	-0.00414354	0.0272868	0.879304
ICAM5	Heart failure	rs143960794	19	10439317	A	G	-0.515865	0.0555838	8.40647e-21	-0.0853514	0.0880232	0.332222
ICAM5	Heart failure	rs144063436	19	10292769	G	C	0.546097	0.0900219	6.54582e-10	-0.0433937	0.0780204	0.578085
ICAM5	Heart failure	rs144217618	19	10123751	A	C	0.386533	0.0506548	1.16716e-14	0.0231716	0.0367825	0.52872
ICAM5	Heart failure	rs144395768	19	10299506	T	C	0.391043	0.0473703	7.59354e-17	-0.1703	0.138858	0.220036
ICAM5	Heart failure	rs144495354	19	10111231	T	C	0.351719	0.0656453	4.21043e-08	0.149185	0.0516112	0.00384565
ICAM5	Heart failure	rs144778381	19	10188385	G	C	-0.578749	0.0230059	5.9916e-140	-0.00742265	0.0237697	0.754833
ICAM5	Heart failure	rs144834686	19	10202111	C	T	0.226677	0.0163964	9.03031e-44	-0.0101199	0.0155459	0.515065
ICAM5	Heart failure	rs146608842	19	10375315	A	G	-0.534359	0.063423	1.79885e-17	0.038734	0.0355567	0.275995
ICAM5	Heart failure	rs147134915	19	10154160	T	C	-0.867115	0.0611897	6.93253e-46	-0.0327576	0.11938	0.783778
ICAM5	Heart failure	rs148996243	19	10337759	C	G	0.38943	0.0384641	2.15073e-24	0.0425235	0.0833061	0.609736
ICAM5	Heart failure	rs149982318	19	10197361	A	G	0.315936	0.0292161	1.4813e-27	6.66116e-05	0.0467757	0.998864
ICAM5	Heart failure	rs149995736	19	10308845	A	G	0.22257	0.0395471	9.117e-09	0.00960329	0.0421761	0.819883
ICAM5	Heart failure	rs150121537	19	10284974	T	C	-0.633015	0.0784952	3.68047e-16	0.0799368	0.0566611	0.158307
ICAM5	Heart failure	rs150462877	19	10416764	T	G	0.422381	0.0463105	3.7344e-20	-0.0665028	0.0705365	0.345776
ICAM5	Heart failure	rs151127664	19	10298107	A	G	-0.622566	0.0469398	1.89519e-40	-0.0576593	0.0977614	0.555327
ICAM5	Heart failure	rs151298589	19	10162862	A	G	-0.759491	0.0977938	4.04223e-15	0.350377	0.461634	0.447857
ICAM5	Heart failure	rs17852402	19	10293843	A	G	0.446519	0.0104468	<3.00E-308	-0.0143569	0.0154717	0.353435
ICAM5	Heart failure	rs180792027	19	10416145	T	C	0.389364	0.0595623	3.13641e-11	0.0283909	0.0600611	0.636428
ICAM5	Heart failure	rs181887911	19	10160530	A	G	0.325997	0.0339939	4.40991e-22	-0.206982	0.0909674	0.0228855
ICAM5	Heart failure	rs182898393	19	10436907	T	C	0.357321	0.0613627	2.88834e-09	0.0281073	0.0547886	0.607942
ICAM5	Heart failure	rs186202829	19	10474663	C	T	0.355279	0.0560006	1.11792e-10	0.0668053	0.0433595	0.123382
ICAM5	Heart failure	rs186823163	19	10199731	T	C	-0.552116	0.120115	2.1476e-06	-0.0276046	0.390888	0.9437
ICAM5	Heart failure	rs186841104	19	10148313	G	A	0.328821	0.0390074	1.73264e-17	-2.01971e-05	0.0638306	0.999748
ICAM5	Heart failure	rs187486291	19	10300507	T	C	2.04197	0.06551	1.34401e-213	0.0716817	0.168329	0.670222
ICAM5	Heart failure	rs187842824	19	10426289	T	C	0.424757	0.0600235	7.39141e-13	0.22911	0.256735	0.372181
ICAM5	Heart failure	rs187870384	19	10248196	G	C	0.375941	0.074399	2.17418e-07	-0.147242	0.157829	0.350861
ICAM5	Heart failure	rs188576364	19	10166742	A	G	0.340971	0.0607856	1.01512e-08	0.00132427	0.0351141	0.969916
ICAM5	Heart failure	rs188904931	19	10103827	A	G	0.333188	0.035491	3.05875e-21	0.0261596	0.0296988	0.378411
ICAM5	Heart failure	rs188914604	19	10128001	T	C	-0.674579	0.0939403	3.46186e-13	-0.261692	0.0913618	0.00417869
ICAM5	Heart failure	rs190179732	19	10212300	A	G	0.424003	0.0423035	6.0462e-24	-0.0103182	0.084704	0.903045
ICAM5	Heart failure	rs192199315	19	10278158	T	C	0.496269	0.0730666	5.52913e-12	-0.10667	0.0560386	0.0569731
ICAM5	Heart failure	rs193019218	19	10306257	T	C	0.443159	0.0507863	1.31971e-18	0.21124	0.196325	0.281941
ICAM5	Heart failure	rs2116942	19	10223987	G	T	0.129283	0.00768973	9.89554e-64	0.0033369	0.00954038	0.726514
ICAM5	Heart failure	rs2278442	19	10334150	A	G	0.309074	0.00764317	<3.00E-308	-0.00348668	0.00970814	0.719484
ICAM5	Heart failure	rs2336689	19	10097439	G	A	0.0631927	0.0111354	6.93696e-09	0.00504442	0.0142993	0.724259
ICAM5	Heart failure	rs3093035	19	10272297	A	G	-0.632019	0.0165376	<3.00E-308	0.0167863	0.0166998	0.314811
ICAM5	Heart failure	rs3176769	19	10336358	G	A	0.330909	0.00882157	3.00785e-308	-0.00150294	0.0118857	0.899376
ICAM5	Heart failure	rs34385135	19	10287455	C	A	-0.615766	0.0541241	2.72426e-30	-0.0310857	0.0519461	0.549559
ICAM5	Heart failure	rs34536443	19	10352442	C	G	-0.801725	0.0179294	<3.00E-308	-0.0686776	0.027726	0.0132489
ICAM5	Heart failure	rs34658893	19	10118904	C	T	0.229701	0.0410215	1.07469e-08	-0.0474978	0.0871845	0.585893
ICAM5	Heart failure	rs35018800	19	10354167	A	G	-0.349893	0.0412522	1.10866e-17	0.0156245	0.0572059	0.784755
ICAM5	Heart failure	rs35373372	19	10260938	A	G	-0.528847	0.0272249	2.36631e-84	-0.00655956	0.0284853	0.817875
ICAM5	Heart failure	rs35863536	19	10142508	G	A	-0.0988057	0.00789658	3.19054e-36	-0.00235112	0.0108456	0.828379
ICAM5	Heart failure	rs376950024	19	10265313	T	C	0.314186	0.0323784	1.45568e-22	-0.0203164	0.0728667	0.780385
ICAM5	Heart failure	rs3826785	19	10116473	T	C	-0.0560335	0.0118599	1.15274e-06	0.038938	0.0135143	0.00396105
ICAM5	Heart failure	rs41276880	19	10284826	A	G	0.381053	0.0291137	1.91693e-39	0.0681024	0.0741854	0.358617
ICAM5	Heart failure	rs45520838	19	10252604	T	C	0.584378	0.060475	2.16215e-22	-0.0835952	0.0909085	0.357806
ICAM5	Heart failure	rs4804130	19	10300353	G	C	-0.355053	0.0288308	3.75801e-35	0.0801104	0.0739579	0.278724
ICAM5	Heart failure	rs4804487	19	10118339	A	G	-0.620805	0.0665305	5.23722e-21	0.0958369	0.0566734	0.0908301
ICAM5	Heart failure	rs5030347	19	10273928	A	C	-0.506457	0.00936713	<3.00E-308	-0.00163913	0.011706	0.88864
ICAM5	Heart failure	rs5030390	19	10271861	A	G	-0.111202	0.0128904	3.15655e-18	-0.0309038	0.0229915	0.178904
ICAM5	Heart failure	rs5030395	19	10279458	T	C	-0.615777	0.060621	1.52924e-24	-0.0752187	0.145949	0.606289
ICAM5	Heart failure	rs532976919	19	10182218	T	G	-0.465568	0.0651915	4.6144e-13	0.0425072	0.146269	0.771351
ICAM5	Heart failure	rs540319897	19	10330066	T	C	-0.542129	0.0488753	6.85275e-29	-0.0367197	0.0446049	0.410382
ICAM5	Heart failure	rs544056378	19	10444858	C	A	-0.592516	0.0545296	8.37339e-28	0.0740162	0.103977	0.476555
ICAM5	Heart failure	rs547305295	19	10294918	A	G	-0.642825	0.0948207	6.03488e-12	-0.0545033	0.136654	0.690009
ICAM5	Heart failure	rs5499	19	10285389	T	C	0.518532	0.0458332	5.62818e-30	-0.00401108	0.0295333	0.891967
ICAM5	Heart failure	rs555855696	19	10170360	T	C	-0.49712	0.0870187	5.55677e-09	0.0327917	0.138185	0.812422
ICAM5	Heart failure	rs559282550	19	10096277	G	A	0.259598	0.028913	1.37128e-19	0.00577764	0.0332706	0.862136
ICAM5	Heart failure	rs561738457	19	10493413	C	T	0.328056	0.0528948	2.78668e-10	-0.0822235	0.201219	0.682813
ICAM5	Heart failure	rs565667725	19	10147560	A	G	-0.857469	0.0715754	2.26325e-33	0.0893997	0.101192	0.376987
ICAM5	Heart failure	rs567642684	19	10359717	T	C	-0.672896	0.0722483	6.17516e-21	-0.41148	0.324071	0.204184
ICAM5	Heart failure	rs569750477	19	10331137	T	C	0.292134	0.0433605	8.06617e-12	-0.0952552	0.0735693	0.1954
ICAM5	Heart failure	rs572774759	19	10217463	G	A	-0.277326	0.0590332	1.31491e-06	0.20031	0.104251	0.0546789
ICAM5	Heart failure	rs62130730	19	10403174	A	G	-0.530502	0.068385	4.32832e-15	-0.198055	0.262701	0.450899
ICAM5	Heart failure	rs62131887	19	10476920	T	C	-0.27372	0.00821939	1.82165e-243	0.0142037	0.0108528	0.190617
ICAM5	Heart failure	rs7258215	19	10281094	C	T	0.521425	0.00762719	<3.00E-308	-0.00700744	0.00964732	0.467617
ICAM5	Heart failure	rs73015169	19	10246654	T	C	0.287037	0.0428157	1.01386e-11	0.165316	0.11417	0.147622
ICAM5	Heart failure	rs73019211	19	10308935	A	G	0.328942	0.0400689	1.1114e-16	-0.0537531	0.0892689	0.547075
ICAM5	Heart failure	rs75011048	19	10206388	A	G	-0.249103	0.035928	2.0543e-12	-0.0380294	0.0419151	0.364251
ICAM5	Heart failure	rs75945356	19	10114395	G	A	-0.393076	0.0499445	1.76958e-15	-0.218824	0.218954	0.317597
ICAM5	Heart failure	rs76923681	19	10279106	T	G	0.373314	0.0245846	2.22717e-52	-0.0305543	0.0422488	0.469558
ICAM5	Heart failure	rs77493670	19	10287311	G	A	-0.954978	0.111655	5.99985e-18	-0.0188385	0.0279925	0.500958
ICAM5	Heart failure	rs77540910	19	10148674	G	C	0.334002	0.0581131	4.53003e-09	0.0206251	0.0571166	0.718021
ICAM5	Heart failure	rs78374606	19	10108401	A	G	-0.265179	0.02721	9.62761e-23	-0.0702107	0.0687009	0.306792
ICAM5	Heart failure	rs80066865	19	10290998	G	C	0.374368	0.0175521	3.05776e-101	0.0210171	0.0162235	0.195158
ICAM5	Heart failure	rs8106605	19	10212956	G	T	0.228671	0.01026	2.43597e-110	-0.0361831	0.016321	0.0266256
IDUA	Coronary artery disease	rs112844215	4	1032008	T	C	0.192056	0.0416945	2.04981e-06	0.00376005	0.0596105	0.949705
IDUA	Coronary artery disease	rs113007498	4	967972	T	C	0.344498	0.0716939	7.73282e-07	0.0517697	0.294673	0.860541
IDUA	Coronary artery disease	rs113651406	4	997179	T	C	-0.45444	0.0533155	7.73345e-18	0.206936	0.153751	0.178331
IDUA	Coronary artery disease	rs114174358	4	1097772	T	C	-0.141396	0.0213156	1.63963e-11	-0.0439206	0.0339443	0.195699
IDUA	Coronary artery disease	rs114594847	4	942511	C	T	0.458902	0.0680851	7.91259e-12	-0.376573	0.179991	0.0364234
IDUA	Coronary artery disease	rs115435541	4	990916	A	G	-0.559722	0.0171426	3.88542e-234	0.0291066	0.0203361	0.152351
IDUA	Coronary artery disease	rs11736866	4	837393	A	G	0.182672	0.0100722	8.24439e-74	0.0115163	0.00993443	0.246362
IDUA	Coronary artery disease	rs11946340	4	884291	T	C	-0.202998	0.00809073	3.18154e-139	0.00195247	0.00851594	0.818657
IDUA	Coronary artery disease	rs121965019	4	1002747	A	G	-1.73105	0.0863721	1.19067e-89	0.158574	0.243697	0.515238
IDUA	Coronary artery disease	rs13143527	4	1012984	G	A	-0.215685	0.00778273	2.41501e-169	0.00886197	0.00826433	0.283578
IDUA	Coronary artery disease	rs137932810	4	847995	T	C	-0.410908	0.0617176	1.38908e-11	0.0405946	0.100403	0.685979
IDUA	Coronary artery disease	rs138932617	4	987884	T	C	-0.868231	0.127691	5.25027e-12	0.314941	0.50026	0.528987
IDUA	Coronary artery disease	rs140920376	4	799959	T	C	0.16488	0.0188376	1.04147e-18	0.0461525	0.0214337	0.0312982
IDUA	Coronary artery disease	rs141636388	4	793181	A	G	0.274596	0.041297	1.47249e-11	0.0564514	0.0575054	0.326262
IDUA	Coronary artery disease	rs142448767	4	832257	A	G	-0.291564	0.0404547	2.85628e-13	0.00756936	0.020783	0.715702
IDUA	Coronary artery disease	rs143489494	4	1088584	C	T	-0.302319	0.0654763	1.9445e-06	-0.186433	0.18596	0.31608
IDUA	Coronary artery disease	rs143614383	4	1013125	G	C	-0.652875	0.0616004	1.51316e-26	0.0821058	0.0595301	0.167824
IDUA	Coronary artery disease	rs143673932	4	965741	T	C	-1.14794	0.0468658	8.51655e-133	0.0799495	0.0952093	0.401063
IDUA	Coronary artery disease	rs144086020	4	993651	T	C	0.290346	0.0219504	3.04933e-40	-0.0304528	0.0339682	0.369981
IDUA	Coronary artery disease	rs146113450	4	1172382	T	C	-0.348481	0.0359959	1.81342e-22	-0.0587334	0.041999	0.161979
IDUA	Coronary artery disease	rs146797685	4	1123131	A	G	-0.377982	0.0728173	1.04681e-07	0.00916543	0.056932	0.872102
IDUA	Coronary artery disease	rs147280206	4	944757	A	G	0.338737	0.0347631	9.76998e-23	0.0872874	0.0735889	0.235564
IDUA	Coronary artery disease	rs147538619	4	1148927	T	C	0.418313	0.0455945	2.26549e-20	-0.29683	0.13514	0.0280589
IDUA	Coronary artery disease	rs147786984	4	814396	A	G	-0.201521	0.0127127	6.81499e-57	0.0114589	0.0158914	0.470863
IDUA	Coronary artery disease	rs148071703	4	830008	T	C	0.526773	0.0377967	1.88711e-44	-0.0316595	0.0322822	0.326735
IDUA	Coronary artery disease	rs148121848	4	859151	A	G	-0.242223	0.0407666	1.41039e-09	-0.118972	0.110891	0.283328
IDUA	Coronary artery disease	rs148172320	4	1099337	C	T	0.42712	0.0719673	1.46996e-09	0.135153	0.218214	0.535681
IDUA	Coronary artery disease	rs148786899	4	1041900	A	G	-0.374592	0.0382378	5.83467e-23	0.016312	0.149975	0.913389
IDUA	Coronary artery disease	rs149329010	4	964712	A	G	-0.457223	0.0329588	4.64491e-44	0.0187459	0.0324431	0.563392
IDUA	Coronary artery disease	rs149575563	4	952433	A	G	0.655345	0.0990629	1.8522e-11	-0.0230555	0.0556967	0.678913
IDUA	Coronary artery disease	rs17165026	4	804723	T	C	-0.0761533	0.0123083	3.06308e-10	-0.026285	0.0135739	0.0528153
IDUA	Coronary artery disease	rs17781378	4	886306	C	T	0.342447	0.0074511	<3.00E-308	-0.0231832	0.00821436	0.00476826
IDUA	Coronary artery disease	rs17802266	4	1165203	A	C	-0.272661	0.00833037	2.83336e-235	-0.0148805	0.00924394	0.107452
IDUA	Coronary artery disease	rs1799846	4	998692	G	A	-0.0940323	0.00805058	8.04682e-32	0.00496937	0.00848082	0.557906
IDUA	Coronary artery disease	rs182450580	4	873647	T	C	-0.72191	0.102861	1.12287e-12	-0.144323	0.151164	0.339706
IDUA	Coronary artery disease	rs183725527	4	1148734	T	A	-0.363883	0.065254	1.22767e-08	0.160699	0.155719	0.302083
IDUA	Coronary artery disease	rs184671154	4	990585	A	G	0.480829	0.0335648	7.59317e-47	0.0180248	0.022291	0.418738
IDUA	Coronary artery disease	rs188390678	4	998987	A	G	-0.831056	0.106289	2.66575e-15	0.0187939	0.0968448	0.846127
IDUA	Coronary artery disease	rs188420427	4	1179378	A	C	-0.864745	0.0975722	3.9079e-19	0.0561597	0.0430656	0.192216
IDUA	Coronary artery disease	rs189162173	4	1063570	A	G	-0.497911	0.0527693	1.94347e-21	0.188139	0.189594	0.321039
IDUA	Coronary artery disease	rs189987570	4	977616	A	C	-0.58141	0.0589871	3.21053e-23	0.0652075	0.106598	0.540726
IDUA	Coronary artery disease	rs190012570	4	815520	A	G	-0.717159	0.0911173	1.76299e-15	0.0463912	0.0954556	0.626969
IDUA	Coronary artery disease	rs190795287	4	799534	C	T	0.526936	0.0901607	2.54185e-09	-0.0681051	0.204488	0.739095
IDUA	Coronary artery disease	rs190919382	4	796403	T	C	-0.540365	0.0898464	9.03217e-10	-0.174835	0.489669	0.721056
IDUA	Coronary artery disease	rs193201919	4	990515	T	C	-0.776621	0.0459	1.60631e-64	-0.0117928	0.0915775	0.897536
IDUA	Coronary artery disease	rs193280704	4	857451	C	T	0.929795	0.0623217	1.23458e-50	-0.0465802	0.0247096	0.0594155
IDUA	Coronary artery disease	rs201682298	4	1002470	T	C	0.913541	0.0265336	4.54967e-260	0.0272899	0.0353532	0.44016
IDUA	Coronary artery disease	rs2045064	4	988559	T	C	0.338999	0.0180468	5.0626e-79	0.0102493	0.0213861	0.631761
IDUA	Coronary artery disease	rs34869253	4	1015632	C	T	0.399818	0.00758576	<3.00E-308	0.00235004	0.00820001	0.774426
IDUA	Coronary artery disease	rs35239183	4	924647	T	C	0.41842	0.0269782	1.49461e-54	-0.00575179	0.0234592	0.806315
IDUA	Coronary artery disease	rs36095812	4	991170	A	G	-0.712556	0.0522342	1.13329e-42	-0.00690449	0.0501461	0.890487
IDUA	Coronary artery disease	rs3822028	4	791253	C	T	0.0792446	0.0116687	5.55982e-12	-0.00138738	0.0113168	0.902428
IDUA	Coronary artery disease	rs4647931	4	1025103	T	G	0.219393	0.0239143	2.27609e-20	0.0176228	0.0213715	0.409602
IDUA	Coronary artery disease	rs4690206	4	884525	G	C	0.0888683	0.0153255	3.34113e-09	-0.00390519	0.0147822	0.791639
IDUA	Coronary artery disease	rs4690221	4	990021	T	C	0.411335	0.00758159	<3.00E-308	-0.00762421	0.00818497	0.3516
IDUA	Coronary artery disease	rs4690317	4	831173	A	G	0.0626904	0.00757446	6.33974e-17	-0.00504983	0.00808102	0.532036
IDUA	Coronary artery disease	rs542208777	4	1139529	T	C	0.520113	0.0923218	8.81937e-09	0.000449807	0.0533607	0.993274
IDUA	Coronary artery disease	rs546248542	4	902465	T	C	0.207178	0.0429437	7.02093e-07	-0.117082	0.117241	0.317967
IDUA	Coronary artery disease	rs548355496	4	829485	A	G	-0.620935	0.0838918	6.72679e-14	0.00990405	0.0876051	0.909988
IDUA	Coronary artery disease	rs551249658	4	791586	A	G	-0.530273	0.0835003	1.07272e-10	0.00714483	0.0251066	0.775967
IDUA	Coronary artery disease	rs553469330	4	830086	T	C	0.562606	0.0863258	3.58063e-11	0.120831	0.0728385	0.0971382
IDUA	Coronary artery disease	rs556689468	4	1010257	T	C	-0.445521	0.0381024	6.94268e-32	-0.060916	0.0471527	0.196396
IDUA	Coronary artery disease	rs558742754	4	1082926	A	G	-0.388312	0.079098	4.57123e-07	0.050455	0.228069	0.824915
IDUA	Coronary artery disease	rs560263927	4	1152152	T	G	-0.392622	0.0831515	1.16902e-06	0.0937605	0.0651518	0.15012
IDUA	Coronary artery disease	rs560843963	4	859796	T	C	-0.335014	0.0510894	2.73757e-11	-0.0724499	0.0655205	0.26883
IDUA	Coronary artery disease	rs560929888	4	913822	T	C	-0.392791	0.0582832	7.95473e-12	0.0317303	0.109943	0.772882
IDUA	Coronary artery disease	rs562231076	4	867782	A	G	-0.401522	0.0519669	5.5274e-15	-0.067936	0.182716	0.710032
IDUA	Coronary artery disease	rs565982450	4	1159925	C	A	-0.492782	0.102117	6.97699e-07	-0.268512	0.332297	0.419063
IDUA	Coronary artery disease	rs567816202	4	994875	G	A	-0.603823	0.120905	2.9541e-07	0.845846	0.389237	0.0297735
IDUA	Coronary artery disease	rs571074373	4	999085	A	G	-0.487284	0.106123	2.19835e-06	-0.154903	0.233081	0.506313
IDUA	Coronary artery disease	rs62294522	4	1000336	T	C	0.203264	0.0310886	3.11284e-11	0.0384556	0.0345702	0.26597
IDUA	Coronary artery disease	rs62296477	4	1113690	C	T	-0.109764	0.00867438	5.32857e-37	-0.0116874	0.00932713	0.210185
IDUA	Coronary artery disease	rs629260	4	1092976	G	A	-0.121698	0.00886368	3.35838e-43	-0.00583127	0.0100176	0.560499
IDUA	Coronary artery disease	rs72613114	4	983473	T	C	0.139121	0.0154444	1.05058e-19	-0.0216125	0.0133929	0.106587
IDUA	Coronary artery disease	rs73211816	4	988509	T	C	0.255882	0.0373302	3.57668e-12	0.00071644	0.0269975	0.978829
IDUA	Coronary artery disease	rs73219741	4	1041101	C	T	-0.229137	0.0353155	4.34097e-11	-0.0376584	0.0328117	0.251087
IDUA	Coronary artery disease	rs7376271	4	815214	C	T	0.359564	0.0699617	1.37779e-07	-0.00214395	0.0391411	0.956318
IDUA	Coronary artery disease	rs76638961	4	838064	C	A	0.534568	0.0161887	2.02528e-239	-0.0198383	0.0162694	0.222708
IDUA	Coronary artery disease	rs76800394	4	862025	A	G	-0.536264	0.0700586	9.70281e-15	0.00364895	0.0663112	0.956116
IDUA	Coronary artery disease	rs77049343	4	1200798	A	T	0.0607464	0.00933861	3.88815e-11	0.0015089	0.0101518	0.881843
IDUA	Coronary artery disease	rs77473826	4	1131420	G	C	-0.544296	0.0349623	5.99739e-55	0.0124374	0.110479	0.910365
IDUA	Coronary artery disease	rs79565855	4	832937	A	G	0.325257	0.0129704	4.44697e-139	0.00102968	0.0130288	0.937008
IDUA	Coronary artery disease	rs80086308	4	993417	A	G	-0.379435	0.0140135	9.34051e-162	0.00843098	0.0226441	0.70965
IDUA	Coronary artery disease	rs80257442	4	1039546	T	C	0.225692	0.00987035	5.10563e-116	-0.00945451	0.0105072	0.368221
IDUA	Coronary artery disease	rs873786	4	931588	T	C	0.139417	0.0118891	4.6642e-32	-0.0220922	0.0186606	0.236455
IDUA	Coronary artery disease	rs899385	4	924570	A	G	-0.408991	0.0137457	7.6728e-195	0.00523198	0.0135103	0.698564
IDUA	Coronary artery disease	rs935966	4	998893	A	G	-0.215943	0.00790689	1.58122e-164	0.00316845	0.00835962	0.704674
IDUA	Coronary artery disease	rs935975	4	1019695	G	A	0.398835	0.0474613	2.16917e-17	-0.0125644	0.019888	0.527543
IFNG	Heart failure	rs10492197	12	68191827	A	G	-0.0420115	0.0076305	1.83817e-08	0.00600821	0.0098023	0.539917
IFNG	Heart failure	rs139977220	12	68267650	A	G	0.0831303	0.0174073	8.95862e-07	0.00823437	0.0268666	0.759231
IFNG	Atrial fibrillation	rs10492197	12	68191827	A	G	-0.0420115	0.0076305	1.83817e-08	0.00694104	0.0100886	0.491448
IFNG	Atrial fibrillation	rs139977220	12	68267650	A	G	0.0831303	0.0174073	8.95862e-07	-0.0469455	0.0277398	0.0905795
IGF1R	Heart failure	rs111594713	15	99042073	C	A	0.107022	0.0144641	6.85311e-14	0.0286583	0.0266676	0.282532
IGF1R	Heart failure	rs112745354	15	98618283	C	G	-0.0633478	0.0133358	1.01605e-06	-0.00924248	0.023728	0.696893
IGF1R	Heart failure	rs113822264	15	98965514	G	A	-0.0677537	0.00888645	1.22602e-14	-0.000969321	0.0129427	0.9403
IGF1R	Heart failure	rs11637502	15	98978877	A	G	-0.0699903	0.0070316	1.21513e-23	0.0150016	0.00956274	0.116706
IGF1R	Heart failure	rs116993896	15	98994620	T	C	-0.107118	0.0230527	1.68678e-06	-0.00430235	0.0269906	0.873352
IGF1R	Heart failure	rs117440569	15	98908773	G	A	-0.453577	0.0907786	2.91872e-07	-0.092004	0.161941	0.569946
IGF1R	Heart failure	rs12916884	15	98944659	T	G	-0.0529795	0.00824358	6.51767e-11	0.0195516	0.0114618	0.088044
IGF1R	Heart failure	rs139323694	15	98746063	A	G	-0.275377	0.0533603	1.23008e-07	-0.0526049	0.109027	0.629455
IGF1R	Heart failure	rs1464430	15	98924705	C	A	-0.0463004	0.00759384	5.40051e-10	0.00766788	0.0107081	0.473942
IGF1R	Heart failure	rs149616427	15	98952808	T	A	0.251744	0.0312225	3.72517e-16	-0.0381578	0.0347502	0.272179
IGF1R	Heart failure	rs189367137	15	98975175	G	A	0.222499	0.0382545	3.00853e-09	0.00553273	0.0648293	0.931989
IGF1R	Heart failure	rs202111743	15	99007238	A	G	0.121894	0.0174836	1.56339e-12	0.00660742	0.0303646	0.827739
IGF1R	Heart failure	rs2684777	15	98853465	C	T	0.047905	0.00858451	1.19983e-08	-0.000392697	0.010563	0.970344
IGF1R	Heart failure	rs34516635	15	98908747	A	G	0.31867	0.0571467	1.22809e-08	0.297688	0.0920858	0.00122614
IGF1R	Heart failure	rs35115159	15	98947683	G	A	0.129815	0.00880548	1.71848e-49	0.0121802	0.0122097	0.318484
IGF1R	Heart failure	rs41515853	15	98802166	G	C	-0.0614617	0.0124253	3.77806e-07	-0.0109724	0.0207156	0.596341
IGF1R	Heart failure	rs45619235	15	98699446	T	C	-0.0363306	0.00775747	1.41143e-06	0.00317438	0.0104901	0.76219
IGF1R	Heart failure	rs7402734	15	98615072	A	T	-0.0397418	0.00716048	1.42705e-08	0.010405	0.0105534	0.324164
IGF1R	Heart failure	rs7402983	15	98650047	C	A	-0.0470172	0.00731274	6.40157e-11	-0.0116374	0.00978467	0.234303
IGF1R	Heart failure	rs9672558	15	98636976	C	T	-0.0988959	0.00972462	1.35452e-24	-0.0110933	0.0182701	0.543728
IGF1R	Heart failure	rs9920515	15	98677122	A	G	0.104853	0.0157911	1.56835e-11	-0.0275801	0.0182515	0.13076
IGF2R	Heart failure	rs10945637	6	159825064	G	A	0.187836	0.00969585	6.54386e-84	-0.0113394	0.0116839	0.33179
IGF2R	Heart failure	rs111735740	6	159853112	T	G	0.636823	0.0497535	8.24394e-38	0.0329534	0.0538921	0.540889
IGF2R	Heart failure	rs111763428	6	160131677	A	G	-0.199321	0.0341628	2.69848e-09	0.0848297	0.0911029	0.35178
IGF2R	Heart failure	rs111909590	6	160124014	T	C	0.315271	0.0182246	2.38483e-67	0.038836	0.0322992	0.229215
IGF2R	Heart failure	rs116910573	6	160163809	A	G	-0.173023	0.0184915	4.10577e-21	-0.0272236	0.0281871	0.334135
IGF2R	Heart failure	rs117084177	6	159876227	G	C	-0.251952	0.03915	6.15113e-11	0.0070221	0.0259345	0.786573
IGF2R	Heart failure	rs11759563	6	160024661	T	C	-0.296373	0.0471364	1.61246e-10	-0.0383258	0.0254169	0.131584
IGF2R	Heart failure	rs117606092	6	159992822	C	T	0.579692	0.0382281	3.05988e-52	0.0373614	0.0742832	0.614994
IGF2R	Heart failure	rs117907182	6	159989171	C	T	-0.251077	0.051765	6.16301e-07	0.120801	0.0743422	0.104178
IGF2R	Heart failure	rs117941373	6	159889480	T	C	0.612839	0.0493405	1.0101e-35	0.0216782	0.0339541	0.523177
IGF2R	Heart failure	rs12201330	6	159967528	G	C	0.46824	0.0125135	9.66936e-307	0.0243996	0.0174265	0.161471
IGF2R	Heart failure	rs12202367	6	159912847	T	C	-0.240251	0.0231319	1.43371e-25	-0.00633472	0.0473684	0.893614
IGF2R	Heart failure	rs13194896	6	159773752	A	G	0.0425549	0.00756503	9.264e-09	0.000821572	0.0096644	0.932253
IGF2R	Heart failure	rs13212914	6	160149592	T	C	0.250705	0.007686	1.12486e-233	-0.0213811	0.00999216	0.032372
IGF2R	Heart failure	rs13220128	6	160038539	G	C	0.286158	0.0290527	3.44025e-23	-0.0423822	0.045979	0.356647
IGF2R	Heart failure	rs137986063	6	160215768	G	A	-0.225331	0.0478933	1.27024e-06	-0.0345796	0.0993304	0.727745
IGF2R	Heart failure	rs138894774	6	159850859	T	G	0.60077	0.090176	1.34885e-11	-0.0765062	0.120174	0.524367
IGF2R	Heart failure	rs144652903	6	159833094	T	C	0.67226	0.0912011	8.45602e-14	0.0168527	0.0472169	0.721151
IGF2R	Heart failure	rs145491762	6	160135623	T	C	0.425859	0.0538889	1.36642e-15	-0.0713092	0.06939	0.304111
IGF2R	Heart failure	rs146465192	6	159876086	A	C	-0.21228	0.0358155	1.54219e-09	-0.00416917	0.0443824	0.925159
IGF2R	Heart failure	rs147858094	6	159979703	T	C	-0.294359	0.0327971	1.41479e-19	0.0359537	0.0700882	0.607967
IGF2R	Heart failure	rs17777713	6	159940325	T	C	0.399141	0.0347155	6.79063e-31	0.0563792	0.0575749	0.327465
IGF2R	Heart failure	rs1803989	6	160096449	T	C	-0.288896	0.0161778	1.26223e-71	-0.00396618	0.0172328	0.817973
IGF2R	Heart failure	rs181896541	6	160077311	A	G	0.572773	0.0861376	1.47033e-11	0.0371915	0.104464	0.721823
IGF2R	Heart failure	rs183021806	6	159958239	T	C	0.439473	0.0530984	6.33832e-17	0.0110694	0.160497	0.945014
IGF2R	Heart failure	rs183390143	6	160044174	G	A	0.663579	0.0948056	1.28563e-12	-0.100173	0.123475	0.417205
IGF2R	Heart failure	rs183651010	6	159806989	G	T	0.259152	0.0293172	4.80357e-19	-0.050228	0.0431842	0.244785
IGF2R	Heart failure	rs186553729	6	160030946	G	A	0.557192	0.05186	3.15679e-27	0.0206059	0.0675355	0.760281
IGF2R	Heart failure	rs187414148	6	159957832	T	G	0.34188	0.0307859	5.92531e-29	-0.0873891	0.0712108	0.219752
IGF2R	Heart failure	rs187905229	6	160109341	G	C	0.552691	0.0827202	1.18294e-11	0.0383647	0.104525	0.713589
IGF2R	Heart failure	rs189055636	6	159881982	C	A	-0.348716	0.0340314	6.11065e-25	-0.0317046	0.0614542	0.60592
IGF2R	Heart failure	rs189318258	6	160130848	T	C	0.46995	0.0368338	1.39476e-37	0.0305861	0.060404	0.612606
IGF2R	Heart failure	rs189350698	6	159876577	A	T	-0.329522	0.0666547	3.83234e-07	0.021563	0.0852862	0.800399
IGF2R	Heart failure	rs190802825	6	160059920	A	C	0.639905	0.060323	1.36804e-26	-0.723048	0.308542	0.0191069
IGF2R	Heart failure	rs191623073	6	159931685	T	C	-0.495592	0.106266	1.55292e-06	-0.00247584	0.0366457	0.946135
IGF2R	Heart failure	rs192587320	6	160109947	A	G	0.605037	0.123466	4.78126e-07	-0.120468	0.121962	0.323274
IGF2R	Heart failure	rs220722	6	159905658	G	A	0.084037	0.0150782	1.249e-08	0.0238745	0.0205021	0.244225
IGF2R	Heart failure	rs2274849	6	160058850	A	G	-0.109202	0.00898826	2.88927e-34	-0.0165444	0.0113904	0.146369
IGF2R	Heart failure	rs315986	6	160238920	T	C	-0.0792629	0.0120416	2.31422e-11	-0.00876598	0.0187369	0.639894
IGF2R	Heart failure	rs316027	6	160264753	T	G	-0.0501235	0.0077138	4.07245e-11	0.00882668	0.00974857	0.365236
IGF2R	Heart failure	rs34039604	6	160136427	C	T	0.48595	0.0547221	3.33328e-19	0.00795093	0.0480186	0.868487
IGF2R	Heart failure	rs34946607	6	160152302	A	G	0.434364	0.039623	2.89644e-28	0.0120922	0.0552715	0.826823
IGF2R	Heart failure	rs372034	6	160304584	G	A	-0.0372412	0.00741758	2.57462e-07	-0.00961682	0.00952982	0.312913
IGF2R	Heart failure	rs3777411	6	160055913	T	C	0.487143	0.0105427	<3.00E-308	0.00216728	0.0142901	0.879453
IGF2R	Heart failure	rs3798174	6	160131771	T	C	0.425881	0.0151249	9.66918e-175	-0.0173492	0.0201866	0.390096
IGF2R	Heart failure	rs3798182	6	160044389	T	G	0.0419534	0.00822642	1.69973e-07	0.0109346	0.00975506	0.262323
IGF2R	Heart failure	rs437127	6	160017698	G	C	0.0965801	0.00747895	1.88644e-38	-0.00900833	0.00961215	0.348665
IGF2R	Heart failure	rs463599	6	160124362	T	G	-0.166827	0.0107127	5.56889e-55	0.0442907	0.0145961	0.00240996
IGF2R	Heart failure	rs536095133	6	160165408	A	G	0.956759	0.106988	1.89929e-19	0.576184	0.227189	0.011208
IGF2R	Heart failure	rs542316973	6	160043469	T	C	-0.641231	0.101389	1.27057e-10	-0.165569	0.480745	0.730545
IGF2R	Heart failure	rs546622307	6	159957589	G	A	0.454007	0.0742191	4.76414e-10	0.150203	0.227164	0.508479
IGF2R	Heart failure	rs549969754	6	160246607	T	C	-0.608645	0.104553	2.91781e-09	-0.657755	0.631372	0.297511
IGF2R	Heart failure	rs56412390	6	160046211	G	A	-0.214311	0.0389305	1.84622e-08	-0.0319081	0.0563282	0.571076
IGF2R	Heart failure	rs569736227	6	159841781	C	T	0.62849	0.0645007	9.792e-23	0.252859	0.128491	0.0490784
IGF2R	Heart failure	rs629849	6	160073377	G	A	0.242444	0.0107794	2.51817e-112	-0.00452739	0.0161756	0.779563
IGF2R	Heart failure	rs6455678	6	159994309	C	T	-0.213599	0.0111315	2.30007e-82	-0.00774594	0.0106828	0.468401
IGF2R	Heart failure	rs662301	6	160275887	T	C	0.074064	0.0146716	2.23089e-07	-8.06408e-07	0.019842	0.999968
IGF2R	Heart failure	rs73025525	6	160107602	G	T	-0.168555	0.0208949	3.6082e-16	0.0172515	0.0213448	0.418959
IGF2R	Heart failure	rs75409273	6	159914426	C	G	-0.24977	0.0314509	9.98068e-16	0.0498646	0.077618	0.52059
IGF2R	Heart failure	rs7749378	6	160163661	A	G	-0.101884	0.0212132	7.82082e-07	-0.00563023	0.0314952	0.858122
IGF2R	Heart failure	rs77898327	6	160215605	T	C	-0.069686	0.0109401	9.46515e-11	0.00751636	0.0123507	0.542804
IGF2R	Heart failure	rs791185	6	160190224	C	G	0.122114	0.0129531	2.10198e-21	-0.0251378	0.0158218	0.112103
IGF2R	Heart failure	rs8191711	6	159992042	A	G	-0.0548879	0.0116253	1.17103e-06	-0.0148129	0.0163362	0.364537
IGF2R	Heart failure	rs8191728	6	160008705	G	A	-0.157097	0.0142465	1.41483e-28	-0.0122619	0.0237562	0.605745
IGF2R	Heart failure	rs8191774	6	160040761	C	T	0.300386	0.0269947	4.6045e-29	-0.0630472	0.0667015	0.34455
IGF2R	Heart failure	rs8191782	6	160044033	T	C	0.628816	0.0358176	2.67289e-69	-0.0116083	0.0455514	0.798847
IGF2R	Heart failure	rs8191791	6	160044904	A	G	0.573202	0.070456	2.04948e-16	0.0933401	0.111761	0.403618
IGF2R	Heart failure	rs8191813	6	160049316	T	C	-0.357662	0.0329206	8.51856e-28	0.000120197	0.0707571	0.998645
IGF2R	Heart failure	rs8191826	6	160057440	T	C	0.571192	0.045551	2.26596e-36	0.0235862	0.116255	0.839227
IGF2R	Heart failure	rs8191890	6	160074023	C	A	-0.128646	0.0118232	7.1146e-28	-0.0124605	0.0113501	0.272278
IGF2R	Heart failure	rs8191944	6	160102283	T	C	0.442002	0.0453838	1.02579e-22	-0.0159146	0.0734821	0.828537
IGF2R	Heart failure	rs9355763	6	159922066	C	T	-0.0983685	0.0103741	1.2458e-21	0.0142021	0.013771	0.302399
IGF2R	Heart failure	rs9365099	6	159815655	T	C	-0.103579	0.00774634	4.4458e-41	0.00245195	0.00966039	0.799639
IGF2R	Heart failure	rs9457739	6	159841344	G	A	0.0820324	0.00812664	2.92862e-24	0.00375226	0.00968002	0.69829
IGFBP1	Heart failure	rs10228265	7	45869316	G	A	-0.0374077	0.00796609	1.32739e-06	-0.00824343	0.00994235	0.407035
IGFBP1	Heart failure	rs3828998	7	45889209	C	T	-0.0465568	0.00754654	3.42985e-10	-0.0104072	0.00996712	0.296416
IGFBP1	Atrial fibrillation	rs10228265	7	45869316	G	A	-0.0374077	0.00796609	1.32739e-06	-0.000768026	0.010233	0.940172
IGFBP1	Atrial fibrillation	rs3828998	7	45889209	C	T	-0.0465568	0.00754654	3.42985e-10	-0.00145361	0.010258	0.887313
IGFBP2	Heart failure	rs12468079	2	216454354	G	A	0.264372	0.0458193	3.96633e-09	0.101993	0.0500944	0.0417494
IGFBP2	Heart failure	rs284540	2	216503892	T	C	-0.0369834	0.00780675	1.08259e-06	-0.000486393	0.0107957	0.964064
IGFBP2	Heart failure	rs4674100	2	216615701	A	G	-0.0700512	0.00858953	1.73988e-16	0.000374674	0.0103593	0.971148
IGFBP2	Heart failure	rs535122641	2	216633326	C	G	0.168269	0.0358692	1.35815e-06	0.0836378	0.0657297	0.203213
IGFBP2	Heart failure	rs79927299	2	216550207	T	C	0.0596689	0.0118862	2.58337e-07	0.00202104	0.0185756	0.91336
IGFBP2	Atrial fibrillation	rs12468079	2	216454354	G	A	0.264372	0.0458193	3.96633e-09	-0.0279704	0.0509875	0.583297
IGFBP2	Atrial fibrillation	rs284540	2	216503892	T	C	-0.0369834	0.00780675	1.08259e-06	0.0192243	0.0111777	0.0854555
IGFBP2	Atrial fibrillation	rs4674100	2	216615701	A	G	-0.0700512	0.00858953	1.73988e-16	0.0189645	0.0106663	0.0754084
IGFBP2	Atrial fibrillation	rs535122641	2	216633326	C	G	0.168269	0.0358692	1.35815e-06	0.0380298	0.0669544	0.570038
IGFBP2	Atrial fibrillation	rs79927299	2	216550207	T	C	0.0596689	0.0118862	2.58337e-07	-0.03704	0.0191105	0.0525981
IGFBP4	Coronary artery disease	rs1668339	17	40459730	C	T	0.0445896	0.00780566	5.5674e-09	-0.0100308	0.0085919	0.24302
IGFBP4	Heart failure	rs1668339	17	40459730	C	T	0.0445896	0.00780566	5.5674e-09	0.00479502	0.010125	0.635798
IGFBP4	Atrial fibrillation	rs1668339	17	40459730	C	T	0.0445896	0.00780566	5.5674e-09	-0.00913976	0.0104249	0.380637
IGFBP4	Aortic stenosis	rs1668339	17	40459730	C	T	0.0445896	0.00780566	5.5674e-09	0.0310704	0.0163299	0.0570834
IGFBP7	Coronary artery disease	rs10005069	4	57145698	C	T	0.192791	0.00842046	2.57322e-116	0.00316345	0.00893807	0.723391
IGFBP7	Coronary artery disease	rs10007489	4	57271142	C	T	0.0497554	0.00862707	4.0262e-09	0.0167014	0.0106536	0.116955
IGFBP7	Coronary artery disease	rs10015516	4	57284373	C	T	0.058678	0.00705951	4.70876e-17	-0.0147652	0.00813453	0.0695056
IGFBP7	Coronary artery disease	rs10488926	4	57200320	A	G	0.0833577	0.0136733	5.4247e-10	0.0157997	0.0159857	0.322973
IGFBP7	Coronary artery disease	rs111538253	4	57071527	T	C	-0.224752	0.0314777	4.66523e-13	-0.0742813	0.0304763	0.0147955
IGFBP7	Coronary artery disease	rs112483299	4	57264978	T	C	-0.0667735	0.0113554	2.04725e-09	0.017328	0.0146996	0.238475
IGFBP7	Coronary artery disease	rs112731744	4	56894025	G	A	-0.263436	0.0461277	5.61521e-09	-0.225428	0.141518	0.111177
IGFBP7	Coronary artery disease	rs113489532	4	57137074	T	C	-0.167969	0.0287279	2.50417e-09	0.0209171	0.0471114	0.657048
IGFBP7	Coronary artery disease	rs114081993	4	57119313	T	C	0.15296	0.0242676	1.45918e-10	0.107233	0.0473456	0.0235185
IGFBP7	Coronary artery disease	rs114261024	4	57072058	A	G	-0.149437	0.0139981	6.62566e-27	-0.00481732	0.0127711	0.706022
IGFBP7	Coronary artery disease	rs115235264	4	57217048	C	T	-0.0684027	0.0146032	1.40603e-06	0.00764777	0.0171498	0.655641
IGFBP7	Coronary artery disease	rs11573021	4	57110321	A	G	-0.230459	0.00872171	3.66963e-154	-0.0130838	0.0103271	0.205177
IGFBP7	Coronary artery disease	rs116378387	4	56972920	A	C	0.435504	0.0790008	1.76732e-08	0.242823	0.288058	0.399247
IGFBP7	Coronary artery disease	rs116494778	4	56918143	G	A	0.211641	0.0218422	1.67005e-22	0.0400502	0.0412688	0.331811
IGFBP7	Coronary artery disease	rs116588537	4	56923528	T	C	-0.206761	0.025233	1.26268e-16	-0.0190404	0.0424079	0.653443
IGFBP7	Coronary artery disease	rs1277273	4	57043125	G	A	-0.166751	0.00762924	3.34672e-106	-0.0185187	0.00858383	0.0309756
IGFBP7	Coronary artery disease	rs1277274	4	57042950	C	G	-0.430546	0.0442474	1.11828e-22	0.206544	0.136539	0.130354
IGFBP7	Coronary artery disease	rs1277297	4	57061710	A	G	-0.187207	0.00726086	6.87186e-147	-0.00342721	0.00835598	0.681696
IGFBP7	Coronary artery disease	rs1277309	4	57033927	T	C	0.0826594	0.0117328	9.26273e-13	-0.00751049	0.0148921	0.614032
IGFBP7	Coronary artery disease	rs13109351	4	57058452	T	C	0.277963	0.0194878	1.84893e-46	0.0196812	0.022612	0.384087
IGFBP7	Coronary artery disease	rs13117645	4	57212747	T	C	0.0614189	0.00788144	3.27565e-15	0.0138245	0.00873857	0.113647
IGFBP7	Coronary artery disease	rs13137660	4	57250911	T	C	0.0688218	0.0131344	8.03697e-08	0.00426706	0.0126202	0.735279
IGFBP7	Coronary artery disease	rs140922100	4	56941496	A	G	0.387995	0.033409	1.75981e-31	0.00188099	0.0504202	0.970241
IGFBP7	Coronary artery disease	rs141357853	4	57113563	C	T	0.160657	0.0329361	5.36271e-07	0.0415998	0.0181978	0.0222556
IGFBP7	Coronary artery disease	rs144569413	4	57094270	C	G	0.322723	0.0644903	2.80458e-07	-0.168384	0.12669	0.183816
IGFBP7	Coronary artery disease	rs144687358	4	56879342	A	C	0.212821	0.0309197	2.92978e-12	0.0272847	0.0306949	0.374057
IGFBP7	Coronary artery disease	rs146184585	4	57112782	T	A	-0.226335	0.0368978	4.28198e-10	-0.0848508	0.08048	0.291741
IGFBP7	Coronary artery disease	rs146583466	4	57026441	T	A	0.432906	0.0589994	1.08839e-13	0.0970246	0.0942858	0.303457
IGFBP7	Coronary artery disease	rs146922303	4	56837559	T	C	0.207491	0.021093	3.90165e-23	-0.0586025	0.0231409	0.0113279
IGFBP7	Coronary artery disease	rs148143497	4	57120025	C	T	0.327169	0.0457048	4.08397e-13	0.0618822	0.0430344	0.150443
IGFBP7	Coronary artery disease	rs148321523	4	57091352	T	C	-0.25223	0.0309656	1.88874e-16	0.0370119	0.0411463	0.368376
IGFBP7	Coronary artery disease	rs151248180	4	57149151	A	G	0.311462	0.0455344	3.95559e-12	0.119685	0.0556885	0.0316199
IGFBP7	Coronary artery disease	rs1518584	4	57048711	T	A	-0.149964	0.0104731	8.32874e-47	-0.0125832	0.0164979	0.445633
IGFBP7	Coronary artery disease	rs1614552	4	57073012	T	C	-0.332088	0.00818561	<3.00E-308	0.00440992	0.00900239	0.624232
IGFBP7	Coronary artery disease	rs1714006	4	57081979	G	A	-0.0997977	0.00796642	2.64685e-36	-0.0230079	0.00953887	0.0158646
IGFBP7	Coronary artery disease	rs182495530	4	57074383	G	A	-0.281202	0.0554384	1.96484e-07	-0.264869	0.168113	0.11513
IGFBP7	Coronary artery disease	rs183060670	4	57159795	C	T	0.450215	0.0842497	4.55047e-08	0.131677	0.314986	0.675916
IGFBP7	Coronary artery disease	rs187307513	4	57068959	T	C	0.371037	0.0646243	4.69354e-09	-0.00920095	0.0210049	0.661359
IGFBP7	Coronary artery disease	rs189521405	4	57002345	A	G	0.302531	0.0357254	1.24572e-17	0.0827105	0.056267	0.141572
IGFBP7	Coronary artery disease	rs190628435	4	57229876	C	T	0.236743	0.0383321	3.28516e-10	0.0330911	0.0492486	0.501634
IGFBP7	Coronary artery disease	rs191348398	4	57148297	T	C	-0.719809	0.0673072	5.40683e-27	-0.0712017	0.18312	0.697405
IGFBP7	Coronary artery disease	rs28544519	4	56925901	T	A	-0.0744069	0.0121855	5.10208e-10	0.0103086	0.0143695	0.473131
IGFBP7	Coronary artery disease	rs28605409	4	56900095	G	A	-0.13646	0.00811928	1.08603e-63	-0.0130136	0.00969931	0.179693
IGFBP7	Coronary artery disease	rs28699131	4	57077746	C	G	-0.164437	0.015884	2.04132e-25	-0.0165202	0.0193563	0.393392
IGFBP7	Coronary artery disease	rs35297343	4	57096955	C	T	-0.118055	0.0149794	1.62182e-15	-0.00483091	0.0176915	0.784804
IGFBP7	Coronary artery disease	rs4131369	4	57160440	T	C	0.0679743	0.00800586	1.02815e-17	-0.00183885	0.00904893	0.83897
IGFBP7	Coronary artery disease	rs41547621	4	57017441	T	A	-0.184653	0.0394957	1.46785e-06	0.148285	0.086258	0.0855993
IGFBP7	Coronary artery disease	rs4242008	4	57174260	C	G	0.0685179	0.0139536	4.5443e-07	0.0361583	0.0135757	0.0077341
IGFBP7	Coronary artery disease	rs4864613	4	57151975	T	A	0.0534253	0.00710571	2.76737e-14	0.0141145	0.00813895	0.0828839
IGFBP7	Coronary artery disease	rs4865198	4	57209005	A	T	0.0350251	0.00735424	9.55703e-07	-0.00701215	0.00836711	0.401996
IGFBP7	Coronary artery disease	rs559127096	4	57192859	T	G	0.295032	0.0363736	2.50699e-16	0.0353519	0.0943145	0.707788
IGFBP7	Coronary artery disease	rs565384740	4	56939652	G	A	1.7198	0.130089	3.35516e-40	0.083573	0.15572	0.591484
IGFBP7	Coronary artery disease	rs566831810	4	57192618	T	C	0.266092	0.0482839	1.78412e-08	0.0724925	0.0821422	0.377493
IGFBP7	Coronary artery disease	rs61748754	4	56930473	C	T	0.252645	0.0254706	1.7195e-23	-0.0366317	0.0848409	0.665909
IGFBP7	Coronary artery disease	rs62308107	4	56865473	A	G	0.0495012	0.00943838	7.82806e-08	-0.0237651	0.0121264	0.0500219
IGFBP7	Coronary artery disease	rs6554413	4	57065830	T	A	-0.200396	0.0123359	1.21282e-59	0.0020266	0.0138452	0.883625
IGFBP7	Coronary artery disease	rs6816917	4	57146566	A	G	0.13958	0.0078684	1.04237e-70	0.000776811	0.00831089	0.925531
IGFBP7	Coronary artery disease	rs71601677	4	57143505	C	G	-0.249665	0.0356081	1.17916e-12	-0.0888014	0.0465697	0.0565405
IGFBP7	Coronary artery disease	rs71609620	4	57202904	T	C	0.200359	0.0228831	1.01364e-18	0.0556401	0.0241762	0.0213668
IGFBP7	Coronary artery disease	rs73240600	4	56842356	C	T	0.24334	0.01971	2.55916e-35	0.00789412	0.0187439	0.673642
IGFBP7	Coronary artery disease	rs73242648	4	57095733	C	A	0.162861	0.0157699	2.65072e-25	-0.00466092	0.0134554	0.729043
IGFBP7	Coronary artery disease	rs73242664	4	57146842	T	C	0.0860082	0.00774347	5.78717e-29	-0.00351845	0.0087251	0.68676
IGFBP7	Coronary artery disease	rs75310502	4	57137753	T	C	-0.236043	0.0287092	1.00186e-16	-0.0172361	0.0413659	0.676918
IGFBP7	Coronary artery disease	rs76081923	4	57161588	A	C	-0.142162	0.0301714	1.22761e-06	0.00907831	0.0334681	0.786196
IGFBP7	Coronary artery disease	rs76580565	4	56949837	G	A	-0.137933	0.0201981	4.27517e-12	0.0073008	0.0257068	0.776408
IGFBP7	Coronary artery disease	rs77405384	4	57113697	A	C	-0.213542	0.0420061	1.85179e-07	-0.0158697	0.0550533	0.773149
IGFBP7	Heart failure	rs10005069	4	57145698	C	T	0.192791	0.00842046	2.57322e-116	0.000436875	0.0105337	0.966918
IGFBP7	Heart failure	rs10007489	4	57271142	C	T	0.0497554	0.00862707	4.0262e-09	0.00644008	0.0125041	0.606525
IGFBP7	Heart failure	rs10015516	4	57284373	C	T	0.058678	0.00705951	4.70876e-17	0.00315431	0.00957593	0.741853
IGFBP7	Heart failure	rs10488926	4	57200320	A	G	0.0833577	0.0136733	5.4247e-10	0.00659193	0.0188697	0.726834
IGFBP7	Heart failure	rs111538253	4	57071527	T	C	-0.224752	0.0314777	4.66523e-13	-0.0342847	0.0354768	0.333845
IGFBP7	Heart failure	rs112483299	4	57264978	T	C	-0.0667735	0.0113554	2.04725e-09	-0.000940204	0.0172039	0.956417
IGFBP7	Heart failure	rs112731744	4	56894025	G	A	-0.263436	0.0461277	5.61521e-09	0.141206	0.171646	0.410702
IGFBP7	Heart failure	rs113489532	4	57137074	T	C	-0.167969	0.0287279	2.50417e-09	0.0555219	0.0555319	0.317398
IGFBP7	Heart failure	rs114081993	4	57119313	T	C	0.15296	0.0242676	1.45918e-10	0.0357736	0.0553423	0.518016
IGFBP7	Heart failure	rs114261024	4	57072058	A	G	-0.149437	0.0139981	6.62566e-27	-0.0180038	0.015061	0.231933
IGFBP7	Heart failure	rs115235264	4	57217048	C	T	-0.0684027	0.0146032	1.40603e-06	-0.00824021	0.0201582	0.682703
IGFBP7	Heart failure	rs11573021	4	57110321	A	G	-0.230459	0.00872171	3.66963e-154	0.00200199	0.0121715	0.869352
IGFBP7	Heart failure	rs116378387	4	56972920	A	C	0.435504	0.0790008	1.76732e-08	-0.486846	0.326409	0.135824
IGFBP7	Heart failure	rs116494778	4	56918143	G	A	0.211641	0.0218422	1.67005e-22	0.0510444	0.0485339	0.292925
IGFBP7	Heart failure	rs116588537	4	56923528	T	C	-0.206761	0.025233	1.26268e-16	0.0490385	0.0495657	0.322485
IGFBP7	Heart failure	rs1277273	4	57043125	G	A	-0.166751	0.00762924	3.34672e-106	-0.0152773	0.0101221	0.13122
IGFBP7	Heart failure	rs1277274	4	57042950	C	G	-0.430546	0.0442474	1.11828e-22	0.0681912	0.155312	0.660619
IGFBP7	Heart failure	rs1277297	4	57061710	A	G	-0.187207	0.00726086	6.87186e-147	0.0221947	0.00984386	0.0241541
IGFBP7	Heart failure	rs1277309	4	57033927	T	C	0.0826594	0.0117328	9.26273e-13	-0.0137489	0.0175472	0.433309
IGFBP7	Heart failure	rs13109351	4	57058452	T	C	0.277963	0.0194878	1.84893e-46	0.00320553	0.0266069	0.904105
IGFBP7	Heart failure	rs13117645	4	57212747	T	C	0.0614189	0.00788144	3.27565e-15	0.00512891	0.0102975	0.618432
IGFBP7	Heart failure	rs13137660	4	57250911	T	C	0.0688218	0.0131344	8.03697e-08	-0.00454786	0.0148735	0.75978
IGFBP7	Heart failure	rs140922100	4	56941496	A	G	0.387995	0.033409	1.75981e-31	-0.0178356	0.058904	0.762049
IGFBP7	Heart failure	rs141357853	4	57113563	C	T	0.160657	0.0329361	5.36271e-07	0.0471806	0.0214457	0.0278067
IGFBP7	Heart failure	rs144569413	4	57094270	C	G	0.322723	0.0644903	2.80458e-07	-0.344661	0.14877	0.0205178
IGFBP7	Heart failure	rs144687358	4	56879342	A	C	0.212821	0.0309197	2.92978e-12	0.00265115	0.0362949	0.941771
IGFBP7	Heart failure	rs146184585	4	57112782	T	A	-0.226335	0.0368978	4.28198e-10	-0.0528411	0.0939112	0.573659
IGFBP7	Heart failure	rs146583466	4	57026441	T	A	0.432906	0.0589994	1.08839e-13	0.0285536	0.110495	0.796086
IGFBP7	Heart failure	rs146922303	4	56837559	T	C	0.207491	0.021093	3.90165e-23	-0.02193	0.0272187	0.420419
IGFBP7	Heart failure	rs148143497	4	57120025	C	T	0.327169	0.0457048	4.08397e-13	0.0682759	0.0514036	0.184102
IGFBP7	Heart failure	rs148321523	4	57091352	T	C	-0.25223	0.0309656	1.88874e-16	-0.00559514	0.0484267	0.908019
IGFBP7	Heart failure	rs151248180	4	57149151	A	G	0.311462	0.0455344	3.95559e-12	0.0608118	0.0650746	0.350049
IGFBP7	Heart failure	rs1518584	4	57048711	T	A	-0.149964	0.0104731	8.32874e-47	-0.00367798	0.0193961	0.849604
IGFBP7	Heart failure	rs1614552	4	57073012	T	C	-0.332088	0.00818561	<3.00E-308	0.00330609	0.0106119	0.755386
IGFBP7	Heart failure	rs1714006	4	57081979	G	A	-0.0997977	0.00796642	2.64685e-36	-0.0128007	0.0112355	0.254573
IGFBP7	Heart failure	rs182495530	4	57074383	G	A	-0.281202	0.0554384	1.96484e-07	0.0619632	0.19782	0.754105
IGFBP7	Heart failure	rs183060670	4	57159795	C	T	0.450215	0.0842497	4.55047e-08	-0.180306	0.361884	0.618314
IGFBP7	Heart failure	rs187307513	4	57068959	T	C	0.371037	0.0646243	4.69354e-09	-0.0358439	0.0247135	0.146954
IGFBP7	Heart failure	rs189521405	4	57002345	A	G	0.302531	0.0357254	1.24572e-17	0.0394281	0.0662978	0.552037
IGFBP7	Heart failure	rs190628435	4	57229876	C	T	0.236743	0.0383321	3.28516e-10	0.0562752	0.0579611	0.331592
IGFBP7	Heart failure	rs191348398	4	57148297	T	C	-0.719809	0.0673072	5.40683e-27	0.313312	0.207114	0.130343
IGFBP7	Heart failure	rs28544519	4	56925901	T	A	-0.0744069	0.0121855	5.10208e-10	0.0113952	0.0168743	0.499484
IGFBP7	Heart failure	rs28605409	4	56900095	G	A	-0.13646	0.00811928	1.08603e-63	0.0112925	0.0113869	0.321341
IGFBP7	Heart failure	rs28699131	4	57077746	C	G	-0.164437	0.015884	2.04132e-25	0.0108351	0.0228467	0.635321
IGFBP7	Heart failure	rs35297343	4	57096955	C	T	-0.118055	0.0149794	1.62182e-15	-0.0209806	0.0207247	0.311372
IGFBP7	Heart failure	rs4131369	4	57160440	T	C	0.0679743	0.00800586	1.02815e-17	-0.00556079	0.010673	0.602357
IGFBP7	Heart failure	rs41547621	4	57017441	T	A	-0.184653	0.0394957	1.46785e-06	0.0516215	0.101847	0.612257
IGFBP7	Heart failure	rs4242008	4	57174260	C	G	0.0685179	0.0139536	4.5443e-07	0.00988199	0.0159244	0.534891
IGFBP7	Heart failure	rs4864613	4	57151975	T	A	0.0534253	0.00710571	2.76737e-14	0.0161757	0.00958437	0.091464
IGFBP7	Heart failure	rs4865198	4	57209005	A	T	0.0350251	0.00735424	9.55703e-07	-0.0158849	0.00985516	0.106997
IGFBP7	Heart failure	rs559127096	4	57192859	T	G	0.295032	0.0363736	2.50699e-16	-0.0543166	0.108356	0.616176
IGFBP7	Heart failure	rs565384740	4	56939652	G	A	1.7198	0.130089	3.35516e-40	0.0739407	0.185601	0.690346
IGFBP7	Heart failure	rs566831810	4	57192618	T	C	0.266092	0.0482839	1.78412e-08	0.0708602	0.0963366	0.462005
IGFBP7	Heart failure	rs61748754	4	56930473	C	T	0.252645	0.0254706	1.7195e-23	-0.0424275	0.0982114	0.665741
IGFBP7	Heart failure	rs62308107	4	56865473	A	G	0.0495012	0.00943838	7.82806e-08	-0.0240991	0.0142247	0.0902319
IGFBP7	Heart failure	rs6554413	4	57065830	T	A	-0.200396	0.0123359	1.21282e-59	0.0141238	0.0162699	0.385343
IGFBP7	Heart failure	rs6816917	4	57146566	A	G	0.13958	0.0078684	1.04237e-70	0.00766993	0.00979381	0.433544
IGFBP7	Heart failure	rs71601677	4	57143505	C	G	-0.249665	0.0356081	1.17916e-12	0.0157774	0.0543681	0.771665
IGFBP7	Heart failure	rs71609620	4	57202904	T	C	0.200359	0.0228831	1.01364e-18	-0.00627347	0.0283648	0.824959
IGFBP7	Heart failure	rs73240600	4	56842356	C	T	0.24334	0.01971	2.55916e-35	-0.00362931	0.0221106	0.869618
IGFBP7	Heart failure	rs73242648	4	57095733	C	A	0.162861	0.0157699	2.65072e-25	-0.0255406	0.0158608	0.107333
IGFBP7	Heart failure	rs73242664	4	57146842	T	C	0.0860082	0.00774347	5.78717e-29	-0.00564821	0.0102794	0.582685
IGFBP7	Heart failure	rs75310502	4	57137753	T	C	-0.236043	0.0287092	1.00186e-16	0.0585976	0.0483842	0.225861
IGFBP7	Heart failure	rs76081923	4	57161588	A	C	-0.142162	0.0301714	1.22761e-06	0.042927	0.0396238	0.278647
IGFBP7	Heart failure	rs76580565	4	56949837	G	A	-0.137933	0.0201981	4.27517e-12	-0.00338461	0.0303242	0.911129
IGFBP7	Heart failure	rs77405384	4	57113697	A	C	-0.213542	0.0420061	1.85179e-07	0.0489882	0.0651337	0.45198
IGFBP7	Atrial fibrillation	rs10005069	4	57145698	C	T	0.192791	0.00842046	2.57322e-116	0.0062345	0.0108232	0.564595
IGFBP7	Atrial fibrillation	rs10007489	4	57271142	C	T	0.0497554	0.00862707	4.0262e-09	0.0107226	0.0128376	0.403578
IGFBP7	Atrial fibrillation	rs10015516	4	57284373	C	T	0.058678	0.00705951	4.70876e-17	0.0171909	0.00984201	0.0806919
IGFBP7	Atrial fibrillation	rs10488926	4	57200320	A	G	0.0833577	0.0136733	5.4247e-10	0.00430283	0.0193049	0.823623
IGFBP7	Atrial fibrillation	rs111538253	4	57071527	T	C	-0.224752	0.0314777	4.66523e-13	-0.0630605	0.0365388	0.0843743
IGFBP7	Atrial fibrillation	rs112483299	4	57264978	T	C	-0.0667735	0.0113554	2.04725e-09	-0.0148867	0.0177004	0.400324
IGFBP7	Atrial fibrillation	rs112731744	4	56894025	G	A	-0.263436	0.0461277	5.61521e-09	-0.0716357	0.173092	0.678978
IGFBP7	Atrial fibrillation	rs113489532	4	57137074	T	C	-0.167969	0.0287279	2.50417e-09	0.0255996	0.057375	0.655467
IGFBP7	Atrial fibrillation	rs114081993	4	57119313	T	C	0.15296	0.0242676	1.45918e-10	0.0470077	0.056788	0.407798
IGFBP7	Atrial fibrillation	rs114261024	4	57072058	A	G	-0.149437	0.0139981	6.62566e-27	0.024977	0.0154432	0.105803
IGFBP7	Atrial fibrillation	rs115235264	4	57217048	C	T	-0.0684027	0.0146032	1.40603e-06	-0.0120292	0.020728	0.561688
IGFBP7	Atrial fibrillation	rs11573021	4	57110321	A	G	-0.230459	0.00872171	3.66963e-154	0.029643	0.012482	0.0175554
IGFBP7	Atrial fibrillation	rs116378387	4	56972920	A	C	0.435504	0.0790008	1.76732e-08	-0.114327	0.344337	0.739874
IGFBP7	Atrial fibrillation	rs116494778	4	56918143	G	A	0.211641	0.0218422	1.67005e-22	0.154928	0.0494134	0.00171652
IGFBP7	Atrial fibrillation	rs116588537	4	56923528	T	C	-0.206761	0.025233	1.26268e-16	0.00455143	0.0509833	0.928865
IGFBP7	Atrial fibrillation	rs1277273	4	57043125	G	A	-0.166751	0.00762924	3.34672e-106	-0.00351669	0.0104032	0.735333
IGFBP7	Atrial fibrillation	rs1277274	4	57042950	C	G	-0.430546	0.0442474	1.11828e-22	0.121176	0.168448	0.471914
IGFBP7	Atrial fibrillation	rs1277297	4	57061710	A	G	-0.187207	0.00726086	6.87186e-147	0.0145417	0.0101371	0.151427
IGFBP7	Atrial fibrillation	rs1277309	4	57033927	T	C	0.0826594	0.0117328	9.26273e-13	0.0127097	0.0180789	0.482049
IGFBP7	Atrial fibrillation	rs13109351	4	57058452	T	C	0.277963	0.0194878	1.84893e-46	0.0149235	0.0275943	0.588634
IGFBP7	Atrial fibrillation	rs13117645	4	57212747	T	C	0.0614189	0.00788144	3.27565e-15	0.0135298	0.0105852	0.201185
IGFBP7	Atrial fibrillation	rs13137660	4	57250911	T	C	0.0688218	0.0131344	8.03697e-08	-0.0462313	0.0153385	0.00257769
IGFBP7	Atrial fibrillation	rs140922100	4	56941496	A	G	0.387995	0.033409	1.75981e-31	-0.0358416	0.060127	0.55111
IGFBP7	Atrial fibrillation	rs141357853	4	57113563	C	T	0.160657	0.0329361	5.36271e-07	0.0566682	0.0221144	0.010392
IGFBP7	Atrial fibrillation	rs144569413	4	57094270	C	G	0.322723	0.0644903	2.80458e-07	-0.257114	0.15953	0.107028
IGFBP7	Atrial fibrillation	rs144687358	4	56879342	A	C	0.212821	0.0309197	2.92978e-12	0.0825673	0.0378624	0.0292045
IGFBP7	Atrial fibrillation	rs146184585	4	57112782	T	A	-0.226335	0.0368978	4.28198e-10	-0.0100834	0.0988381	0.918742
IGFBP7	Atrial fibrillation	rs146583466	4	57026441	T	A	0.432906	0.0589994	1.08839e-13	0.127928	0.116761	0.273237
IGFBP7	Atrial fibrillation	rs146922303	4	56837559	T	C	0.207491	0.021093	3.90165e-23	-0.0362367	0.0279271	0.194443
IGFBP7	Atrial fibrillation	rs148143497	4	57120025	C	T	0.327169	0.0457048	4.08397e-13	0.134666	0.0535011	0.0118334
IGFBP7	Atrial fibrillation	rs148321523	4	57091352	T	C	-0.25223	0.0309656	1.88874e-16	0.0271961	0.0498446	0.585329
IGFBP7	Atrial fibrillation	rs151248180	4	57149151	A	G	0.311462	0.0455344	3.95559e-12	-0.0421917	0.0669035	0.52828
IGFBP7	Atrial fibrillation	rs1518584	4	57048711	T	A	-0.149964	0.0104731	8.32874e-47	0.00496915	0.0198296	0.80213
IGFBP7	Atrial fibrillation	rs1614552	4	57073012	T	C	-0.332088	0.00818561	<3.00E-308	-0.00619626	0.0109306	0.570799
IGFBP7	Atrial fibrillation	rs1714006	4	57081979	G	A	-0.0997977	0.00796642	2.64685e-36	-0.010876	0.0115716	0.347277
IGFBP7	Atrial fibrillation	rs182495530	4	57074383	G	A	-0.281202	0.0554384	1.96484e-07	-0.283522	0.191678	0.139098
IGFBP7	Atrial fibrillation	rs183060670	4	57159795	C	T	0.450215	0.0842497	4.55047e-08	-0.432529	0.42384	0.307491
IGFBP7	Atrial fibrillation	rs187307513	4	57068959	T	C	0.371037	0.0646243	4.69354e-09	-0.0040928	0.0252416	0.871192
IGFBP7	Atrial fibrillation	rs189521405	4	57002345	A	G	0.302531	0.0357254	1.24572e-17	0.0112124	0.0677859	0.868622
IGFBP7	Atrial fibrillation	rs190628435	4	57229876	C	T	0.236743	0.0383321	3.28516e-10	0.125234	0.0596896	0.035898
IGFBP7	Atrial fibrillation	rs191348398	4	57148297	T	C	-0.719809	0.0673072	5.40683e-27	0.31022	0.225936	0.169739
IGFBP7	Atrial fibrillation	rs28544519	4	56925901	T	A	-0.0744069	0.0121855	5.10208e-10	0.018419	0.017426	0.290519
IGFBP7	Atrial fibrillation	rs28605409	4	56900095	G	A	-0.13646	0.00811928	1.08603e-63	-0.00605353	0.0117166	0.605392
IGFBP7	Atrial fibrillation	rs28699131	4	57077746	C	G	-0.164437	0.015884	2.04132e-25	-0.0430902	0.0234973	0.0666776
IGFBP7	Atrial fibrillation	rs35297343	4	57096955	C	T	-0.118055	0.0149794	1.62182e-15	0.0112406	0.0212583	0.596969
IGFBP7	Atrial fibrillation	rs4131369	4	57160440	T	C	0.0679743	0.00800586	1.02815e-17	0.00191913	0.0109636	0.861044
IGFBP7	Atrial fibrillation	rs41547621	4	57017441	T	A	-0.184653	0.0394957	1.46785e-06	0.122209	0.103151	0.236113
IGFBP7	Atrial fibrillation	rs4242008	4	57174260	C	G	0.0685179	0.0139536	4.5443e-07	0.0383804	0.0164013	0.0192797
IGFBP7	Atrial fibrillation	rs4864613	4	57151975	T	A	0.0534253	0.00710571	2.76737e-14	0.0136879	0.00986868	0.165439
IGFBP7	Atrial fibrillation	rs4865198	4	57209005	A	T	0.0350251	0.00735424	9.55703e-07	-0.0081296	0.0101437	0.422876
IGFBP7	Atrial fibrillation	rs559127096	4	57192859	T	G	0.295032	0.0363736	2.50699e-16	-0.0533401	0.114036	0.639963
IGFBP7	Atrial fibrillation	rs565384740	4	56939652	G	A	1.7198	0.130089	3.35516e-40	0.0547601	0.190052	0.773245
IGFBP7	Atrial fibrillation	rs566831810	4	57192618	T	C	0.266092	0.0482839	1.78412e-08	-0.0308067	0.100765	0.759812
IGFBP7	Atrial fibrillation	rs61748754	4	56930473	C	T	0.252645	0.0254706	1.7195e-23	-0.00982191	0.103669	0.924519
IGFBP7	Atrial fibrillation	rs62308107	4	56865473	A	G	0.0495012	0.00943838	7.82806e-08	-0.0358966	0.0146479	0.0142607
IGFBP7	Atrial fibrillation	rs6554413	4	57065830	T	A	-0.200396	0.0123359	1.21282e-59	0.0236337	0.0167261	0.15766
IGFBP7	Atrial fibrillation	rs6816917	4	57146566	A	G	0.13958	0.0078684	1.04237e-70	-0.00507426	0.0100532	0.613742
IGFBP7	Atrial fibrillation	rs71601677	4	57143505	C	G	-0.249665	0.0356081	1.17916e-12	-0.0338464	0.0547005	0.536076
IGFBP7	Atrial fibrillation	rs71609620	4	57202904	T	C	0.200359	0.0228831	1.01364e-18	-0.00454701	0.0294295	0.877211
IGFBP7	Atrial fibrillation	rs73240600	4	56842356	C	T	0.24334	0.01971	2.55916e-35	0.0196968	0.0227673	0.386966
IGFBP7	Atrial fibrillation	rs73242648	4	57095733	C	A	0.162861	0.0157699	2.65072e-25	-0.0447663	0.0164309	0.00643947
IGFBP7	Atrial fibrillation	rs73242664	4	57146842	T	C	0.0860082	0.00774347	5.78717e-29	-0.0190597	0.0105545	0.0709447
IGFBP7	Atrial fibrillation	rs75310502	4	57137753	T	C	-0.236043	0.0287092	1.00186e-16	0.0739841	0.0491984	0.132635
IGFBP7	Atrial fibrillation	rs76081923	4	57161588	A	C	-0.142162	0.0301714	1.22761e-06	-0.0460986	0.0405337	0.255417
IGFBP7	Atrial fibrillation	rs76580565	4	56949837	G	A	-0.137933	0.0201981	4.27517e-12	0.00675329	0.0311328	0.828271
IGFBP7	Atrial fibrillation	rs77405384	4	57113697	A	C	-0.213542	0.0420061	1.85179e-07	0.0796857	0.0669222	0.233764
IGFBP7	Aortic stenosis	rs10005069	4	57145698	C	T	0.192791	0.00842046	2.57322e-116	0.0382545	0.017002	0.0244484
IGFBP7	Aortic stenosis	rs10007489	4	57271142	C	T	0.0497554	0.00862707	4.0262e-09	0.0101215	0.0201987	0.616303
IGFBP7	Aortic stenosis	rs10015516	4	57284373	C	T	0.058678	0.00705951	4.70876e-17	0.00357138	0.0154362	0.817032
IGFBP7	Aortic stenosis	rs10488926	4	57200320	A	G	0.0833577	0.0136733	5.4247e-10	-0.0336602	0.0304093	0.268335
IGFBP7	Aortic stenosis	rs111538253	4	57071527	T	C	-0.224752	0.0314777	4.66523e-13	-0.144775	0.05706	0.0111733
IGFBP7	Aortic stenosis	rs112483299	4	57264978	T	C	-0.0667735	0.0113554	2.04725e-09	0.0164815	0.027888	0.554529
IGFBP7	Aortic stenosis	rs112731744	4	56894025	G	A	-0.263436	0.0461277	5.61521e-09	-0.0520816	0.267158	0.845435
IGFBP7	Aortic stenosis	rs113489532	4	57137074	T	C	-0.167969	0.0287279	2.50417e-09	0.167711	0.0908294	0.0648291
IGFBP7	Aortic stenosis	rs114081993	4	57119313	T	C	0.15296	0.0242676	1.45918e-10	-0.0154065	0.0882322	0.861384
IGFBP7	Aortic stenosis	rs114261024	4	57072058	A	G	-0.149437	0.0139981	6.62566e-27	-0.0323798	0.0243238	0.183124
IGFBP7	Aortic stenosis	rs115235264	4	57217048	C	T	-0.0684027	0.0146032	1.40603e-06	0.0228743	0.0325088	0.48166
IGFBP7	Aortic stenosis	rs11573021	4	57110321	A	G	-0.230459	0.00872171	3.66963e-154	-0.0145604	0.019634	0.458333
IGFBP7	Aortic stenosis	rs116378387	4	56972920	A	C	0.435504	0.0790008	1.76732e-08	-0.34293	0.520202	0.509752
IGFBP7	Aortic stenosis	rs116494778	4	56918143	G	A	0.211641	0.0218422	1.67005e-22	-0.00856315	0.0785115	0.913148
IGFBP7	Aortic stenosis	rs116588537	4	56923528	T	C	-0.206761	0.025233	1.26268e-16	-0.105481	0.0792117	0.182982
IGFBP7	Aortic stenosis	rs1277273	4	57043125	G	A	-0.166751	0.00762924	3.34672e-106	-0.0237883	0.0163417	0.145481
IGFBP7	Aortic stenosis	rs1277274	4	57042950	C	G	-0.430546	0.0442474	1.11828e-22	-0.065557	0.24592	0.789794
IGFBP7	Aortic stenosis	rs1277297	4	57061710	A	G	-0.187207	0.00726086	6.87186e-147	0.00716075	0.0158878	0.6522
IGFBP7	Aortic stenosis	rs1277309	4	57033927	T	C	0.0826594	0.0117328	9.26273e-13	-0.0229812	0.0283318	0.417283
IGFBP7	Aortic stenosis	rs13109351	4	57058452	T	C	0.277963	0.0194878	1.84893e-46	0.0203472	0.0429575	0.635744
IGFBP7	Aortic stenosis	rs13117645	4	57212747	T	C	0.0614189	0.00788144	3.27565e-15	0.00821569	0.0166105	0.620876
IGFBP7	Aortic stenosis	rs13137660	4	57250911	T	C	0.0688218	0.0131344	8.03697e-08	-0.0476889	0.0240011	0.0469278
IGFBP7	Aortic stenosis	rs140922100	4	56941496	A	G	0.387995	0.033409	1.75981e-31	-0.159941	0.0964879	0.0973935
IGFBP7	Aortic stenosis	rs141357853	4	57113563	C	T	0.160657	0.0329361	5.36271e-07	-0.00795221	0.0346585	0.818523
IGFBP7	Aortic stenosis	rs144569413	4	57094270	C	G	0.322723	0.0644903	2.80458e-07	-0.532674	0.246012	0.0303697
IGFBP7	Aortic stenosis	rs144687358	4	56879342	A	C	0.212821	0.0309197	2.92978e-12	-0.0556453	0.0582268	0.339242
IGFBP7	Aortic stenosis	rs146184585	4	57112782	T	A	-0.226335	0.0368978	4.28198e-10	0.244884	0.149541	0.101511
IGFBP7	Aortic stenosis	rs146583466	4	57026441	T	A	0.432906	0.0589994	1.08839e-13	0.00486931	0.184122	0.978902
IGFBP7	Aortic stenosis	rs146922303	4	56837559	T	C	0.207491	0.021093	3.90165e-23	-0.0601849	0.0441703	0.17302
IGFBP7	Aortic stenosis	rs148143497	4	57120025	C	T	0.327169	0.0457048	4.08397e-13	0.0224064	0.0811053	0.782346
IGFBP7	Aortic stenosis	rs148321523	4	57091352	T	C	-0.25223	0.0309656	1.88874e-16	-0.145322	0.078137	0.0629086
IGFBP7	Aortic stenosis	rs151248180	4	57149151	A	G	0.311462	0.0455344	3.95559e-12	0.144353	0.106796	0.176478
IGFBP7	Aortic stenosis	rs1518584	4	57048711	T	A	-0.149964	0.0104731	8.32874e-47	0.00447696	0.031343	0.886418
IGFBP7	Aortic stenosis	rs1614552	4	57073012	T	C	-0.332088	0.00818561	<3.00E-308	-0.0485448	0.0169888	0.00427051
IGFBP7	Aortic stenosis	rs1714006	4	57081979	G	A	-0.0997977	0.00796642	2.64685e-36	0.0241379	0.0181214	0.182858
IGFBP7	Aortic stenosis	rs182495530	4	57074383	G	A	-0.281202	0.0554384	1.96484e-07	-0.309986	0.311411	0.31953
IGFBP7	Aortic stenosis	rs183060670	4	57159795	C	T	0.450215	0.0842497	4.55047e-08	0.515192	0.588401	0.381258
IGFBP7	Aortic stenosis	rs187307513	4	57068959	T	C	0.371037	0.0646243	4.69354e-09	0.0247373	0.0399732	0.536018
IGFBP7	Aortic stenosis	rs189521405	4	57002345	A	G	0.302531	0.0357254	1.24572e-17	0.0725057	0.106727	0.496911
IGFBP7	Aortic stenosis	rs190628435	4	57229876	C	T	0.236743	0.0383321	3.28516e-10	0.117342	0.0939649	0.211742
IGFBP7	Aortic stenosis	rs191348398	4	57148297	T	C	-0.719809	0.0673072	5.40683e-27	-0.148592	0.331704	0.654178
IGFBP7	Aortic stenosis	rs28544519	4	56925901	T	A	-0.0744069	0.0121855	5.10208e-10	0.0687947	0.0267449	0.0101039
IGFBP7	Aortic stenosis	rs28605409	4	56900095	G	A	-0.13646	0.00811928	1.08603e-63	-0.0434572	0.0183709	0.0180032
IGFBP7	Aortic stenosis	rs28699131	4	57077746	C	G	-0.164437	0.015884	2.04132e-25	-0.0631411	0.0369372	0.0873736
IGFBP7	Aortic stenosis	rs35297343	4	57096955	C	T	-0.118055	0.0149794	1.62182e-15	0.00376976	0.0336433	0.910783
IGFBP7	Aortic stenosis	rs4131369	4	57160440	T	C	0.0679743	0.00800586	1.02815e-17	0.00448741	0.0172012	0.794187
IGFBP7	Aortic stenosis	rs41547621	4	57017441	T	A	-0.184653	0.0394957	1.46785e-06	0.154454	0.167589	0.356724
IGFBP7	Aortic stenosis	rs4242008	4	57174260	C	G	0.0685179	0.0139536	4.5443e-07	0.0313044	0.0256362	0.222047
IGFBP7	Aortic stenosis	rs4864613	4	57151975	T	A	0.0534253	0.00710571	2.76737e-14	-0.00217667	0.0154685	0.888094
IGFBP7	Aortic stenosis	rs4865198	4	57209005	A	T	0.0350251	0.00735424	9.55703e-07	0.00518991	0.0158752	0.743729
IGFBP7	Aortic stenosis	rs559127096	4	57192859	T	G	0.295032	0.0363736	2.50699e-16	-0.0384542	0.177378	0.82837
IGFBP7	Aortic stenosis	rs565384740	4	56939652	G	A	1.7198	0.130089	3.35516e-40	-0.206708	0.318695	0.516591
IGFBP7	Aortic stenosis	rs566831810	4	57192618	T	C	0.266092	0.0482839	1.78412e-08	-0.00177939	0.157467	0.990984
IGFBP7	Aortic stenosis	rs61748754	4	56930473	C	T	0.252645	0.0254706	1.7195e-23	-0.0105437	0.159541	0.947308
IGFBP7	Aortic stenosis	rs62308107	4	56865473	A	G	0.0495012	0.00943838	7.82806e-08	0.00909828	0.0229576	0.691877
IGFBP7	Aortic stenosis	rs6554413	4	57065830	T	A	-0.200396	0.0123359	1.21282e-59	-0.0171598	0.0262643	0.513531
IGFBP7	Aortic stenosis	rs6816917	4	57146566	A	G	0.13958	0.0078684	1.04237e-70	0.00817849	0.0157968	0.604646
IGFBP7	Aortic stenosis	rs71601677	4	57143505	C	G	-0.249665	0.0356081	1.17916e-12	0.0446932	0.0883984	0.613146
IGFBP7	Aortic stenosis	rs71609620	4	57202904	T	C	0.200359	0.0228831	1.01364e-18	-0.0353008	0.0460407	0.443242
IGFBP7	Aortic stenosis	rs73240600	4	56842356	C	T	0.24334	0.01971	2.55916e-35	0.000181308	0.0357777	0.995957
IGFBP7	Aortic stenosis	rs73242648	4	57095733	C	A	0.162861	0.0157699	2.65072e-25	-0.029864	0.0255189	0.241892
IGFBP7	Aortic stenosis	rs73242664	4	57146842	T	C	0.0860082	0.00774347	5.78717e-29	-0.0127839	0.0165879	0.440899
IGFBP7	Aortic stenosis	rs75310502	4	57137753	T	C	-0.236043	0.0287092	1.00186e-16	0.0786516	0.0779615	0.313046
IGFBP7	Aortic stenosis	rs76081923	4	57161588	A	C	-0.142162	0.0301714	1.22761e-06	-0.017347	0.0638965	0.786017
IGFBP7	Aortic stenosis	rs76580565	4	56949837	G	A	-0.137933	0.0201981	4.27517e-12	-0.026436	0.0486907	0.587173
IGFBP7	Aortic stenosis	rs77405384	4	57113697	A	C	-0.213542	0.0420061	1.85179e-07	0.147905	0.105579	0.161248
IGFBPL1	Heart failure	rs10814702	9	38505858	G	T	-0.106038	0.0101248	5.74126e-26	-0.0131863	0.0114466	0.249326
IGFBPL1	Heart failure	rs10973751	9	38329670	C	T	-0.138046	0.022564	4.73858e-10	0.0515506	0.0376651	0.171107
IGFBPL1	Heart failure	rs10973905	9	38558760	C	T	-0.115718	0.00793008	1.57239e-48	-0.000921659	0.0106815	0.931239
IGFBPL1	Heart failure	rs111359624	9	38486051	A	G	-0.192003	0.0191965	7.46903e-24	-0.0118786	0.0198513	0.549588
IGFBPL1	Heart failure	rs11361	9	38406593	A	G	0.346402	0.00923013	<3.00E-308	-0.00408717	0.0116586	0.725909
IGFBPL1	Heart failure	rs117477334	9	38432954	A	G	-0.59502	0.0195218	2.41586e-204	0.0172017	0.0330642	0.602889
IGFBPL1	Heart failure	rs117576144	9	38503677	G	A	-0.112195	0.0200892	1.16957e-08	0.0349079	0.0262372	0.183363
IGFBPL1	Heart failure	rs117586225	9	38381098	G	A	0.0652964	0.013613	8.06823e-07	-0.0438549	0.0151571	0.00381145
IGFBPL1	Heart failure	rs117810662	9	38452219	T	C	0.271586	0.0286059	1.11108e-21	-0.00539336	0.0441858	0.902851
IGFBPL1	Heart failure	rs117817197	9	38343962	A	G	-0.264696	0.0283373	4.77575e-21	0.0759587	0.0645523	0.239316
IGFBPL1	Heart failure	rs117908964	9	38359224	G	A	-0.304021	0.0506612	9.80156e-10	-0.141038	0.232607	0.544291
IGFBPL1	Heart failure	rs117936101	9	38425101	C	T	0.200787	0.0298564	8.77415e-12	-0.0488991	0.0283533	0.0845921
IGFBPL1	Heart failure	rs12336273	9	38344907	T	C	-0.257877	0.0207141	7.04978e-36	0.000556214	0.0270715	0.983608
IGFBPL1	Heart failure	rs12339283	9	38510413	G	A	0.0878489	0.0164607	4.72779e-08	-0.0101137	0.0259938	0.697215
IGFBPL1	Heart failure	rs12341435	9	38575605	G	T	0.126807	0.0230599	1.90947e-08	0.031951	0.0216275	0.139587
IGFBPL1	Heart failure	rs12353253	9	38614554	C	G	-0.0614304	0.010691	4.56918e-09	-0.00179138	0.0132784	0.892683
IGFBPL1	Heart failure	rs12376766	9	38410408	G	A	-0.0948095	0.0188911	2.60059e-07	0.008459	0.0292879	0.772718
IGFBPL1	Heart failure	rs12554425	9	38364147	A	G	-0.0426467	0.00782555	2.52311e-08	-0.0108117	0.0104011	0.298585
IGFBPL1	Heart failure	rs138969893	9	38381746	A	G	-0.211385	0.0410188	1.27924e-07	-0.0744298	0.0637212	0.242785
IGFBPL1	Heart failure	rs139181190	9	38506899	T	C	0.396095	0.0427084	8.93065e-21	-0.122408	0.0739289	0.097771
IGFBPL1	Heart failure	rs139263551	9	38417933	T	C	0.319529	0.0576763	1.51201e-08	0.0794048	0.149916	0.596347
IGFBPL1	Heart failure	rs139527453	9	38502237	A	C	0.440255	0.0272079	3.42537e-59	-0.00880252	0.0352602	0.802862
IGFBPL1	Heart failure	rs139768751	9	38439654	C	T	0.515962	0.0516246	8.05501e-24	0.0747666	0.0730433	0.306027
IGFBPL1	Heart failure	rs140644209	9	38271420	T	C	0.0990883	0.017362	5.7427e-09	-0.0409275	0.0227553	0.0720825
IGFBPL1	Heart failure	rs140992135	9	38542452	T	C	-0.205303	0.0280347	1.21086e-13	0.0108326	0.0259194	0.675994
IGFBPL1	Heart failure	rs141451278	9	38411414	T	C	-0.640257	0.124706	1.41725e-07	-0.123489	0.385874	0.74895
IGFBPL1	Heart failure	rs145534314	9	38400974	A	G	-0.523774	0.0446455	4.37658e-32	0.0637131	0.0555549	0.251444
IGFBPL1	Heart failure	rs145567016	9	38412275	G	A	0.581921	0.0723804	4.50075e-16	-0.0279616	0.0425333	0.51092
IGFBPL1	Heart failure	rs146767886	9	38405286	T	C	-0.343245	0.0309687	7.5336e-29	0.0942887	0.0656087	0.150679
IGFBPL1	Heart failure	rs149586046	9	38599421	G	T	-0.169648	0.033498	2.04821e-07	0.066276	0.0373996	0.0763765
IGFBPL1	Heart failure	rs149730057	9	38503322	G	C	-0.348218	0.057831	8.6509e-10	0.359806	0.391382	0.357926
IGFBPL1	Heart failure	rs1555480	9	38386354	T	C	0.0601676	0.00789759	1.28344e-14	-0.0219003	0.0102656	0.0328958
IGFBPL1	Heart failure	rs1779406	9	38390110	T	C	0.513648	0.0432925	9.0387e-33	0.128978	0.151616	0.394942
IGFBPL1	Heart failure	rs181874306	9	38308156	T	C	0.602336	0.100571	1.05463e-09	-0.065604	0.241987	0.78631
IGFBPL1	Heart failure	rs182323278	9	38386280	C	G	-0.266113	0.0558027	9.26543e-07	0.110706	0.080586	0.169514
IGFBPL1	Heart failure	rs183399497	9	38405600	T	C	-0.798165	0.107068	4.50197e-14	-0.0127881	0.0750122	0.864633
IGFBPL1	Heart failure	rs183532690	9	38520842	T	C	0.262517	0.0477981	1.98472e-08	0.066787	0.259292	0.796735
IGFBPL1	Heart failure	rs183595038	9	38342635	C	G	0.582118	0.104762	1.37559e-08	-0.0535498	0.12449	0.667085
IGFBPL1	Heart failure	rs184272820	9	38553168	C	T	-0.258927	0.0335192	5.60423e-15	-0.0066172	0.0627222	0.915979
IGFBPL1	Heart failure	rs185854568	9	38449521	T	C	0.391559	0.0299969	3.04204e-39	-0.0724325	0.0309531	0.0192801
IGFBPL1	Heart failure	rs185860411	9	38409216	G	C	-0.480978	0.0613431	2.23871e-15	-0.081939	0.115366	0.477546
IGFBPL1	Heart failure	rs189335337	9	38288667	A	G	-0.425055	0.0871878	5.43585e-07	0.168646	0.276717	0.542224
IGFBPL1	Heart failure	rs189594277	9	38596691	T	A	-0.348544	0.0530971	2.61432e-11	-0.00316458	0.114843	0.978017
IGFBPL1	Heart failure	rs191613910	9	38422705	T	C	0.360992	0.0661762	2.44847e-08	0.0867127	0.0759759	0.253737
IGFBPL1	Heart failure	rs191804320	9	38587032	A	G	-0.546177	0.102756	5.32465e-08	0.0272946	0.0622044	0.660815
IGFBPL1	Heart failure	rs1974262	9	38573144	A	T	0.0730025	0.00769496	1.18828e-21	-0.0140915	0.00980535	0.150684
IGFBPL1	Heart failure	rs2073478	9	38396068	T	G	0.145	0.00731641	1.03157e-87	0.0185275	0.00952564	0.0517738
IGFBPL1	Heart failure	rs2228094	9	38395943	C	T	-0.10381	0.0181044	4.90547e-09	0.0207051	0.019848	0.296864
IGFBPL1	Heart failure	rs2381861	9	38489577	A	G	0.129076	0.00882983	1.07544e-48	-0.00879445	0.0130102	0.499064
IGFBPL1	Heart failure	rs2890814	9	38570742	T	G	0.18164	0.0117332	2.33601e-54	-0.0121682	0.015257	0.425135
IGFBPL1	Heart failure	rs2996326	9	38560218	A	T	0.0910332	0.00973409	4.30033e-21	-0.00565887	0.0114718	0.62181
IGFBPL1	Heart failure	rs3005829	9	38612449	T	G	0.356679	0.0373923	7.22225e-22	-0.0630046	0.0658708	0.338826
IGFBPL1	Heart failure	rs34183602	9	38405180	T	C	0.203731	0.0432924	1.26356e-06	-0.0264827	0.0627872	0.673183
IGFBPL1	Heart failure	rs34494654	9	38250687	G	A	-0.0553467	0.00805222	3.13291e-12	0.0027694	0.0113074	0.806519
IGFBPL1	Heart failure	rs35953828	9	38326315	G	A	0.160285	0.0201612	9.31267e-16	-0.0043949	0.0281239	0.875821
IGFBPL1	Heart failure	rs3853284	9	38555504	G	A	0.16177	0.0125467	2.45071e-38	-0.0202397	0.014953	0.175878
IGFBPL1	Heart failure	rs4878201	9	38401849	C	T	0.45551	0.00890401	<3.00E-308	0.00674693	0.0107104	0.528731
IGFBPL1	Heart failure	rs4878214	9	38542691	A	G	-0.135319	0.00811234	9.06376e-63	-0.00168221	0.00997132	0.866029
IGFBPL1	Heart failure	rs4878795	9	38376176	G	T	-0.202924	0.00950786	2.27618e-101	0.0162853	0.0128029	0.203373
IGFBPL1	Heart failure	rs4878797	9	38380353	A	C	-0.332592	0.00833147	<3.00E-308	0.0271088	0.0110311	0.0139917
IGFBPL1	Heart failure	rs4878809	9	38405837	A	G	-0.083612	0.00984586	1.01471e-17	-0.00678456	0.0142048	0.632917
IGFBPL1	Heart failure	rs533460447	9	38375153	C	T	0.432441	0.0594624	1.76432e-13	-0.0195561	0.0669885	0.770337
IGFBPL1	Heart failure	rs542662582	9	38422882	T	C	0.8633	0.0969239	2.62189e-19	-0.15448	0.257497	0.548554
IGFBPL1	Heart failure	rs554149411	9	38380082	T	C	0.453388	0.0933594	5.97779e-07	0.165167	0.166879	0.322301
IGFBPL1	Heart failure	rs55681306	9	38383101	A	G	0.150264	0.0114908	2.23147e-39	0.0263307	0.0166354	0.113464
IGFBPL1	Heart failure	rs55952316	9	38362590	G	C	-0.131957	0.0261869	2.33929e-07	0.0393137	0.0357385	0.271315
IGFBPL1	Heart failure	rs563678738	9	38296494	T	C	0.396236	0.0654284	6.97633e-10	-0.100269	0.153726	0.514234
IGFBPL1	Heart failure	rs564245961	9	38429247	A	G	0.278192	0.0529557	7.47003e-08	0.27589	0.178358	0.121904
IGFBPL1	Heart failure	rs566518880	9	38415810	T	C	0.514095	0.0778597	2.0168e-11	0.183257	0.297152	0.537425
IGFBPL1	Heart failure	rs575731091	9	38381339	G	A	-0.803366	0.103009	3.12027e-15	0.0887427	0.23417	0.704713
IGFBPL1	Heart failure	rs62538594	9	38452198	T	G	-0.307892	0.0251403	8.72166e-35	0.0359534	0.0475806	0.44987
IGFBPL1	Heart failure	rs62539666	9	38464895	A	G	0.152355	0.0170573	2.09277e-19	0.0181242	0.0260981	0.487392
IGFBPL1	Heart failure	rs62541076	9	38303958	C	T	-0.154294	0.0110114	6.56321e-45	-7.40296e-05	0.0144054	0.9959
IGFBPL1	Heart failure	rs6476690	9	38372891	A	C	0.0386406	0.00759473	1.81104e-07	-0.004055	0.00972245	0.676623
IGFBPL1	Heart failure	rs7037723	9	38289742	A	T	0.0850698	0.00767525	7.53008e-29	0.00768617	0.00996807	0.44066
IGFBPL1	Heart failure	rs7045657	9	38506211	C	A	0.0885262	0.00820102	1.82653e-27	0.00747711	0.0099102	0.450557
IGFBPL1	Heart failure	rs72707440	9	38405765	A	C	0.174365	0.0125433	3.12109e-44	0.00153471	0.0188689	0.935175
IGFBPL1	Heart failure	rs72718895	9	38354830	T	C	-0.0750863	0.00723708	1.60735e-25	0.0157687	0.00954997	0.0987006
IGFBPL1	Heart failure	rs72727764	9	38249729	T	C	-0.0921857	0.010422	4.5642e-19	-0.00724774	0.0156864	0.644052
IGFBPL1	Heart failure	rs73454256	9	38332924	T	C	0.290149	0.0482559	9.12205e-10	-0.0244657	0.140883	0.862132
IGFBPL1	Heart failure	rs73646160	9	38327406	G	A	0.152479	0.0200305	1.34587e-14	0.0159994	0.0427074	0.707938
IGFBPL1	Heart failure	rs73646177	9	38382368	A	T	0.448104	0.0653565	3.53326e-12	0.0373143	0.0426287	0.381393
IGFBPL1	Heart failure	rs74425815	9	38413660	T	C	0.229593	0.0479889	8.57947e-07	0.0517535	0.0486175	0.287101
IGFBPL1	Heart failure	rs74477495	9	38386937	A	G	-0.244595	0.0190466	4.77356e-38	0.00324826	0.0238994	0.891889
IGFBPL1	Heart failure	rs75307558	9	38398225	T	C	-0.260887	0.0393401	1.66057e-11	0.316204	0.164408	0.054444
IGFBPL1	Heart failure	rs76473441	9	38365840	A	C	0.380118	0.0508978	4.06311e-14	-0.0266384	0.0662852	0.687776
IGFBPL1	Heart failure	rs77499347	9	38381208	T	G	-0.312115	0.0295459	2.19427e-26	0.00553414	0.0367061	0.880158
IGFBPL1	Heart failure	rs78236528	9	38369927	T	C	-0.356525	0.0186932	2.13919e-81	-0.010208	0.0225851	0.651285
IGFBPL1	Heart failure	rs78392476	9	38360014	A	C	0.117088	0.0129664	8.57508e-20	-0.0106033	0.0181543	0.559178
IGFBPL1	Heart failure	rs7856934	9	38442423	A	G	0.252901	0.00782545	1.96941e-229	-0.00591561	0.0105266	0.574138
IGFBPL1	Heart failure	rs7857013	9	38409040	A	C	0.208773	0.0121445	1.55752e-66	-0.0113829	0.0165682	0.492061
IGFBPL1	Atrial fibrillation	rs10814702	9	38505858	G	T	-0.106038	0.0101248	5.74126e-26	-0.0079263	0.011784	0.501179
IGFBPL1	Atrial fibrillation	rs10973751	9	38329670	C	T	-0.138046	0.022564	4.73858e-10	0.00639316	0.0392619	0.870649
IGFBPL1	Atrial fibrillation	rs10973905	9	38558760	C	T	-0.115718	0.00793008	1.57239e-48	-0.0123548	0.0109737	0.260224
IGFBPL1	Atrial fibrillation	rs111359624	9	38486051	A	G	-0.192003	0.0191965	7.46903e-24	-0.000133829	0.0204674	0.994783
IGFBPL1	Atrial fibrillation	rs11361	9	38406593	A	G	0.346402	0.00923013	<3.00E-308	0.0184673	0.0120114	0.124176
IGFBPL1	Atrial fibrillation	rs117477334	9	38432954	A	G	-0.59502	0.0195218	2.41586e-204	-0.00916565	0.0338097	0.786318
IGFBPL1	Atrial fibrillation	rs117576144	9	38503677	G	A	-0.112195	0.0200892	1.16957e-08	-0.0114919	0.0271301	0.67187
IGFBPL1	Atrial fibrillation	rs117586225	9	38381098	G	A	0.0652964	0.013613	8.06823e-07	-0.0220317	0.015437	0.153522
IGFBPL1	Atrial fibrillation	rs117810662	9	38452219	T	C	0.271586	0.0286059	1.11108e-21	0.0102656	0.0459501	0.823218
IGFBPL1	Atrial fibrillation	rs117817197	9	38343962	A	G	-0.264696	0.0283373	4.77575e-21	0.0406855	0.0666376	0.541498
IGFBPL1	Atrial fibrillation	rs117908964	9	38359224	G	A	-0.304021	0.0506612	9.80156e-10	0.205201	0.240544	0.393621
IGFBPL1	Atrial fibrillation	rs117936101	9	38425101	C	T	0.200787	0.0298564	8.77415e-12	-0.0372083	0.0291117	0.201206
IGFBPL1	Atrial fibrillation	rs12336273	9	38344907	T	C	-0.257877	0.0207141	7.04978e-36	0.0108457	0.0279918	0.698414
IGFBPL1	Atrial fibrillation	rs12339283	9	38510413	G	A	0.0878489	0.0164607	4.72779e-08	-0.0113478	0.0265882	0.669524
IGFBPL1	Atrial fibrillation	rs12341435	9	38575605	G	T	0.126807	0.0230599	1.90947e-08	-0.0249791	0.022349	0.263704
IGFBPL1	Atrial fibrillation	rs12353253	9	38614554	C	G	-0.0614304	0.010691	4.56918e-09	0.0158154	0.0136543	0.246752
IGFBPL1	Atrial fibrillation	rs12376766	9	38410408	G	A	-0.0948095	0.0188911	2.60059e-07	-0.0598404	0.0303248	0.0484596
IGFBPL1	Atrial fibrillation	rs12554425	9	38364147	A	G	-0.0426467	0.00782555	2.52311e-08	-0.0109034	0.0107015	0.308271
IGFBPL1	Atrial fibrillation	rs138969893	9	38381746	A	G	-0.211385	0.0410188	1.27924e-07	-0.0804055	0.0654966	0.219586
IGFBPL1	Atrial fibrillation	rs139181190	9	38506899	T	C	0.396095	0.0427084	8.93065e-21	-0.0143229	0.0754973	0.849533
IGFBPL1	Atrial fibrillation	rs139263551	9	38417933	T	C	0.319529	0.0576763	1.51201e-08	-0.222772	0.154878	0.150328
IGFBPL1	Atrial fibrillation	rs139527453	9	38502237	A	C	0.440255	0.0272079	3.42537e-59	0.0157681	0.0369294	0.669396
IGFBPL1	Atrial fibrillation	rs139768751	9	38439654	C	T	0.515962	0.0516246	8.05501e-24	-0.0170994	0.0755919	0.82104
IGFBPL1	Atrial fibrillation	rs140644209	9	38271420	T	C	0.0990883	0.017362	5.7427e-09	-0.00806489	0.023365	0.729967
IGFBPL1	Atrial fibrillation	rs140992135	9	38542452	T	C	-0.205303	0.0280347	1.21086e-13	-0.0277901	0.0268282	0.30027
IGFBPL1	Atrial fibrillation	rs141451278	9	38411414	T	C	-0.640257	0.124706	1.41725e-07	0.429123	0.37175	0.248363
IGFBPL1	Atrial fibrillation	rs145534314	9	38400974	A	G	-0.523774	0.0446455	4.37658e-32	-0.0763266	0.0561002	0.173659
IGFBPL1	Atrial fibrillation	rs145567016	9	38412275	G	A	0.581921	0.0723804	4.50075e-16	0.00146915	0.0443643	0.973582
IGFBPL1	Atrial fibrillation	rs146767886	9	38405286	T	C	-0.343245	0.0309687	7.5336e-29	-0.0670484	0.0684472	0.327302
IGFBPL1	Atrial fibrillation	rs149586046	9	38599421	G	T	-0.169648	0.033498	2.04821e-07	0.0560431	0.0385331	0.145831
IGFBPL1	Atrial fibrillation	rs149730057	9	38503322	G	C	-0.348218	0.057831	8.6509e-10	0.317714	0.379123	0.402017
IGFBPL1	Atrial fibrillation	rs1555480	9	38386354	T	C	0.0601676	0.00789759	1.28344e-14	-0.00728897	0.010576	0.490699
IGFBPL1	Atrial fibrillation	rs1779406	9	38390110	T	C	0.513648	0.0432925	9.0387e-33	-0.00690397	0.152318	0.963847
IGFBPL1	Atrial fibrillation	rs181874306	9	38308156	T	C	0.602336	0.100571	1.05463e-09	0.260231	0.233144	0.264344
IGFBPL1	Atrial fibrillation	rs182323278	9	38386280	C	G	-0.266113	0.0558027	9.26543e-07	-0.00795293	0.0872372	0.927362
IGFBPL1	Atrial fibrillation	rs183399497	9	38405600	T	C	-0.798165	0.107068	4.50197e-14	-0.0369972	0.0765381	0.628824
IGFBPL1	Atrial fibrillation	rs183532690	9	38520842	T	C	0.262517	0.0477981	1.98472e-08	0.109866	0.30927	0.722407
IGFBPL1	Atrial fibrillation	rs183595038	9	38342635	C	G	0.582118	0.104762	1.37559e-08	0.108737	0.130784	0.405735
IGFBPL1	Atrial fibrillation	rs184272820	9	38553168	C	T	-0.258927	0.0335192	5.60423e-15	0.0201813	0.0652654	0.757155
IGFBPL1	Atrial fibrillation	rs185854568	9	38449521	T	C	0.391559	0.0299969	3.04204e-39	-0.0419344	0.0319505	0.189358
IGFBPL1	Atrial fibrillation	rs185860411	9	38409216	G	C	-0.480978	0.0613431	2.23871e-15	-0.226263	0.12236	0.0644347
IGFBPL1	Atrial fibrillation	rs189335337	9	38288667	A	G	-0.425055	0.0871878	5.43585e-07	-0.0771226	0.295562	0.794142
IGFBPL1	Atrial fibrillation	rs189594277	9	38596691	T	A	-0.348544	0.0530971	2.61432e-11	-0.0736779	0.11999	0.539191
IGFBPL1	Atrial fibrillation	rs191613910	9	38422705	T	C	0.360992	0.0661762	2.44847e-08	0.0299961	0.0771909	0.697575
IGFBPL1	Atrial fibrillation	rs191804320	9	38587032	A	G	-0.546177	0.102756	5.32465e-08	-0.000417291	0.06274	0.994693
IGFBPL1	Atrial fibrillation	rs1974262	9	38573144	A	T	0.0730025	0.00769496	1.18828e-21	-0.00120675	0.0100964	0.904861
IGFBPL1	Atrial fibrillation	rs2073478	9	38396068	T	G	0.145	0.00731641	1.03157e-87	-0.00369206	0.00980396	0.706479
IGFBPL1	Atrial fibrillation	rs2228094	9	38395943	C	T	-0.10381	0.0181044	4.90547e-09	-0.022013	0.0204703	0.282212
IGFBPL1	Atrial fibrillation	rs2381861	9	38489577	A	G	0.129076	0.00882983	1.07544e-48	-0.0169467	0.0134035	0.206103
IGFBPL1	Atrial fibrillation	rs2890814	9	38570742	T	G	0.18164	0.0117332	2.33601e-54	0.00325323	0.0157119	0.835967
IGFBPL1	Atrial fibrillation	rs2996326	9	38560218	A	T	0.0910332	0.00973409	4.30033e-21	-0.0112424	0.0117931	0.340436
IGFBPL1	Atrial fibrillation	rs3005829	9	38612449	T	G	0.356679	0.0373923	7.22225e-22	-0.0663432	0.0679869	0.329152
IGFBPL1	Atrial fibrillation	rs34183602	9	38405180	T	C	0.203731	0.0432924	1.26356e-06	-0.138986	0.0646526	0.0315769
IGFBPL1	Atrial fibrillation	rs34494654	9	38250687	G	A	-0.0553467	0.00805222	3.13291e-12	0.00934044	0.0116559	0.42293
IGFBPL1	Atrial fibrillation	rs35953828	9	38326315	G	A	0.160285	0.0201612	9.31267e-16	0.00113691	0.0292592	0.969005
IGFBPL1	Atrial fibrillation	rs3853284	9	38555504	G	A	0.16177	0.0125467	2.45071e-38	-0.0216399	0.0154006	0.15998
IGFBPL1	Atrial fibrillation	rs4878201	9	38401849	C	T	0.45551	0.00890401	<3.00E-308	0.0226896	0.0110207	0.0395121
IGFBPL1	Atrial fibrillation	rs4878214	9	38542691	A	G	-0.135319	0.00811234	9.06376e-63	-0.0180726	0.0102856	0.0789042
IGFBPL1	Atrial fibrillation	rs4878795	9	38376176	G	T	-0.202924	0.00950786	2.27618e-101	0.0147972	0.013206	0.262503
IGFBPL1	Atrial fibrillation	rs4878797	9	38380353	A	C	-0.332592	0.00833147	<3.00E-308	0.0104328	0.0113677	0.358743
IGFBPL1	Atrial fibrillation	rs4878809	9	38405837	A	G	-0.083612	0.00984586	1.01471e-17	-0.0187652	0.0146388	0.199885
IGFBPL1	Atrial fibrillation	rs533460447	9	38375153	C	T	0.432441	0.0594624	1.76432e-13	-0.0248355	0.0678351	0.714278
IGFBPL1	Atrial fibrillation	rs542662582	9	38422882	T	C	0.8633	0.0969239	2.62189e-19	-0.306005	0.274399	0.264771
IGFBPL1	Atrial fibrillation	rs554149411	9	38380082	T	C	0.453388	0.0933594	5.97779e-07	0.0848317	0.172693	0.623265
IGFBPL1	Atrial fibrillation	rs55681306	9	38383101	A	G	0.150264	0.0114908	2.23147e-39	0.0174607	0.0171118	0.307544
IGFBPL1	Atrial fibrillation	rs55952316	9	38362590	G	C	-0.131957	0.0261869	2.33929e-07	0.0130832	0.0374245	0.726646
IGFBPL1	Atrial fibrillation	rs563678738	9	38296494	T	C	0.396236	0.0654284	6.97633e-10	-0.0294663	0.161283	0.855034
IGFBPL1	Atrial fibrillation	rs564245961	9	38429247	A	G	0.278192	0.0529557	7.47003e-08	0.201056	0.169213	0.234762
IGFBPL1	Atrial fibrillation	rs566518880	9	38415810	T	C	0.514095	0.0778597	2.0168e-11	0.0265872	0.305932	0.930747
IGFBPL1	Atrial fibrillation	rs575731091	9	38381339	G	A	-0.803366	0.103009	3.12027e-15	0.0681295	0.241392	0.777763
IGFBPL1	Atrial fibrillation	rs62538594	9	38452198	T	G	-0.307892	0.0251403	8.72166e-35	0.0111283	0.0491867	0.82101
IGFBPL1	Atrial fibrillation	rs62539666	9	38464895	A	G	0.152355	0.0170573	2.09277e-19	0.00924441	0.0268758	0.73087
IGFBPL1	Atrial fibrillation	rs62541076	9	38303958	C	T	-0.154294	0.0110114	6.56321e-45	0.0144178	0.0149315	0.334246
IGFBPL1	Atrial fibrillation	rs6476690	9	38372891	A	C	0.0386406	0.00759473	1.81104e-07	0.00845119	0.0100367	0.39977
IGFBPL1	Atrial fibrillation	rs7037723	9	38289742	A	T	0.0850698	0.00767525	7.53008e-29	0.00899929	0.010285	0.381579
IGFBPL1	Atrial fibrillation	rs7045657	9	38506211	C	A	0.0885262	0.00820102	1.82653e-27	0.00672106	0.0102183	0.510703
IGFBPL1	Atrial fibrillation	rs72707440	9	38405765	A	C	0.174365	0.0125433	3.12109e-44	-0.0229852	0.0194261	0.236725
IGFBPL1	Atrial fibrillation	rs72718895	9	38354830	T	C	-0.0750863	0.00723708	1.60735e-25	0.00372049	0.00984769	0.705576
IGFBPL1	Atrial fibrillation	rs72727764	9	38249729	T	C	-0.0921857	0.010422	4.5642e-19	0.034367	0.0161311	0.0331322
IGFBPL1	Atrial fibrillation	rs73454256	9	38332924	T	C	0.290149	0.0482559	9.12205e-10	0.245408	0.143927	0.088178
IGFBPL1	Atrial fibrillation	rs73646160	9	38327406	G	A	0.152479	0.0200305	1.34587e-14	0.00149543	0.0437738	0.972747
IGFBPL1	Atrial fibrillation	rs73646177	9	38382368	A	T	0.448104	0.0653565	3.53326e-12	0.011181	0.0445376	0.801778
IGFBPL1	Atrial fibrillation	rs74425815	9	38413660	T	C	0.229593	0.0479889	8.57947e-07	0.0216812	0.0506787	0.668784
IGFBPL1	Atrial fibrillation	rs74477495	9	38386937	A	G	-0.244595	0.0190466	4.77356e-38	0.0649101	0.0245007	0.00806548
IGFBPL1	Atrial fibrillation	rs75307558	9	38398225	T	C	-0.260887	0.0393401	1.66057e-11	0.163319	0.166301	0.326066
IGFBPL1	Atrial fibrillation	rs76473441	9	38365840	A	C	0.380118	0.0508978	4.06311e-14	-0.0188012	0.0676427	0.781052
IGFBPL1	Atrial fibrillation	rs77499347	9	38381208	T	G	-0.312115	0.0295459	2.19427e-26	0.0439842	0.0381495	0.248934
IGFBPL1	Atrial fibrillation	rs78236528	9	38369927	T	C	-0.356525	0.0186932	2.13919e-81	-0.0803004	0.0233681	0.000589671
IGFBPL1	Atrial fibrillation	rs78392476	9	38360014	A	C	0.117088	0.0129664	8.57508e-20	-0.0028074	0.0186722	0.880487
IGFBPL1	Atrial fibrillation	rs7856934	9	38442423	A	G	0.252901	0.00782545	1.96941e-229	0.0077805	0.0108541	0.473483
IGFBPL1	Atrial fibrillation	rs7857013	9	38409040	A	C	0.208773	0.0121445	1.55752e-66	0.0336915	0.0170494	0.0481427
IGSF3	Heart failure	rs10923136	1	116730495	G	T	0.0990538	0.0202441	4.96625e-07	0.0221186	0.0281169	0.431477
IGSF3	Heart failure	rs10924105	1	116506593	C	T	0.0425372	0.00788058	3.37457e-08	-0.00387185	0.00996757	0.697688
IGSF3	Heart failure	rs116610628	1	116577119	A	T	0.168076	0.0213885	1.94782e-15	0.0222586	0.0245719	0.365013
IGSF3	Heart failure	rs11810199	1	116565932	G	T	0.0944661	0.0163534	3.81258e-09	-0.013912	0.0148856	0.349998
IGSF3	Heart failure	rs12133076	1	116735155	A	G	-0.0552928	0.0073993	3.92809e-14	-0.00386347	0.00953573	0.685362
IGSF3	Heart failure	rs138796676	1	116669613	T	C	-0.308096	0.0549986	1.06015e-08	0.0306438	0.234552	0.896054
IGSF3	Heart failure	rs145070297	1	116593256	A	T	-0.0891341	0.017934	3.3456e-07	-0.0137057	0.0221544	0.536151
IGSF3	Heart failure	rs145318944	1	116619453	C	T	0.311594	0.0351965	4.26055e-19	-0.00781789	0.0568226	0.890569
IGSF3	Heart failure	rs146856581	1	116850441	C	T	-0.122456	0.0259517	1.1873e-06	0.000626451	0.0256487	0.980514
IGSF3	Heart failure	rs17400882	1	116684710	C	G	-0.075527	0.010504	3.23226e-13	0.0136	0.0126478	0.282249
IGSF3	Heart failure	rs2268869	1	116642505	G	A	0.0620712	0.0107084	3.38574e-09	-0.0256762	0.0142116	0.0708093
IGSF3	Heart failure	rs2284860	1	116580265	C	T	0.109766	0.00904368	3.34938e-34	0.00346932	0.0126302	0.783558
IGSF3	Heart failure	rs531170	1	116591515	A	T	-0.064072	0.00745424	4.14961e-18	-0.015785	0.00957105	0.0990969
IGSF3	Heart failure	rs797724	1	116668762	G	A	-0.139089	0.0275706	2.26962e-07	-0.00870485	0.0275015	0.751606
IGSF8	Coronary artery disease	rs11578522	1	160150225	T	C	-0.0675801	0.00997344	6.17713e-12	-0.0048035	0.0116074	0.678999
IGSF8	Coronary artery disease	rs12129379	1	159995471	T	G	0.0513829	0.00948007	2.97833e-08	0.00355607	0.010056	0.723617
IGSF8	Coronary artery disease	rs12408242	1	160092144	C	T	0.156221	0.00913206	6.59452e-66	0.00834946	0.0091954	0.363876
IGSF8	Coronary artery disease	rs149285335	1	160114334	T	C	0.21106	0.0446249	1.12456e-06	-0.00780831	0.0862645	0.927877
IGSF8	Coronary artery disease	rs41265753	1	160031560	A	G	0.122247	0.0239717	1.70152e-07	0.00912211	0.0356885	0.798257
IGSF8	Coronary artery disease	rs6686701	1	160016851	C	T	0.0519574	0.00780042	1.36127e-11	-0.00118612	0.00864479	0.890868
IGSF8	Coronary artery disease	rs6690889	1	160063712	T	C	-0.0433908	0.00751418	3.85859e-09	-0.00426072	0.00813849	0.600608
IGSF8	Coronary artery disease	rs6697199	1	160153766	T	G	0.0476175	0.00747841	9.61739e-11	0.00486849	0.00807755	0.546696
IGSF8	Coronary artery disease	rs74652878	1	160116860	T	C	0.134443	0.0209918	7.54075e-11	0.0858694	0.0246907	0.000505545
IGSF8	Coronary artery disease	rs7541968	1	160159767	G	A	0.0428322	0.00793344	3.35171e-08	0.0148537	0.00829636	0.0733905
IGSF8	Heart failure	rs11578522	1	160150225	T	C	-0.0675801	0.00997344	6.17713e-12	0.0134266	0.0136644	0.325807
IGSF8	Heart failure	rs12129379	1	159995471	T	G	0.0513829	0.00948007	2.97833e-08	-0.000923022	0.0118632	0.937983
IGSF8	Heart failure	rs12408242	1	160092144	C	T	0.156221	0.00913206	6.59452e-66	-0.0042088	0.0108303	0.697562
IGSF8	Heart failure	rs149285335	1	160114334	T	C	0.21106	0.0446249	1.12456e-06	-0.020269	0.102192	0.842777
IGSF8	Heart failure	rs41265753	1	160031560	A	G	0.122247	0.0239717	1.70152e-07	-0.00533533	0.0419876	0.898886
IGSF8	Heart failure	rs6686701	1	160016851	C	T	0.0519574	0.00780042	1.36127e-11	-0.00736068	0.0101892	0.47005
IGSF8	Heart failure	rs6690889	1	160063712	T	C	-0.0433908	0.00751418	3.85859e-09	-0.000575033	0.00958936	0.952183
IGSF8	Heart failure	rs6697199	1	160153766	T	G	0.0476175	0.00747841	9.61739e-11	-0.00166694	0.00952113	0.861018
IGSF8	Heart failure	rs74652878	1	160116860	T	C	0.134443	0.0209918	7.54075e-11	0.0255937	0.0294407	0.384667
IGSF8	Heart failure	rs7541968	1	160159767	G	A	0.0428322	0.00793344	3.35171e-08	0.0182948	0.00977595	0.0612886
IL10	Heart failure	rs3024492	1	206770767	A	T	0.0614507	0.00839858	1.2698e-13	-0.0250663	0.0111663	0.0247794
IL10	Heart failure	rs3024495	1	206769068	T	C	-0.140628	0.0106006	1.82162e-40	0.00518065	0.0131115	0.692752
IL10	Heart failure	rs79474100	1	206741304	A	T	-0.104098	0.0203793	1.62771e-07	0.0224417	0.0216355	0.299613
IL10RB	Coronary artery disease	rs1023146	21	33271917	C	T	0.32583	0.0279543	1.07167e-31	-0.0628014	0.0379036	0.0975461
IL10RB	Coronary artery disease	rs112268545	21	33220158	C	T	0.113503	0.0197288	4.37945e-09	-0.00430528	0.0195962	0.826105
IL10RB	Coronary artery disease	rs112371220	21	33325011	T	C	-0.521662	0.0386837	9.54203e-42	0.0733361	0.0660162	0.26662
IL10RB	Coronary artery disease	rs117206980	21	33298343	C	G	0.371568	0.0436507	8.52559e-18	0.0389539	0.0289989	0.179179
IL10RB	Coronary artery disease	rs117335678	21	33229609	G	T	-0.357264	0.0577857	3.15336e-10	0.144785	0.208445	0.48731
IL10RB	Coronary artery disease	rs117884289	21	33364904	C	T	0.377233	0.0354575	9.80924e-27	-0.00817336	0.0433085	0.850309
IL10RB	Coronary artery disease	rs117913461	21	33209082	A	G	0.169463	0.0247468	3.74774e-12	-0.0129583	0.0309189	0.675139
IL10RB	Coronary artery disease	rs12482619	21	33151585	G	T	0.0625959	0.00748933	3.18923e-17	0.00754006	0.00833004	0.365379
IL10RB	Coronary artery disease	rs12626736	21	33368064	G	A	-0.290822	0.0127278	7.41591e-116	-0.0156239	0.0125289	0.212386
IL10RB	Coronary artery disease	rs13048059	21	33319613	T	C	0.3351	0.0186977	3.97172e-72	0.0141862	0.0239903	0.554298
IL10RB	Coronary artery disease	rs13050680	21	33382095	T	A	-0.153186	0.0132718	4.04074e-31	-0.0233196	0.0182303	0.200839
IL10RB	Coronary artery disease	rs13052015	21	33471486	C	T	0.101553	0.00803625	6.61114e-37	-0.0117268	0.00843336	0.164369
IL10RB	Coronary artery disease	rs13052056	21	33195485	A	C	0.122755	0.00949036	1.43362e-38	0.0157313	0.011703	0.178878
IL10RB	Coronary artery disease	rs138860718	21	33194348	A	G	0.222832	0.0312234	4.77995e-13	0.0384574	0.0867369	0.657491
IL10RB	Coronary artery disease	rs139538775	21	33195563	G	A	-0.205813	0.042869	7.89475e-07	-0.0618471	0.054063	0.252631
IL10RB	Coronary artery disease	rs140867228	21	33460320	G	A	0.240411	0.0288863	4.30036e-17	-0.0117019	0.0323923	0.717908
IL10RB	Coronary artery disease	rs143562043	21	33368090	T	C	-0.297073	0.0205017	6.99041e-48	-0.0177424	0.0289371	0.539786
IL10RB	Coronary artery disease	rs144076161	21	33172406	T	G	0.217277	0.0366268	1.49464e-09	0.0423257	0.061522	0.491468
IL10RB	Coronary artery disease	rs145710087	21	33317134	T	C	0.314427	0.0368429	7.05258e-18	0.00930555	0.061678	0.880076
IL10RB	Coronary artery disease	rs146000664	21	33312319	A	C	-0.253048	0.0459832	1.86635e-08	-0.521479	0.60247	0.386727
IL10RB	Coronary artery disease	rs147102542	21	33313655	G	A	0.291088	0.0444734	2.97048e-11	0.0263159	0.069483	0.704883
IL10RB	Coronary artery disease	rs147155986	21	33266045	A	G	0.66489	0.125405	5.72887e-08	0.0118639	0.051976	0.819447
IL10RB	Coronary artery disease	rs147343543	21	33328554	C	T	0.279555	0.0455654	4.25134e-10	0.0680823	0.086428	0.430852
IL10RB	Coronary artery disease	rs148346009	21	33482646	A	G	-0.309831	0.0512398	7.39276e-10	-0.0671082	0.174897	0.7012
IL10RB	Coronary artery disease	rs149024950	21	33195970	A	G	-0.325298	0.0498859	3.49572e-11	-0.0316079	0.0255774	0.216542
IL10RB	Coronary artery disease	rs149115656	21	33387513	G	A	0.194162	0.0404161	7.7734e-07	-0.0254216	0.0514204	0.621032
IL10RB	Coronary artery disease	rs149532536	21	33441536	T	G	-0.195474	0.0389413	2.58749e-07	0.0116748	0.0715873	0.870451
IL10RB	Coronary artery disease	rs150128089	21	33501878	T	C	0.493732	0.0508443	1.35779e-22	-0.141059	0.112847	0.211296
IL10RB	Coronary artery disease	rs17860250	21	33233339	C	G	-0.18319	0.016615	1.4383e-28	-0.0118321	0.0213296	0.579081
IL10RB	Coronary artery disease	rs17860257	21	33245721	T	C	-0.209243	0.0325082	6.10808e-11	-0.0146459	0.0179898	0.415575
IL10RB	Coronary artery disease	rs17860260	21	33253258	T	C	-0.239208	0.0195729	1.19485e-34	-0.0052634	0.0278418	0.850056
IL10RB	Coronary artery disease	rs17875783	21	33332266	A	G	-0.266916	0.0501954	5.25901e-08	0.0437493	0.0590609	0.458846
IL10RB	Coronary artery disease	rs17875878	21	33335094	G	A	-0.132759	0.0253297	7.97512e-08	-0.0170789	0.0288657	0.554073
IL10RB	Coronary artery disease	rs17875889	21	33357996	T	C	-0.109907	0.0219603	2.79594e-07	0.00307735	0.0208252	0.882524
IL10RB	Coronary artery disease	rs181597872	21	33257115	A	G	0.377611	0.0584676	5.28848e-11	-0.0175414	0.0484543	0.717338
IL10RB	Coronary artery disease	rs182199050	21	33463092	A	G	-0.526012	0.0595326	4.97381e-19	0.0289133	0.0751815	0.700548
IL10RB	Coronary artery disease	rs185408454	21	33452760	C	G	-0.190458	0.0364275	8.54858e-08	0.0179675	0.0463193	0.698086
IL10RB	Coronary artery disease	rs185438939	21	33388060	G	A	-0.201015	0.0397123	2.07678e-07	0.13798	0.0376028	0.000243114
IL10RB	Coronary artery disease	rs187720322	21	33481867	A	G	-0.314665	0.0584882	3.72483e-08	0.165728	0.246551	0.501465
IL10RB	Coronary artery disease	rs188830508	21	33365802	T	C	-0.32827	0.0572597	4.93341e-09	-0.0298445	0.0736224	0.685204
IL10RB	Coronary artery disease	rs190237885	21	33463677	C	T	-0.269657	0.0383603	1.03574e-12	-0.12233	0.0429962	0.00443925
IL10RB	Coronary artery disease	rs190461408	21	33405586	G	T	0.403735	0.0564694	4.35078e-13	-0.106815	0.130648	0.413596
IL10RB	Coronary artery disease	rs190468107	21	33424840	G	A	-0.149011	0.0309652	7.46357e-07	0.013019	0.0603072	0.829083
IL10RB	Coronary artery disease	rs191348317	21	33325414	C	T	-0.257289	0.0292581	7.23118e-19	-0.0080985	0.0224669	0.7185
IL10RB	Coronary artery disease	rs191973429	21	33410919	A	C	-0.378252	0.074834	2.15706e-07	-0.427769	0.150312	0.00442904
IL10RB	Coronary artery disease	rs192009844	21	33102596	G	T	-0.170981	0.0373656	2.37096e-06	0.0756028	0.0817836	0.355265
IL10RB	Coronary artery disease	rs192698235	21	33293114	T	C	0.510023	0.0960988	5.56374e-08	-0.0625778	0.137083	0.648034
IL10RB	Coronary artery disease	rs193063240	21	33472182	A	G	0.262912	0.035616	7.8052e-14	0.0114378	0.0704986	0.871116
IL10RB	Coronary artery disease	rs2070388	21	33504401	C	G	-0.107424	0.0124087	2.41849e-18	0.00186682	0.0120262	0.876641
IL10RB	Coronary artery disease	rs2236757	21	33252612	G	A	-0.118597	0.00822925	2.18598e-47	-0.0151813	0.00857378	0.0766161
IL10RB	Coronary artery disease	rs2239573	21	33266554	A	G	0.279441	0.0080543	4.74579e-264	0.0119017	0.00919977	0.195769
IL10RB	Coronary artery disease	rs2284552	21	33271777	T	G	-0.0676415	0.00918967	9.15416e-14	0.00784021	0.00915785	0.391932
IL10RB	Coronary artery disease	rs2834127	21	33174088	T	A	0.0756416	0.0134971	1.04558e-08	-0.0260852	0.0231873	0.260599
IL10RB	Coronary artery disease	rs2834147	21	33210880	C	T	-0.0630095	0.00752841	2.89162e-17	-0.00210354	0.00819186	0.797345
IL10RB	Coronary artery disease	rs2834159	21	33245784	T	C	0.049894	0.00942234	5.94146e-08	0.0118516	0.0126115	0.347348
IL10RB	Coronary artery disease	rs2834207	21	33374171	G	C	-0.0461174	0.00785355	2.1506e-09	0.0218751	0.00874952	0.0124142
IL10RB	Coronary artery disease	rs28385653	21	33266545	C	G	-0.354575	0.0487037	1.66604e-13	-0.140252	0.124398	0.259554
IL10RB	Coronary artery disease	rs28385659	21	33281591	G	T	-0.21147	0.0136134	1.02182e-54	-0.0176672	0.0172081	0.30457
IL10RB	Coronary artery disease	rs3191758	21	33264956	C	A	-0.233985	0.0335584	1.5571e-12	-0.0519219	0.0753249	0.490631
IL10RB	Coronary artery disease	rs45465892	21	33269073	T	C	-0.35673	0.0675239	6.35363e-08	0.0503902	0.0846798	0.551799
IL10RB	Coronary artery disease	rs45573535	21	33286045	A	G	0.521678	0.0906937	4.40744e-09	0.0436277	0.113925	0.701757
IL10RB	Coronary artery disease	rs4817535	21	33139580	C	G	0.0991123	0.00868625	1.85826e-30	0.0105955	0.00816095	0.19418
IL10RB	Coronary artery disease	rs4817539	21	33140767	A	G	-0.0676033	0.00976402	2.19974e-12	-0.0105215	0.0106218	0.321901
IL10RB	Coronary artery disease	rs528180520	21	33435568	A	G	-0.367842	0.0788559	1.54506e-06	-0.0395499	0.0349732	0.258112
IL10RB	Coronary artery disease	rs540609223	21	33487144	A	G	-0.545384	0.105745	1.25108e-07	0.26672	0.266718	0.317307
IL10RB	Coronary artery disease	rs546182278	21	33250432	T	A	-0.421723	0.0533251	1.30226e-15	0.131394	0.136836	0.336939
IL10RB	Coronary artery disease	rs552926803	21	33365268	G	T	-0.380304	0.0681729	1.21286e-08	0.0884524	0.13928	0.525383
IL10RB	Coronary artery disease	rs556153503	21	33487643	G	A	0.240433	0.0381777	1.51014e-10	0.036719	0.0873733	0.6743
IL10RB	Coronary artery disease	rs572675185	21	33459472	A	C	0.429546	0.0799483	3.87623e-08	-0.0632373	0.0867858	0.46621
IL10RB	Coronary artery disease	rs576712089	21	33416325	A	G	-0.497042	0.0850319	2.52738e-09	-0.0688064	0.129556	0.595352
IL10RB	Coronary artery disease	rs58886971	21	33306637	A	G	-0.235417	0.0114457	2.64678e-94	-0.0338728	0.0140867	0.0161909
IL10RB	Coronary artery disease	rs62226075	21	33120400	C	T	-0.121775	0.0176238	2.42856e-12	-0.00351708	0.0162432	0.828578
IL10RB	Coronary artery disease	rs62226403	21	33396393	A	G	-0.143224	0.0192074	4.4355e-14	-0.0210488	0.0150433	0.16175
IL10RB	Coronary artery disease	rs6517157	21	33262503	T	C	0.252792	0.0147208	2.13555e-66	-0.00789894	0.0184937	0.669296
IL10RB	Coronary artery disease	rs7278735	21	33072776	T	C	-0.0469087	0.00956564	4.69822e-07	0.0159661	0.0100942	0.113717
IL10RB	Coronary artery disease	rs7282834	21	33293349	T	C	-0.179435	0.0240266	4.06554e-14	-0.00130023	0.0229901	0.954899
IL10RB	Coronary artery disease	rs73191813	21	33286479	A	C	0.327879	0.024345	1.20621e-41	0.00483469	0.0343768	0.888156
IL10RB	Coronary artery disease	rs73205037	21	33106304	T	C	0.072689	0.013516	3.76597e-08	0.00715522	0.0156081	0.646644
IL10RB	Coronary artery disease	rs73903119	21	33171964	T	C	-0.173758	0.0291464	1.24921e-09	-0.00322168	0.0387791	0.93379
IL10RB	Coronary artery disease	rs74478861	21	33299950	G	T	-0.21688	0.0381706	6.66189e-09	-0.156461	0.108373	0.148816
IL10RB	Coronary artery disease	rs75710908	21	33137778	G	A	-0.116367	0.0225	1.15883e-07	0.0246908	0.0194409	0.20407
IL10RB	Coronary artery disease	rs77355211	21	33178887	C	T	-0.113858	0.0161971	1.03615e-12	0.053446	0.0271641	0.0491224
IL10RB	Coronary artery disease	rs77499692	21	33352076	G	A	0.317231	0.0580757	2.34909e-08	-0.0132187	0.170507	0.938205
IL10RB	Coronary artery disease	rs77541565	21	33197525	G	A	-0.28722	0.0553285	1.04485e-07	0.00559821	0.170768	0.973848
IL10RB	Coronary artery disease	rs77574284	21	33119855	C	T	0.0596867	0.0121803	4.78537e-07	0.0433686	0.0182173	0.017283
IL10RB	Coronary artery disease	rs78625396	21	33243151	G	C	-0.20989	0.0109831	1.03698e-81	-0.0128269	0.0129761	0.322907
IL10RB	Coronary artery disease	rs78764145	21	33233299	G	A	0.617609	0.0715339	2.96748e-18	0.00720225	0.0333263	0.828899
IL10RB	Coronary artery disease	rs79347769	21	33346609	A	C	-0.304522	0.02119	3.93297e-47	0.0386634	0.0392327	0.324384
IL10RB	Coronary artery disease	rs8178484	21	33278948	C	T	0.499945	0.00761696	<3.00E-308	0.00582148	0.00812658	0.473775
IL10RB	Coronary artery disease	rs8178497	21	33281645	T	C	0.275406	0.0251233	2.90433e-28	-0.0666631	0.0267739	0.0127794
IL10RB	Coronary artery disease	rs8178500	21	33282430	A	G	-0.231474	0.0124441	1.57379e-77	0.0250679	0.0136038	0.0653717
IL10RB	Coronary artery disease	rs8178531	21	33289149	A	G	0.328151	0.0213259	9.9371e-54	0.0703923	0.0428652	0.100553
IL10RB	Coronary artery disease	rs8178561	21	33296492	A	G	0.408396	0.0159214	2.07318e-145	0.000692729	0.0188925	0.970751
IL10RB	Coronary artery disease	rs947754	21	33126756	A	G	0.08857	0.0184793	8.21813e-07	-0.00590787	0.0129662	0.648652
IL10RB	Coronary artery disease	rs9975155	21	33403846	G	T	-0.211491	0.0106135	1.19631e-88	0.0296755	0.0103471	0.00413076
IL10RB	Heart failure	rs1023146	21	33271917	C	T	0.32583	0.0279543	1.07167e-31	-0.0672972	0.0439848	0.126014
IL10RB	Heart failure	rs112268545	21	33220158	C	T	0.113503	0.0197288	4.37945e-09	0.0293957	0.0231624	0.2044
IL10RB	Heart failure	rs112371220	21	33325011	T	C	-0.521662	0.0386837	9.54203e-42	0.0961359	0.0761356	0.2067
IL10RB	Heart failure	rs117206980	21	33298343	C	G	0.371568	0.0436507	8.52559e-18	-0.0181477	0.0342697	0.59642
IL10RB	Heart failure	rs117335678	21	33229609	G	T	-0.357264	0.0577857	3.15336e-10	0.385787	0.241133	0.109623
IL10RB	Heart failure	rs117884289	21	33364904	C	T	0.377233	0.0354575	9.80924e-27	-0.050892	0.0513697	0.321832
IL10RB	Heart failure	rs117913461	21	33209082	A	G	0.169463	0.0247468	3.74774e-12	-0.0468669	0.0363211	0.19693
IL10RB	Heart failure	rs12482619	21	33151585	G	T	0.0625959	0.00748933	3.18923e-17	0.00894739	0.00980933	0.3617
IL10RB	Heart failure	rs12626736	21	33368064	G	A	-0.290822	0.0127278	7.41591e-116	0.00486961	0.0148193	0.74246
IL10RB	Heart failure	rs13048059	21	33319613	T	C	0.3351	0.0186977	3.97172e-72	0.0376099	0.0282572	0.183193
IL10RB	Heart failure	rs13050680	21	33382095	T	A	-0.153186	0.0132718	4.04074e-31	-0.0108652	0.0213948	0.611563
IL10RB	Heart failure	rs13052015	21	33471486	C	T	0.101553	0.00803625	6.61114e-37	0.00561668	0.00993138	0.571701
IL10RB	Heart failure	rs13052056	21	33195485	A	C	0.122755	0.00949036	1.43362e-38	-0.00984074	0.0137922	0.475536
IL10RB	Heart failure	rs138860718	21	33194348	A	G	0.222832	0.0312234	4.77995e-13	-0.0425465	0.102739	0.678786
IL10RB	Heart failure	rs139538775	21	33195563	G	A	-0.205813	0.042869	7.89475e-07	-0.0086379	0.0627924	0.890586
IL10RB	Heart failure	rs140867228	21	33460320	G	A	0.240411	0.0288863	4.30036e-17	0.0066591	0.0382088	0.861644
IL10RB	Heart failure	rs143562043	21	33368090	T	C	-0.297073	0.0205017	6.99041e-48	-0.0693125	0.0339725	0.0413247
IL10RB	Heart failure	rs144076161	21	33172406	T	G	0.217277	0.0366268	1.49464e-09	-0.0356407	0.0729977	0.625377
IL10RB	Heart failure	rs145710087	21	33317134	T	C	0.314427	0.0368429	7.05258e-18	0.0291968	0.0724433	0.686926
IL10RB	Heart failure	rs146000664	21	33312319	A	C	-0.253048	0.0459832	1.86635e-08	-0.482421	0.745582	0.517606
IL10RB	Heart failure	rs147102542	21	33313655	G	A	0.291088	0.0444734	2.97048e-11	-0.0704625	0.0802305	0.379808
IL10RB	Heart failure	rs147155986	21	33266045	A	G	0.66489	0.125405	5.72887e-08	0.0590005	0.062278	0.343449
IL10RB	Heart failure	rs147343543	21	33328554	C	T	0.279555	0.0455654	4.25134e-10	0.0426967	0.0988829	0.665894
IL10RB	Heart failure	rs148346009	21	33482646	A	G	-0.309831	0.0512398	7.39276e-10	-0.242255	0.210924	0.250745
IL10RB	Heart failure	rs149024950	21	33195970	A	G	-0.325298	0.0498859	3.49572e-11	0.0696151	0.0300403	0.0204824
IL10RB	Heart failure	rs149115656	21	33387513	G	A	0.194162	0.0404161	7.7734e-07	-0.00304455	0.0593508	0.959088
IL10RB	Heart failure	rs149532536	21	33441536	T	G	-0.195474	0.0389413	2.58749e-07	0.0658991	0.0836791	0.430977
IL10RB	Heart failure	rs150128089	21	33501878	T	C	0.493732	0.0508443	1.35779e-22	-0.0342997	0.129755	0.791517
IL10RB	Heart failure	rs17860250	21	33233339	C	G	-0.18319	0.016615	1.4383e-28	0.0172664	0.0248841	0.487761
IL10RB	Heart failure	rs17860257	21	33245721	T	C	-0.209243	0.0325082	6.10808e-11	0.00348141	0.0211794	0.869434
IL10RB	Heart failure	rs17860260	21	33253258	T	C	-0.239208	0.0195729	1.19485e-34	-0.0101499	0.032336	0.753607
IL10RB	Heart failure	rs17875783	21	33332266	A	G	-0.266916	0.0501954	5.25901e-08	0.047375	0.0687697	0.490891
IL10RB	Heart failure	rs17875878	21	33335094	G	A	-0.132759	0.0253297	7.97512e-08	0.0117295	0.0340727	0.730659
IL10RB	Heart failure	rs17875889	21	33357996	T	C	-0.109907	0.0219603	2.79594e-07	-0.00825493	0.0245115	0.736285
IL10RB	Heart failure	rs181597872	21	33257115	A	G	0.377611	0.0584676	5.28848e-11	-0.021657	0.0568298	0.70314
IL10RB	Heart failure	rs182199050	21	33463092	A	G	-0.526012	0.0595326	4.97381e-19	0.0461259	0.0862217	0.592671
IL10RB	Heart failure	rs185408454	21	33452760	C	G	-0.190458	0.0364275	8.54858e-08	-0.00202852	0.0541229	0.970102
IL10RB	Heart failure	rs185438939	21	33388060	G	A	-0.201015	0.0397123	2.07678e-07	-0.0236771	0.0450292	0.599015
IL10RB	Heart failure	rs187720322	21	33481867	A	G	-0.314665	0.0584882	3.72483e-08	0.333088	0.284762	0.242119
IL10RB	Heart failure	rs188830508	21	33365802	T	C	-0.32827	0.0572597	4.93341e-09	0.0771328	0.0871203	0.375963
IL10RB	Heart failure	rs190237885	21	33463677	C	T	-0.269657	0.0383603	1.03574e-12	0.0106539	0.0499541	0.831114
IL10RB	Heart failure	rs190461408	21	33405586	G	T	0.403735	0.0564694	4.35078e-13	0.0730876	0.151615	0.629764
IL10RB	Heart failure	rs190468107	21	33424840	G	A	-0.149011	0.0309652	7.46357e-07	-0.0256214	0.0712058	0.71898
IL10RB	Heart failure	rs191348317	21	33325414	C	T	-0.257289	0.0292581	7.23118e-19	-0.0353428	0.0266391	0.1846
IL10RB	Heart failure	rs191973429	21	33410919	A	C	-0.378252	0.074834	2.15706e-07	-0.335229	0.160265	0.0364636
IL10RB	Heart failure	rs192009844	21	33102596	G	T	-0.170981	0.0373656	2.37096e-06	0.133445	0.0959472	0.16428
IL10RB	Heart failure	rs192698235	21	33293114	T	C	0.510023	0.0960988	5.56374e-08	-0.170909	0.165948	0.303062
IL10RB	Heart failure	rs193063240	21	33472182	A	G	0.262912	0.035616	7.8052e-14	0.101128	0.0823512	0.219442
IL10RB	Heart failure	rs2070388	21	33504401	C	G	-0.107424	0.0124087	2.41849e-18	0.00676166	0.0141678	0.63318
IL10RB	Heart failure	rs2236757	21	33252612	G	A	-0.118597	0.00822925	2.18598e-47	0.000358462	0.0101015	0.971692
IL10RB	Heart failure	rs2239573	21	33266554	A	G	0.279441	0.0080543	4.74579e-264	0.0112469	0.0108314	0.2991
IL10RB	Heart failure	rs2284552	21	33271777	T	G	-0.0676415	0.00918967	9.15416e-14	-0.00289872	0.0107924	0.788246
IL10RB	Heart failure	rs2834127	21	33174088	T	A	0.0756416	0.0134971	1.04558e-08	0.00567274	0.0272276	0.834959
IL10RB	Heart failure	rs2834147	21	33210880	C	T	-0.0630095	0.00752841	2.89162e-17	0.00830374	0.00964868	0.389454
IL10RB	Heart failure	rs2834159	21	33245784	T	C	0.049894	0.00942234	5.94146e-08	-0.0113786	0.0148222	0.44268
IL10RB	Heart failure	rs2834207	21	33374171	G	C	-0.0461174	0.00785355	2.1506e-09	0.0038174	0.0103039	0.711025
IL10RB	Heart failure	rs28385653	21	33266545	C	G	-0.354575	0.0487037	1.66604e-13	-0.188801	0.144927	0.192666
IL10RB	Heart failure	rs28385659	21	33281591	G	T	-0.21147	0.0136134	1.02182e-54	0.0224361	0.0202739	0.268445
IL10RB	Heart failure	rs3191758	21	33264956	C	A	-0.233985	0.0335584	1.5571e-12	0.0834904	0.0900572	0.353884
IL10RB	Heart failure	rs45465892	21	33269073	T	C	-0.35673	0.0675239	6.35363e-08	0.104247	0.100574	0.299958
IL10RB	Heart failure	rs45573535	21	33286045	A	G	0.521678	0.0906937	4.40744e-09	-0.017221	0.13418	0.897878
IL10RB	Heart failure	rs4817535	21	33139580	C	G	0.0991123	0.00868625	1.85826e-30	-0.0133178	0.00961976	0.166229
IL10RB	Heart failure	rs4817539	21	33140767	A	G	-0.0676033	0.00976402	2.19974e-12	-0.0227486	0.0125162	0.0691353
IL10RB	Heart failure	rs528180520	21	33435568	A	G	-0.367842	0.0788559	1.54506e-06	-0.0350656	0.0412982	0.395835
IL10RB	Heart failure	rs540609223	21	33487144	A	G	-0.545384	0.105745	1.25108e-07	0.0361421	0.308854	0.906844
IL10RB	Heart failure	rs546182278	21	33250432	T	A	-0.421723	0.0533251	1.30226e-15	0.315354	0.15695	0.0445092
IL10RB	Heart failure	rs552926803	21	33365268	G	T	-0.380304	0.0681729	1.21286e-08	0.18818	0.162005	0.245412
IL10RB	Heart failure	rs556153503	21	33487643	G	A	0.240433	0.0381777	1.51014e-10	0.0545611	0.102975	0.596217
IL10RB	Heart failure	rs572675185	21	33459472	A	C	0.429546	0.0799483	3.87623e-08	-0.0696313	0.104003	0.503167
IL10RB	Heart failure	rs576712089	21	33416325	A	G	-0.497042	0.0850319	2.52738e-09	0.0822748	0.151328	0.586658
IL10RB	Heart failure	rs58886971	21	33306637	A	G	-0.235417	0.0114457	2.64678e-94	0.0361719	0.0165195	0.0285496
IL10RB	Heart failure	rs62226075	21	33120400	C	T	-0.121775	0.0176238	2.42856e-12	-0.00219767	0.0191055	0.908423
IL10RB	Heart failure	rs62226403	21	33396393	A	G	-0.143224	0.0192074	4.4355e-14	0.0129801	0.0177127	0.463671
IL10RB	Heart failure	rs6517157	21	33262503	T	C	0.252792	0.0147208	2.13555e-66	0.0302367	0.0216585	0.162694
IL10RB	Heart failure	rs7278735	21	33072776	T	C	-0.0469087	0.00956564	4.69822e-07	0.0297592	0.0118821	0.0122611
IL10RB	Heart failure	rs7282834	21	33293349	T	C	-0.179435	0.0240266	4.06554e-14	-0.0144637	0.0270395	0.592711
IL10RB	Heart failure	rs73191813	21	33286479	A	C	0.327879	0.024345	1.20621e-41	-0.0165233	0.0402606	0.681506
IL10RB	Heart failure	rs73205037	21	33106304	T	C	0.072689	0.013516	3.76597e-08	0.0047321	0.0182861	0.795804
IL10RB	Heart failure	rs73903119	21	33171964	T	C	-0.173758	0.0291464	1.24921e-09	-0.0547291	0.0455847	0.229905
IL10RB	Heart failure	rs74478861	21	33299950	G	T	-0.21688	0.0381706	6.66189e-09	-0.0197724	0.125758	0.875067
IL10RB	Heart failure	rs75710908	21	33137778	G	A	-0.116367	0.0225	1.15883e-07	0.0189833	0.0227402	0.403837
IL10RB	Heart failure	rs77355211	21	33178887	C	T	-0.113858	0.0161971	1.03615e-12	0.00321422	0.0315537	0.918864
IL10RB	Heart failure	rs77499692	21	33352076	G	A	0.317231	0.0580757	2.34909e-08	-0.269379	0.201315	0.180865
IL10RB	Heart failure	rs77541565	21	33197525	G	A	-0.28722	0.0553285	1.04485e-07	0.109173	0.194792	0.575168
IL10RB	Heart failure	rs77574284	21	33119855	C	T	0.0596867	0.0121803	4.78537e-07	0.00183557	0.0213798	0.931582
IL10RB	Heart failure	rs78625396	21	33243151	G	C	-0.20989	0.0109831	1.03698e-81	0.0179372	0.0152489	0.239478
IL10RB	Heart failure	rs78764145	21	33233299	G	A	0.617609	0.0715339	2.96748e-18	-0.068694	0.0393562	0.0809077
IL10RB	Heart failure	rs79347769	21	33346609	A	C	-0.304522	0.02119	3.93297e-47	0.0922252	0.0465045	0.0473511
IL10RB	Heart failure	rs8178484	21	33278948	C	T	0.499945	0.00761696	<3.00E-308	-0.0101961	0.00956685	0.286526
IL10RB	Heart failure	rs8178497	21	33281645	T	C	0.275406	0.0251233	2.90433e-28	0.00141377	0.0314346	0.964127
IL10RB	Heart failure	rs8178500	21	33282430	A	G	-0.231474	0.0124441	1.57379e-77	0.0260759	0.0160457	0.10414
IL10RB	Heart failure	rs8178531	21	33289149	A	G	0.328151	0.0213259	9.9371e-54	0.00881074	0.0499968	0.860116
IL10RB	Heart failure	rs8178561	21	33296492	A	G	0.408396	0.0159214	2.07318e-145	0.00317239	0.0223033	0.886892
IL10RB	Heart failure	rs947754	21	33126756	A	G	0.08857	0.0184793	8.21813e-07	0.0229763	0.0153301	0.133935
IL10RB	Heart failure	rs9975155	21	33403846	G	T	-0.211491	0.0106135	1.19631e-88	0.0105768	0.0122345	0.387308
IL12B	Heart failure	rs10040690	5	159127371	T	G	0.188662	0.00740378	1.56663e-143	0.0215181	0.00964638	0.0257016
IL12B	Heart failure	rs10045568	5	159522039	T	C	0.0584675	0.00762439	8.70217e-15	-0.00938248	0.00987379	0.34199
IL12B	Heart failure	rs10060059	5	159433931	G	A	0.175951	0.00744059	6.26869e-124	-0.0109273	0.00974846	0.262321
IL12B	Heart failure	rs10515797	5	159488279	A	G	0.122502	0.010028	1.27679e-34	-0.00218493	0.0124109	0.860256
IL12B	Heart failure	rs111258973	5	159299510	T	A	0.117753	0.0208006	7.52298e-09	0.016288	0.0242175	0.501221
IL12B	Heart failure	rs11135059	5	159344329	A	G	0.311928	0.00767619	<3.00E-308	0.00286981	0.0104071	0.782737
IL12B	Heart failure	rs111561744	5	159431067	C	G	-0.35575	0.0622687	5.54541e-09	-0.0280021	0.0483179	0.562225
IL12B	Heart failure	rs112042454	5	159339562	C	T	-0.371639	0.0254019	8.99135e-49	0.064471	0.0397627	0.104933
IL12B	Heart failure	rs112241189	5	159398312	T	C	0.180663	0.0334065	3.18628e-08	-0.0115792	0.0683325	0.86544
IL12B	Heart failure	rs113620203	5	159198954	T	C	-0.265697	0.0551438	7.24089e-07	0.0560412	0.086728	0.518167
IL12B	Heart failure	rs114042633	5	159431267	G	A	-0.398012	0.0194605	2.86537e-93	0.0206404	0.0428933	0.630372
IL12B	Heart failure	rs114546998	5	159224311	C	G	0.242276	0.0426824	6.88395e-09	0.00891118	0.0958434	0.925922
IL12B	Heart failure	rs114853761	5	159292815	T	C	-0.523583	0.0535974	7.66181e-23	0.00110601	0.118141	0.992531
IL12B	Heart failure	rs115254282	5	159164502	T	C	0.199486	0.0265398	2.81343e-14	0.0567531	0.0391448	0.147107
IL12B	Heart failure	rs115660338	5	159201078	T	C	0.274249	0.0371517	7.80411e-14	0.0771393	0.0417478	0.0646398
IL12B	Heart failure	rs115826827	5	159344919	T	C	-0.322527	0.0537724	9.98796e-10	0.0568445	0.0876191	0.516489
IL12B	Heart failure	rs116130311	5	159142396	T	C	-0.35933	0.016437	3.05153e-106	0.00721638	0.0281497	0.797675
IL12B	Heart failure	rs116377621	5	159394362	G	A	-0.364538	0.0231265	2.80535e-56	-0.048959	0.0333087	0.141601
IL12B	Heart failure	rs12513881	5	159298317	T	C	0.137106	0.0202669	6.6645e-12	-0.0153616	0.0214393	0.473672
IL12B	Heart failure	rs13158921	5	159222864	T	C	-0.223759	0.0313814	5.00728e-13	0.0193379	0.0385136	0.615592
IL12B	Heart failure	rs137871088	5	159303342	T	G	-0.46932	0.0399309	3.39554e-32	-0.0831499	0.0976219	0.39435
IL12B	Heart failure	rs138815057	5	159185683	C	G	-0.383869	0.0414641	1.04281e-20	-0.0686659	0.0461754	0.136997
IL12B	Heart failure	rs138964416	5	159324537	T	C	0.260397	0.0444671	2.37149e-09	-0.0099611	0.0601516	0.868472
IL12B	Heart failure	rs139298380	5	159291452	A	G	-0.2457	0.0189463	9.2628e-39	0.0100595	0.0292554	0.730957
IL12B	Heart failure	rs141118334	5	159380338	C	T	0.206323	0.0110563	5.12744e-78	-0.00542435	0.0142121	0.702707
IL12B	Heart failure	rs1422882	5	159438354	A	G	-0.0445208	0.00726039	4.33872e-10	0.0284164	0.00969759	0.0033868
IL12B	Heart failure	rs143276636	5	159358727	G	A	0.144656	0.0245108	1.7986e-09	-0.0658312	0.0194312	0.000704271
IL12B	Heart failure	rs144294788	5	159336196	A	G	-0.501129	0.0524903	6.67028e-22	0.125256	0.0689287	0.0691895
IL12B	Heart failure	rs145020743	5	159281931	G	A	-0.448257	0.0504116	3.00251e-19	0.141446	0.124237	0.254904
IL12B	Heart failure	rs145219649	5	159298108	T	C	0.297196	0.0300291	2.14618e-23	0.0568047	0.0871085	0.514328
IL12B	Heart failure	rs145619325	5	159239356	A	C	-0.520155	0.0664479	2.47821e-15	0.231512	0.169451	0.17186
IL12B	Heart failure	rs148598827	5	159409612	T	G	-0.25425	0.0282602	1.16247e-19	0.000942833	0.0420423	0.982108
IL12B	Heart failure	rs148704280	5	159384112	C	A	0.307483	0.0420215	1.26526e-13	-0.163557	0.140816	0.24544
IL12B	Heart failure	rs150015921	5	159369625	G	A	0.310668	0.0582606	4.84653e-08	-0.210201	0.13941	0.131607
IL12B	Heart failure	rs150942885	5	159274858	G	T	0.320497	0.0520426	3.67514e-10	-0.00514417	0.0688351	0.940428
IL12B	Heart failure	rs151160735	5	159390272	G	T	-0.426016	0.0352216	5.5913e-34	0.0922257	0.0987434	0.350307
IL12B	Heart failure	rs1592977	5	159375311	G	A	0.43352	0.0567029	1.04096e-14	-0.0154052	0.0251468	0.540133
IL12B	Heart failure	rs17860510	5	159332523	G	C	0.134834	0.0196939	3.78432e-12	0.0189947	0.0211674	0.369528
IL12B	Heart failure	rs181193398	5	159285122	T	C	-0.325063	0.0518603	1.82798e-10	0.0548159	0.0687943	0.425562
IL12B	Heart failure	rs181825785	5	159389516	A	G	-0.505571	0.050142	3.29166e-24	-0.00853914	0.0475001	0.857332
IL12B	Heart failure	rs182606048	5	159156778	C	A	-0.389153	0.0526403	7.19482e-14	0.0884491	0.0898478	0.324903
IL12B	Heart failure	rs183488099	5	159186306	G	A	-0.44783	0.0516862	2.26945e-18	-0.0459935	0.0461495	0.318948
IL12B	Heart failure	rs185367886	5	159344949	C	T	0.459384	0.0690626	1.44859e-11	-0.160892	0.167321	0.336263
IL12B	Heart failure	rs188044496	5	159280849	G	C	0.261402	0.056923	2.19295e-06	0.0605613	0.0994788	0.542666
IL12B	Heart failure	rs188118455	5	159139260	C	T	-0.229502	0.0468302	4.77415e-07	-0.0100186	0.0805207	0.90098
IL12B	Heart failure	rs189520433	5	159401628	G	A	-0.428069	0.0536194	7.11366e-16	0.00717012	0.121326	0.952874
IL12B	Heart failure	rs190596956	5	159353962	A	G	0.334527	0.06353	6.98456e-08	0.0116705	0.127742	0.927207
IL12B	Heart failure	rs191977927	5	159299767	C	T	-0.525961	0.0637338	7.75797e-17	-0.0642115	0.0488086	0.188316
IL12B	Heart failure	rs192965799	5	159139713	A	G	-0.466856	0.0713061	2.9311e-11	0.33297	0.179246	0.0632237
IL12B	Heart failure	rs2013718	5	159401472	A	G	0.1218	0.00745236	2.40716e-60	0.016928	0.00976906	0.0831266
IL12B	Heart failure	rs2287763	5	159518826	C	T	0.152385	0.00945951	1.09951e-58	-0.00687779	0.0109634	0.530436
IL12B	Heart failure	rs2421185	5	159488594	C	T	0.202794	0.0292499	2.05783e-12	0.0302818	0.0321272	0.345906
IL12B	Heart failure	rs2546891	5	159325166	A	G	0.337037	0.0440734	1.02721e-14	-0.210783	0.0906132	0.0200088
IL12B	Heart failure	rs254837	5	159256192	C	G	0.446322	0.0118382	<3.00E-308	-0.00962714	0.0180084	0.592932
IL12B	Heart failure	rs2569254	5	159324241	T	C	0.252091	0.00930439	5.82994e-162	-0.0329785	0.0112657	0.00341885
IL12B	Heart failure	rs4921225	5	159385146	T	C	0.0998078	0.0192275	1.04647e-07	-0.0324748	0.0337752	0.336302
IL12B	Heart failure	rs4921483	5	159341357	G	A	0.39364	0.00956569	<3.00E-308	-0.0123106	0.0130855	0.346819
IL12B	Heart failure	rs560117079	5	159139788	C	T	-0.339238	0.0486816	1.60163e-12	-0.0107717	0.0700499	0.877789
IL12B	Heart failure	rs56240842	5	159376471	A	G	0.1782	0.0199679	2.24216e-19	-0.0187936	0.0211457	0.374127
IL12B	Heart failure	rs566460363	5	159297323	A	G	-0.409654	0.0716506	5.40882e-09	0.113004	0.16827	0.50186
IL12B	Heart failure	rs567052820	5	159232324	C	T	-0.580944	0.0635995	3.28818e-20	-0.249193	0.162602	0.125392
IL12B	Heart failure	rs67101146	5	159521325	C	T	0.103649	0.0111595	7.86361e-21	0.00601797	0.0141697	0.67105
IL12B	Heart failure	rs6888934	5	159504790	G	A	-0.183466	0.00930148	6.65797e-87	0.0246995	0.0133347	0.0639882
IL12B	Heart failure	rs72804030	5	159508715	A	C	0.203996	0.0270874	2.5171e-14	-0.0218578	0.0490036	0.655564
IL12B	Heart failure	rs74663984	5	159410786	T	C	0.159401	0.0223388	4.81789e-13	0.0121535	0.0313037	0.697834
IL12B	Heart failure	rs7718538	5	159449227	A	G	0.195808	0.0369569	5.84493e-08	-0.0752398	0.0393445	0.0558329
IL12B	Heart failure	rs7724751	5	159119033	T	C	-0.20361	0.0129986	1.33306e-55	-0.00979548	0.0161979	0.545352
IL12B	Heart failure	rs77358912	5	159361589	G	T	0.229984	0.035233	3.34345e-11	-0.0025789	0.0673593	0.96946
IL12B	Heart failure	rs77935180	5	159303493	A	G	0.318979	0.0266022	1.98766e-33	0.00348378	0.0296999	0.906623
IL12B	Heart failure	rs78128874	5	159436868	C	T	-0.234919	0.0191528	6.93617e-35	0.0403322	0.0362094	0.26534
IL12B	Heart failure	rs79807628	5	159470264	A	G	0.103459	0.0193125	4.22841e-08	0.0123029	0.0369291	0.739021
IL12B	Heart failure	rs80020003	5	159293213	G	C	-0.307069	0.0211505	4.64011e-48	-0.0377984	0.0413919	0.361145
IL15	Heart failure	rs111392714	4	141724389	A	T	0.426605	0.0678741	1.63674e-10	-0.452044	0.362584	0.212496
IL15	Heart failure	rs113613033	4	141520902	T	C	0.32441	0.0686049	1.12997e-06	-0.462469	0.360927	0.200076
IL15RA	Heart failure	rs112029025	10	5873149	T	C	0.0569348	0.0123428	1.98646e-06	-0.0263308	0.0181789	0.147498
IL15RA	Heart failure	rs11255072	10	5764285	T	C	-0.0581578	0.0111814	9.89504e-08	-0.00476685	0.0131864	0.717727
IL15RA	Heart failure	rs11256036	10	5940194	T	C	0.23444	0.0336955	1.73052e-12	0.00981674	0.0704789	0.889224
IL15RA	Heart failure	rs11256053	10	5944890	C	A	0.0643141	0.00887107	2.08587e-13	0.00529496	0.0103517	0.608995
IL15RA	Heart failure	rs11256802	10	6108538	C	A	-0.0892069	0.0141057	1.27295e-10	0.0106513	0.0172428	0.536755
IL15RA	Heart failure	rs11256972	10	6145152	G	A	-0.0610491	0.00811548	2.68591e-14	0.00549412	0.00989444	0.578707
IL15RA	Heart failure	rs113342625	10	5988475	A	G	-0.313942	0.0513956	5.03351e-10	-0.165633	0.276068	0.548524
IL15RA	Heart failure	rs113391357	10	5856232	T	A	0.0501027	0.0103043	5.80119e-07	-0.0128369	0.0128271	0.316943
IL15RA	Heart failure	rs11574672	10	5966979	T	C	-0.711214	0.0473156	2.29036e-51	-0.0974446	0.185448	0.599266
IL15RA	Heart failure	rs11574674	10	5961488	G	A	-0.079248	0.0104416	1.60396e-14	-0.0134809	0.0127056	0.28868
IL15RA	Heart failure	rs117697855	10	5935796	A	G	0.222174	0.0281098	1.35273e-15	0.034582	0.0307245	0.260356
IL15RA	Heart failure	rs12571090	10	6120575	T	A	0.0612089	0.00841479	1.74541e-13	0.00972835	0.0111444	0.382697
IL15RA	Heart failure	rs12572054	10	6027890	C	T	0.240851	0.0187531	4.69171e-38	0.000106081	0.020513	0.995874
IL15RA	Heart failure	rs12722516	10	6039254	G	A	-0.137563	0.0214319	6.87623e-11	0.0282526	0.0260708	0.278504
IL15RA	Heart failure	rs12722557	10	6028445	T	C	0.104181	0.0199569	8.93169e-08	-0.00420022	0.0247505	0.865244
IL15RA	Heart failure	rs1323650	10	5991086	T	G	0.0614231	0.00814312	2.29739e-14	-0.000314003	0.0104819	0.976102
IL15RA	Heart failure	rs144102266	10	5807021	A	C	-0.199119	0.0398149	2.84995e-07	0.0457099	0.0826248	0.580111
IL15RA	Heart failure	rs149972775	10	6176282	A	G	-0.397482	0.0638836	2.45472e-10	-0.00640225	0.0659678	0.922686
IL15RA	Heart failure	rs17151086	10	6147957	C	T	0.108586	0.018453	1.99674e-09	-0.0135041	0.0173115	0.435354
IL15RA	Heart failure	rs181431100	10	5940166	G	A	0.170018	0.0188834	1.09248e-19	-0.0125629	0.0267611	0.638752
IL15RA	Heart failure	rs188172581	10	6082226	C	T	-0.587455	0.0864468	5.39438e-12	-0.0310955	0.0832414	0.708732
IL15RA	Heart failure	rs2275774	10	5757650	G	A	0.0542902	0.0093759	3.51098e-09	0.00462264	0.0118154	0.695622
IL15RA	Heart failure	rs2296139	10	5966209	T	C	-0.138163	0.0115035	1.56439e-33	-0.00343936	0.0154484	0.82382
IL15RA	Heart failure	rs2669130	10	5940614	C	T	-0.0421582	0.00845288	3.05929e-07	-0.0170409	0.0101943	0.0946019
IL15RA	Heart failure	rs3136630	10	5955857	T	C	-0.259008	0.0082948	2.41307e-214	0.0159166	0.0104245	0.1268
IL15RA	Heart failure	rs34353319	10	5988023	T	A	-0.0739092	0.00931602	1.06476e-15	-0.0218935	0.0128556	0.0885605
IL15RA	Heart failure	rs35405828	10	5944746	A	G	-0.0494527	0.00957454	1.20206e-07	0.0353097	0.0119951	0.00324325
IL15RA	Heart failure	rs36055263	10	5977007	G	A	-0.209929	0.00759159	1.28999e-168	0.0156517	0.0102418	0.126458
IL15RA	Heart failure	rs3750661	10	5945964	G	C	-0.157558	0.0270601	2.89833e-09	0.0815069	0.0778915	0.295369
IL15RA	Heart failure	rs41290309	10	5906643	A	G	-0.230728	0.0454124	1.87997e-07	-0.038236	0.0907415	0.673482
IL15RA	Heart failure	rs41290327	10	5959890	A	G	-0.27085	0.0443014	4.86424e-10	0.0660794	0.0475951	0.165025
IL15RA	Heart failure	rs41293965	10	5945274	T	C	-0.221029	0.0251715	8.10694e-19	-0.00727586	0.0233629	0.755475
IL15RA	Heart failure	rs41293967	10	5945363	C	G	0.225292	0.0358325	1.6145e-10	-0.0084804	0.0672796	0.899695
IL15RA	Heart failure	rs41294155	10	5960907	T	C	-0.128264	0.0227151	8.18068e-09	0.0161011	0.0333583	0.629328
IL15RA	Heart failure	rs41294169	10	5963279	A	C	0.298503	0.0529514	8.63678e-09	-0.181547	0.0660535	0.00598715
IL15RA	Heart failure	rs41294573	10	5983272	T	C	-0.212083	0.0156908	6.2583e-42	0.0605821	0.0303078	0.0456194
IL15RA	Heart failure	rs41294585	10	5985983	C	T	-0.38622	0.0824458	1.403e-06	-0.116175	0.206542	0.573791
IL15RA	Heart failure	rs41294643	10	5999806	A	G	-0.23959	0.0197313	3.13852e-34	0.0262558	0.0167682	0.117393
IL15RA	Heart failure	rs41294647	10	6003417	C	A	-0.18141	0.0210171	3.02649e-18	-0.0101412	0.019274	0.598777
IL15RA	Heart failure	rs41294657	10	6006097	G	T	0.178486	0.0138664	3.24219e-38	-0.0195138	0.0160522	0.22412
IL15RA	Heart failure	rs41295263	10	5943573	C	A	0.324452	0.0429129	2.00437e-14	-0.0139399	0.0441273	0.752076
IL15RA	Heart failure	rs41295265	10	5943784	G	A	-0.117113	0.0197506	1.51844e-09	0.0305926	0.0186159	0.100309
IL15RA	Heart failure	rs4749882	10	5994181	C	T	0.0407248	0.00816371	3.04224e-07	-0.00369393	0.00997099	0.711033
IL15RA	Heart failure	rs4750008	10	6127960	T	C	-0.120121	0.0232058	1.13143e-07	-0.0180651	0.0197818	0.361125
IL15RA	Heart failure	rs4750017	10	6146045	A	G	0.0719547	0.0109521	2.51668e-11	-0.0266921	0.0138762	0.0544064
IL15RA	Heart failure	rs534930466	10	5972887	C	T	-0.428115	0.0774146	1.59971e-08	0.0268602	0.0787717	0.733113
IL15RA	Heart failure	rs551322940	10	5979585	T	C	-0.847132	0.160271	6.2639e-08	-0.0938632	0.0976003	0.336196
IL15RA	Heart failure	rs569496386	10	5955980	A	G	-0.309303	0.0656094	1.21266e-06	-0.13381	0.187654	0.475803
IL15RA	Heart failure	rs569728329	10	5950470	A	C	0.471827	0.0666142	7.05439e-13	0.00910207	0.0350136	0.794896
IL15RA	Heart failure	rs571831576	10	5836768	T	C	0.300636	0.0553111	2.73422e-08	-0.0484721	0.138472	0.726302
IL15RA	Heart failure	rs58128948	10	5864405	A	G	0.310615	0.057092	2.655e-08	0.0253347	0.0610018	0.677915
IL15RA	Heart failure	rs642104	10	6168349	T	C	0.0602592	0.00851684	7.45628e-13	-0.0017785	0.0115472	0.877594
IL15RA	Heart failure	rs6602360	10	5987763	A	G	-0.0930144	0.00793529	4.93865e-32	-0.00562608	0.00961319	0.558383
IL15RA	Heart failure	rs667373	10	5897471	T	G	-0.106191	0.0089844	1.54784e-32	0.0109696	0.0117798	0.351738
IL15RA	Heart failure	rs687805	10	5945208	T	C	0.0734956	0.00900339	1.63263e-16	8.94151e-05	0.0108702	0.993437
IL15RA	Heart failure	rs7074082	10	6146375	G	A	0.0646547	0.00964772	1.03109e-11	-0.00207052	0.01188	0.86164
IL15RA	Heart failure	rs72776044	10	5982323	A	G	-0.34023	0.0728454	1.50178e-06	-0.29119	0.19005	0.12548
IL15RA	Heart failure	rs75341511	10	5771635	T	C	-0.227651	0.0315022	2.4778e-13	-0.0110532	0.0443594	0.803226
IL15RA	Heart failure	rs78867816	10	6143313	T	C	-0.255227	0.0468362	2.52767e-08	-0.0400909	0.101808	0.693736
IL15RA	Heart failure	rs7901803	10	5965454	T	C	0.425293	0.0232302	3.58788e-75	-0.0242128	0.0328273	0.46077
IL15RA	Heart failure	rs80141934	10	6143734	C	G	0.296961	0.03028	5.2436e-23	-0.0176346	0.0788475	0.823026
IL15RA	Heart failure	rs8177692	10	5962049	C	T	0.119925	0.00847467	9.20687e-46	-0.00698243	0.0101404	0.491092
IL15RA	Heart failure	rs8177701	10	5961349	G	A	0.369054	0.0124261	3.85007e-194	0.00943266	0.0147394	0.522197
IL15RA	Heart failure	rs8177751	10	5987796	T	A	-0.0668636	0.0107595	2.57642e-10	0.00917874	0.0142577	0.519722
IL15RA	Heart failure	rs8177763	10	5977583	T	C	-0.216007	0.0212942	1.763e-24	-0.0119707	0.0226905	0.597803
IL17C	Coronary artery disease	rs11647755	16	88607034	A	G	-0.1092	0.0173103	1.40983e-10	-0.0149685	0.0162307	0.356408
IL17C	Coronary artery disease	rs11865577	16	88549124	T	G	-0.080854	0.00975983	5.93702e-17	0.0167509	0.0116882	0.151816
IL17C	Coronary artery disease	rs17700884	16	88618087	T	G	-0.120102	0.00784937	3.77347e-53	-0.00105902	0.00810804	0.896081
IL17C	Coronary artery disease	rs2254073	16	88639396	C	T	0.103075	0.00845564	1.7552e-34	0.0127727	0.0084239	0.129456
IL17C	Coronary artery disease	rs3794629	16	88663468	A	G	-0.048208	0.00868534	1.42425e-08	-0.0119911	0.0115167	0.297786
IL17C	Coronary artery disease	rs3965782	16	88510386	A	G	0.0492712	0.010381	1.03593e-06	0.00145777	0.0130015	0.910726
IL17C	Coronary artery disease	rs4074632	16	88672556	C	T	-0.0430019	0.008631	3.14227e-07	0.0088006	0.00832061	0.290198
IL17C	Coronary artery disease	rs61259304	16	88641895	G	A	0.0629883	0.0106103	1.45564e-09	0.00112132	0.0134936	0.933772
IL17C	Coronary artery disease	rs6500482	16	88613300	A	T	-0.0559062	0.0121673	2.16592e-06	-0.0273799	0.0141128	0.0523709
IL17C	Coronary artery disease	rs72811442	16	88680941	A	G	-0.130887	0.0203889	6.83513e-11	0.0047601	0.0190205	0.802385
IL17C	Coronary artery disease	rs77663612	16	88558012	G	C	0.100612	0.0176453	5.92345e-09	-0.0270608	0.022233	0.223548
IL17C	Coronary artery disease	rs8060731	16	88549543	G	A	-0.072683	0.0110309	2.21345e-11	0.0206002	0.0126436	0.10325
IL17C	Coronary artery disease	rs885157	16	88618787	T	C	0.122058	0.0102987	1.05325e-32	-0.0224288	0.0140455	0.110294
IL17C	Coronary artery disease	rs9934902	16	88615611	G	T	-0.121296	0.0224511	3.28271e-08	-0.0131853	0.0140919	0.349447
IL17C	Heart failure	rs11647755	16	88607034	A	G	-0.1092	0.0173103	1.40983e-10	-0.0112875	0.019152	0.555616
IL17C	Heart failure	rs11865577	16	88549124	T	G	-0.080854	0.00975983	5.93702e-17	0.0083993	0.013725	0.540558
IL17C	Heart failure	rs17700884	16	88618087	T	G	-0.120102	0.00784937	3.77347e-53	0.0194587	0.00955142	0.0416236
IL17C	Heart failure	rs2254073	16	88639396	C	T	0.103075	0.00845564	1.7552e-34	0.00849212	0.00991641	0.391792
IL17C	Heart failure	rs3794629	16	88663468	A	G	-0.048208	0.00868534	1.42425e-08	0.00213519	0.0135105	0.874425
IL17C	Heart failure	rs3965782	16	88510386	A	G	0.0492712	0.010381	1.03593e-06	-0.0158488	0.0152468	0.29858
IL17C	Heart failure	rs4074632	16	88672556	C	T	-0.0430019	0.008631	3.14227e-07	-0.0164015	0.00981123	0.0945823
IL17C	Heart failure	rs61259304	16	88641895	G	A	0.0629883	0.0106103	1.45564e-09	-0.0055555	0.0158695	0.726283
IL17C	Heart failure	rs6500482	16	88613300	A	T	-0.0559062	0.0121673	2.16592e-06	0.00538952	0.0165932	0.745331
IL17C	Heart failure	rs72811442	16	88680941	A	G	-0.130887	0.0203889	6.83513e-11	0.0336944	0.0222321	0.129627
IL17C	Heart failure	rs77663612	16	88558012	G	C	0.100612	0.0176453	5.92345e-09	-0.0234258	0.0260732	0.368938
IL17C	Heart failure	rs8060731	16	88549543	G	A	-0.072683	0.0110309	2.21345e-11	0.0111332	0.0148121	0.452275
IL17C	Heart failure	rs885157	16	88618787	T	C	0.122058	0.0102987	1.05325e-32	-0.0105019	0.0164508	0.523227
IL17C	Heart failure	rs9934902	16	88615611	G	T	-0.121296	0.0224511	3.28271e-08	0.024235	0.0167251	0.147331
IL18	Coronary artery disease	rs111579151	11	111977349	T	C	-0.0921055	0.0181266	1.87495e-07	-0.0740833	0.0343338	0.0309478
IL18	Coronary artery disease	rs112006965	11	112109233	A	G	-0.126518	0.0217199	2.85596e-09	0.0154649	0.016373	0.344897
IL18	Coronary artery disease	rs11214091	11	112120989	G	A	0.0513989	0.0101751	2.19247e-07	0.0127079	0.00940496	0.176636
IL18	Coronary artery disease	rs11214140	11	112215468	C	T	0.0967517	0.0104092	7.37238e-21	0.0308438	0.00973222	0.00152838
IL18	Coronary artery disease	rs11214175	11	112345926	A	G	0.170695	0.00771389	8.44774e-109	-0.00388879	0.00821013	0.635744
IL18	Coronary artery disease	rs117104262	11	112266023	G	A	-0.210972	0.0201057	4.64427e-26	0.0245647	0.0235263	0.296422
IL18	Coronary artery disease	rs117833696	11	112252128	G	A	-0.263746	0.0551551	8.68244e-07	0.0198066	0.164626	0.904235
IL18	Coronary artery disease	rs118064842	11	112358675	A	G	-0.0990408	0.0164039	7.81935e-10	0.00456609	0.0150734	0.761947
IL18	Coronary artery disease	rs118141936	11	112336494	G	A	0.162383	0.0298641	2.70321e-08	0.00990917	0.0437353	0.820757
IL18	Coronary artery disease	rs141091241	11	112240737	T	C	-0.236884	0.0208763	3.83624e-30	-0.030879	0.0216311	0.153428
IL18	Coronary artery disease	rs141268683	11	112241009	A	G	0.281865	0.0466711	7.73487e-10	0.121511	0.0580734	0.0364058
IL18	Coronary artery disease	rs141699206	11	112140951	T	C	0.338493	0.0540163	1.8463e-10	0.146715	0.203147	0.470164
IL18	Coronary artery disease	rs145374419	11	111975438	T	C	-0.140825	0.0251691	1.10213e-08	0.0468304	0.0574504	0.414988
IL18	Coronary artery disease	rs146242490	11	112141164	A	G	-0.330134	0.0649789	1.88089e-07	0.0120892	0.147654	0.934746
IL18	Coronary artery disease	rs146661374	11	112187684	T	C	-0.28264	0.0447656	1.36153e-10	-0.0366454	0.0372192	0.324828
IL18	Coronary artery disease	rs148721959	11	112253733	T	C	0.185552	0.0325016	5.68172e-09	-0.151007	0.0539412	0.00511847
IL18	Coronary artery disease	rs1525409	11	112317523	G	A	-0.0696579	0.00850379	1.29108e-16	-0.0119127	0.00921579	0.196136
IL18	Coronary artery disease	rs17569036	11	112216667	A	G	0.20892	0.0192855	1.20066e-27	-0.00995855	0.0300472	0.740319
IL18	Coronary artery disease	rs182245893	11	112327267	A	G	0.192377	0.0273496	1.0035e-12	0.0579326	0.0327058	0.0765068
IL18	Coronary artery disease	rs191783360	11	112186972	G	A	-0.285495	0.0405213	9.23626e-13	-0.0268812	0.0298777	0.368275
IL18	Coronary artery disease	rs191852729	11	112169080	G	C	-0.299528	0.0557605	3.90015e-08	-0.112399	0.177635	0.526896
IL18	Coronary artery disease	rs192741044	11	112214477	T	C	-0.319179	0.0623583	1.54013e-07	-0.161695	0.260129	0.534208
IL18	Coronary artery disease	rs2043055	11	112160901	G	A	0.289566	0.00764983	<3.00E-308	-0.0136149	0.0088543	0.124131
IL18	Coronary artery disease	rs34273854	11	112134074	T	C	-0.275012	0.0129985	1.18413e-99	0.00614026	0.0186633	0.742154
IL18	Coronary artery disease	rs45502502	11	112202629	A	G	0.202063	0.0402786	2.62923e-07	0.0395143	0.0734637	0.590663
IL18	Coronary artery disease	rs45623040	11	112142346	T	C	0.126231	0.024964	2.13486e-07	0.0223744	0.0516657	0.66497
IL18	Coronary artery disease	rs4592454	11	112122545	G	A	0.0466036	0.010025	1.66986e-06	-0.0205869	0.0103392	0.0464654
IL18	Coronary artery disease	rs535135649	11	112145515	A	G	-0.590736	0.118579	3.14989e-07	0.0427921	0.0998575	0.668264
IL18	Coronary artery disease	rs563474163	11	112247050	C	A	-0.304701	0.0557982	2.3704e-08	-0.0208149	0.0849325	0.806397
IL18	Coronary artery disease	rs5744237	11	112158066	T	C	0.210103	0.0169725	1.69721e-35	-0.0149521	0.0310001	0.629574
IL18	Coronary artery disease	rs5744250	11	112153880	C	A	0.239508	0.0179157	4.61245e-41	-0.0400413	0.0147076	0.00647903
IL18	Coronary artery disease	rs5744254	11	112152713	A	G	-0.210207	0.0423114	3.38071e-07	0.0460562	0.0530232	0.385063
IL18	Coronary artery disease	rs5744263	11	112148818	A	G	0.24876	0.0448225	1.42924e-08	-0.022081	0.0643276	0.731403
IL18	Coronary artery disease	rs5744267	11	112147289	C	T	-0.246264	0.0154905	3.28441e-57	-0.0379895	0.0143069	0.00792301
IL18	Coronary artery disease	rs72991443	11	111974608	T	G	0.0878339	0.0119619	1.04582e-13	-0.0151318	0.0153818	0.325242
IL18	Coronary artery disease	rs74845062	11	112266492	A	G	0.629369	0.131471	8.45909e-07	0.0629149	0.232783	0.78695
IL18	Coronary artery disease	rs75926368	11	112287601	A	T	-0.248742	0.0335282	5.90533e-14	0.0437411	0.0576379	0.447916
IL18	Coronary artery disease	rs76051337	11	112229950	A	C	0.203906	0.0294529	2.209e-12	-0.0243756	0.0833195	0.769862
IL18	Coronary artery disease	rs77302491	11	112283416	T	C	0.15625	0.0196968	1.07164e-15	0.0149354	0.0230233	0.516527
IL18	Coronary artery disease	rs78467073	11	112214168	T	A	0.208305	0.030181	2.56632e-12	-0.075173	0.0522782	0.150451
IL18	Coronary artery disease	rs79230838	11	112362385	A	G	0.0786859	0.0158377	3.37772e-07	0.0394561	0.0226769	0.0818729
IL18	Coronary artery disease	rs7935331	11	112092354	A	G	0.135218	0.0260543	1.0523e-07	0.000821712	0.0362386	0.981909
IL18	Heart failure	rs111579151	11	111977349	T	C	-0.0921055	0.0181266	1.87495e-07	-0.0676119	0.0402454	0.0929587
IL18	Heart failure	rs112006965	11	112109233	A	G	-0.126518	0.0217199	2.85596e-09	0.00309266	0.0191741	0.871862
IL18	Heart failure	rs11214091	11	112120989	G	A	0.0513989	0.0101751	2.19247e-07	0.00209921	0.0110687	0.849581
IL18	Heart failure	rs11214140	11	112215468	C	T	0.0967517	0.0104092	7.37238e-21	-0.00681234	0.0115151	0.554119
IL18	Heart failure	rs11214175	11	112345926	A	G	0.170695	0.00771389	8.44774e-109	0.00252659	0.00966199	0.793708
IL18	Heart failure	rs117104262	11	112266023	G	A	-0.210972	0.0201057	4.64427e-26	-0.0421868	0.0278256	0.129489
IL18	Heart failure	rs117833696	11	112252128	G	A	-0.263746	0.0551551	8.68244e-07	-0.231283	0.192548	0.229686
IL18	Heart failure	rs118064842	11	112358675	A	G	-0.0990408	0.0164039	7.81935e-10	0.0144	0.0177484	0.417172
IL18	Heart failure	rs118141936	11	112336494	G	A	0.162383	0.0298641	2.70321e-08	-0.0154331	0.0515829	0.764795
IL18	Heart failure	rs141091241	11	112240737	T	C	-0.236884	0.0208763	3.83624e-30	-0.00676359	0.0252289	0.788631
IL18	Heart failure	rs141268683	11	112241009	A	G	0.281865	0.0466711	7.73487e-10	0.00922477	0.0672023	0.890818
IL18	Heart failure	rs141699206	11	112140951	T	C	0.338493	0.0540163	1.8463e-10	0.388446	0.233109	0.0956401
IL18	Heart failure	rs145374419	11	111975438	T	C	-0.140825	0.0251691	1.10213e-08	-0.0582736	0.0679244	0.390937
IL18	Heart failure	rs146242490	11	112141164	A	G	-0.330134	0.0649789	1.88089e-07	-0.139936	0.170146	0.410824
IL18	Heart failure	rs146661374	11	112187684	T	C	-0.28264	0.0447656	1.36153e-10	-0.0841155	0.044245	0.0572849
IL18	Heart failure	rs148721959	11	112253733	T	C	0.185552	0.0325016	5.68172e-09	-0.0624691	0.0610889	0.3065
IL18	Heart failure	rs1525409	11	112317523	G	A	-0.0696579	0.00850379	1.29108e-16	-0.0259969	0.010851	0.0165836
IL18	Heart failure	rs17569036	11	112216667	A	G	0.20892	0.0192855	1.20066e-27	0.0123875	0.0351474	0.724504
IL18	Heart failure	rs182245893	11	112327267	A	G	0.192377	0.0273496	1.0035e-12	0.000645307	0.0387836	0.986725
IL18	Heart failure	rs191783360	11	112186972	G	A	-0.285495	0.0405213	9.23626e-13	0.0226503	0.0354459	0.522816
IL18	Heart failure	rs191852729	11	112169080	G	C	-0.299528	0.0557605	3.90015e-08	-0.0613951	0.207002	0.766777
IL18	Heart failure	rs192741044	11	112214477	T	C	-0.319179	0.0623583	1.54013e-07	-0.27059	0.293766	0.356995
IL18	Heart failure	rs2043055	11	112160901	G	A	0.289566	0.00764983	<3.00E-308	0.00478148	0.0104171	0.646233
IL18	Heart failure	rs34273854	11	112134074	T	C	-0.275012	0.0129985	1.18413e-99	-0.00239707	0.0219046	0.91286
IL18	Heart failure	rs45502502	11	112202629	A	G	0.202063	0.0402786	2.62923e-07	0.01722	0.085942	0.841193
IL18	Heart failure	rs45623040	11	112142346	T	C	0.126231	0.024964	2.13486e-07	-0.00452766	0.0603845	0.94023
IL18	Heart failure	rs4592454	11	112122545	G	A	0.0466036	0.010025	1.66986e-06	-0.0243743	0.0121889	0.0455313
IL18	Heart failure	rs535135649	11	112145515	A	G	-0.590736	0.118579	3.14989e-07	0.168527	0.117453	0.15133
IL18	Heart failure	rs563474163	11	112247050	C	A	-0.304701	0.0557982	2.3704e-08	-0.0353497	0.100329	0.724584
IL18	Heart failure	rs5744237	11	112158066	T	C	0.210103	0.0169725	1.69721e-35	-0.0154261	0.0363987	0.671706
IL18	Heart failure	rs5744250	11	112153880	C	A	0.239508	0.0179157	4.61245e-41	-0.00483857	0.017228	0.778822
IL18	Heart failure	rs5744254	11	112152713	A	G	-0.210207	0.0423114	3.38071e-07	-0.112509	0.0624044	0.0714036
IL18	Heart failure	rs5744263	11	112148818	A	G	0.24876	0.0448225	1.42924e-08	0.0257161	0.0743722	0.729511
IL18	Heart failure	rs5744267	11	112147289	C	T	-0.246264	0.0154905	3.28441e-57	-0.00504572	0.0167383	0.763073
IL18	Heart failure	rs72991443	11	111974608	T	G	0.0878339	0.0119619	1.04582e-13	-0.0223365	0.0181493	0.218434
IL18	Heart failure	rs74845062	11	112266492	A	G	0.629369	0.131471	8.45909e-07	-0.156278	0.280332	0.577205
IL18	Heart failure	rs75926368	11	112287601	A	T	-0.248742	0.0335282	5.90533e-14	-0.0110329	0.0678323	0.870794
IL18	Heart failure	rs76051337	11	112229950	A	C	0.203906	0.0294529	2.209e-12	-0.272538	0.102767	0.00800184
IL18	Heart failure	rs77302491	11	112283416	T	C	0.15625	0.0196968	1.07164e-15	0.028729	0.027157	0.290108
IL18	Heart failure	rs78467073	11	112214168	T	A	0.208305	0.030181	2.56632e-12	0.080433	0.0620094	0.194593
IL18	Heart failure	rs79230838	11	112362385	A	G	0.0786859	0.0158377	3.37772e-07	-0.0122774	0.0269152	0.648282
IL18	Heart failure	rs7935331	11	112092354	A	G	0.135218	0.0260543	1.0523e-07	0.05596	0.0423054	0.185914
IL18BP	Coronary artery disease	rs117278305	11	71812515	A	G	0.108029	0.015917	5.72366e-12	-0.00803917	0.0201564	0.690011
IL18BP	Coronary artery disease	rs147614257	11	71999766	A	G	0.31772	0.0435711	1.52706e-13	-0.017556	0.0367664	0.633005
IL18BP	Coronary artery disease	rs149343344	11	71981896	T	C	-0.325998	0.0641086	1.83726e-07	0.0460236	0.130659	0.724656
IL18BP	Coronary artery disease	rs4316538	11	71809977	T	C	-0.0439874	0.00746238	1.87848e-09	0.0035272	0.00850167	0.678227
IL18BP	Coronary artery disease	rs5743659	11	71998832	A	G	-0.54695	0.0475355	6.14294e-31	0.0150313	0.0373382	0.687263
IL18BP	Coronary artery disease	rs61889058	11	71835049	C	A	0.40424	0.0835133	6.47803e-07	-0.0509198	0.0390448	0.192187
IL18BP	Coronary artery disease	rs72956144	11	71979195	C	T	-0.0637826	0.0117659	2.96381e-08	0.0236692	0.0136297	0.0824594
IL18BP	Heart failure	rs117278305	11	71812515	A	G	0.108029	0.015917	5.72366e-12	-0.0101256	0.0236243	0.668207
IL18BP	Heart failure	rs147614257	11	71999766	A	G	0.31772	0.0435711	1.52706e-13	0.0212681	0.0435065	0.624948
IL18BP	Heart failure	rs149343344	11	71981896	T	C	-0.325998	0.0641086	1.83726e-07	0.153253	0.154925	0.322562
IL18BP	Heart failure	rs4316538	11	71809977	T	C	-0.0439874	0.00746238	1.87848e-09	-0.000727949	0.0100106	0.942031
IL18BP	Heart failure	rs5743659	11	71998832	A	G	-0.54695	0.0475355	6.14294e-31	0.0674673	0.0437886	0.123378
IL18BP	Heart failure	rs61889058	11	71835049	C	A	0.40424	0.0835133	6.47803e-07	-0.00492075	0.0460785	0.914955
IL18BP	Heart failure	rs72956144	11	71979195	C	T	-0.0637826	0.0117659	2.96381e-08	0.0175043	0.0160555	0.275611
IL18BP	Atrial fibrillation	rs117278305	11	71812515	A	G	0.108029	0.015917	5.72366e-12	0.000184086	0.0242694	0.993948
IL18BP	Atrial fibrillation	rs147614257	11	71999766	A	G	0.31772	0.0435711	1.52706e-13	-0.00159459	0.0448893	0.971663
IL18BP	Atrial fibrillation	rs149343344	11	71981896	T	C	-0.325998	0.0641086	1.83726e-07	0.269525	0.166867	0.106265
IL18BP	Atrial fibrillation	rs4316538	11	71809977	T	C	-0.0439874	0.00746238	1.87848e-09	-0.00943875	0.0103256	0.360658
IL18BP	Atrial fibrillation	rs5743659	11	71998832	A	G	-0.54695	0.0475355	6.14294e-31	-0.0127614	0.0451065	0.77724
IL18BP	Atrial fibrillation	rs61889058	11	71835049	C	A	0.40424	0.0835133	6.47803e-07	0.00683381	0.0472312	0.884957
IL18BP	Atrial fibrillation	rs72956144	11	71979195	C	T	-0.0637826	0.0117659	2.96381e-08	7.36526e-05	0.0164972	0.996438
IL18R1	Coronary artery disease	rs10186746	2	102249917	A	G	0.295921	0.00773123	<3.00E-308	0.000124528	0.00817036	0.98784
IL18R1	Coronary artery disease	rs112254084	2	102268556	A	C	0.690645	0.0312482	1.51478e-108	0.0645051	0.0309505	0.0371475
IL18R1	Coronary artery disease	rs112505882	2	102493404	A	G	-0.137335	0.0163867	2.62663e-17	0.0118904	0.0150758	0.430282
IL18R1	Coronary artery disease	rs113691106	2	102284374	T	C	-0.344116	0.0482318	4.85243e-13	-0.0345043	0.135178	0.79853
IL18R1	Coronary artery disease	rs11465575	2	102364516	G	A	0.73132	0.0268406	9.07162e-164	0.00665396	0.034676	0.847829
IL18R1	Coronary artery disease	rs115725707	2	102439399	A	G	-0.703395	0.0838202	2.39556e-17	0.00461613	0.052221	0.929562
IL18R1	Coronary artery disease	rs116123489	2	102414088	A	C	-0.765025	0.0523889	1.34758e-48	0.00658257	0.0487108	0.892504
IL18R1	Coronary artery disease	rs116581033	2	102482222	T	C	-0.223816	0.0370251	7.47141e-10	-0.0809188	0.150274	0.590249
IL18R1	Coronary artery disease	rs13014004	2	102224207	T	C	-0.31081	0.0107791	3.96322e-183	-0.0115096	0.0128358	0.369889
IL18R1	Coronary artery disease	rs13402123	2	102579706	T	C	-0.418902	0.0287355	1.94262e-48	-0.10403	0.0724552	0.151063
IL18R1	Coronary artery disease	rs1362347	2	102303125	T	C	-0.623045	0.0132909	<3.00E-308	-0.0546176	0.0202787	0.00707392
IL18R1	Coronary artery disease	rs138799261	2	102466234	C	T	-0.571795	0.0786206	1.76004e-13	-0.0712317	0.121918	0.559044
IL18R1	Coronary artery disease	rs139411373	2	102435644	T	C	-0.442035	0.060843	1.86279e-13	0.0413318	0.0527768	0.433542
IL18R1	Coronary artery disease	rs141408134	2	102435321	A	G	0.721482	0.0268564	2.86047e-159	0.016346	0.0166261	0.325533
IL18R1	Coronary artery disease	rs141579878	2	102355248	A	G	-0.420659	0.0490206	4.69157e-18	0.0487545	0.137792	0.723469
IL18R1	Coronary artery disease	rs143418438	2	102484856	T	C	0.778027	0.0601829	1.57019e-38	-0.11001	0.211143	0.602352
IL18R1	Coronary artery disease	rs144316406	2	102522978	T	C	-0.420683	0.0339297	1.32856e-35	0.00680839	0.0328236	0.835679
IL18R1	Coronary artery disease	rs144641193	2	102328661	A	C	-0.0650747	0.0123343	6.60482e-08	0.0118985	0.0155906	0.445352
IL18R1	Coronary artery disease	rs145473518	2	102439969	G	C	-0.439864	0.0558428	1.67901e-15	-0.0487508	0.0416317	0.241598
IL18R1	Coronary artery disease	rs145536809	2	102261571	C	T	-0.613482	0.038307	5.03005e-58	0.0991851	0.090628	0.273771
IL18R1	Coronary artery disease	rs146214405	2	102597082	C	T	-0.499639	0.0604678	7.10915e-17	0.109922	0.121904	0.367209
IL18R1	Coronary artery disease	rs146895135	2	102369076	A	C	-0.432039	0.0346914	6.66892e-36	0.0885331	0.0581332	0.127775
IL18R1	Coronary artery disease	rs147549317	2	102444404	A	C	0.83092	0.0684714	3.4335e-34	0.00154531	0.0971479	0.987309
IL18R1	Coronary artery disease	rs148520935	2	102496245	G	A	-0.617354	0.0861017	3.74836e-13	-0.0630061	0.382971	0.869322
IL18R1	Coronary artery disease	rs148603039	2	102357962	C	G	-0.886067	0.0863173	5.05395e-25	0.252698	0.321023	0.431186
IL18R1	Coronary artery disease	rs149582154	2	102584465	T	C	-0.614569	0.069939	7.66569e-19	-0.138078	0.0711623	0.0523396
IL18R1	Coronary artery disease	rs149853964	2	102234615	T	C	0.396105	0.052127	1.49393e-14	-0.0301359	0.0610401	0.621513
IL18R1	Coronary artery disease	rs149932271	2	102448293	T	A	-0.34692	0.0682	1.82074e-07	0.418045	0.3118	0.180002
IL18R1	Coronary artery disease	rs149943125	2	102209686	C	A	0.502794	0.0397541	5.76715e-37	-0.120008	0.113869	0.291924
IL18R1	Coronary artery disease	rs150212986	2	102477115	A	C	0.589994	0.0529465	3.86411e-29	-0.0237844	0.104446	0.819864
IL18R1	Coronary artery disease	rs150786110	2	102251227	T	C	0.708732	0.0953886	5.43216e-14	0.123923	0.117465	0.291435
IL18R1	Coronary artery disease	rs1558642	2	102147500	G	T	-0.351986	0.00891309	<3.00E-308	0.0103105	0.0120764	0.39323
IL18R1	Coronary artery disease	rs180847356	2	102409489	C	G	-0.749197	0.139808	4.18984e-08	0.0119127	0.0794827	0.880861
IL18R1	Coronary artery disease	rs180926862	2	102283859	A	T	-0.447418	0.0720611	2.66835e-10	0.0468303	0.129557	0.717753
IL18R1	Coronary artery disease	rs183362292	2	102389880	C	T	0.305057	0.0511787	1.25638e-09	-0.00615398	0.0325223	0.849918
IL18R1	Coronary artery disease	rs183859550	2	102459323	G	A	-0.44675	0.045079	1.87609e-23	-0.111818	0.0853766	0.190296
IL18R1	Coronary artery disease	rs186081328	2	102359142	A	G	-0.476419	0.0655838	1.87517e-13	-0.0457676	0.0373014	0.219836
IL18R1	Coronary artery disease	rs1861228	2	102592486	T	C	-0.282207	0.00765835	1.48496e-297	0.00745568	0.00813169	0.359212
IL18R1	Coronary artery disease	rs188355954	2	102324807	T	C	0.896656	0.141937	1.33102e-10	-0.294666	0.314869	0.349357
IL18R1	Coronary artery disease	rs188738050	2	102565848	A	G	-0.302481	0.0600841	2.39807e-07	0.226466	0.161946	0.161993
IL18R1	Coronary artery disease	rs189708247	2	102516905	A	G	-0.566767	0.0452504	2.72021e-36	-0.119202	0.0532228	0.0251119
IL18R1	Coronary artery disease	rs189947845	2	102145467	A	G	-0.649619	0.100977	6.24165e-11	0.0854041	0.124782	0.493707
IL18R1	Coronary artery disease	rs191156437	2	102270722	A	G	0.783183	0.0879674	2.71529e-19	0.229875	0.203331	0.258246
IL18R1	Coronary artery disease	rs1997502	2	102227789	G	A	-0.327316	0.0079493	<3.00E-308	0.0125273	0.0084878	0.139967
IL18R1	Coronary artery disease	rs35049751	2	102277311	T	C	-0.759619	0.0487917	5.94812e-55	-0.0575708	0.0618657	0.352073
IL18R1	Coronary artery disease	rs36036501	2	102236705	G	T	-0.256596	0.0128622	7.55162e-89	0.0569125	0.0163789	0.000511352
IL18R1	Coronary artery disease	rs4851542	2	102129461	A	G	-0.238479	0.0265715	1.41686e-19	-0.0824349	0.0554233	0.136917
IL18R1	Coronary artery disease	rs535150989	2	102298161	G	T	-0.454329	0.0547457	5.25406e-17	-0.0130291	0.0452125	0.773213
IL18R1	Coronary artery disease	rs535736106	2	102274580	A	G	0.781087	0.0658124	8.63838e-33	0.0422033	0.063672	0.507443
IL18R1	Coronary artery disease	rs535926282	2	102545701	C	G	-0.414804	0.0545234	1.39383e-14	-0.0758909	0.047248	0.108225
IL18R1	Coronary artery disease	rs538915024	2	102397127	T	C	-0.376757	0.0769824	4.93867e-07	-0.306522	0.176481	0.0824119
IL18R1	Coronary artery disease	rs549627572	2	102201425	T	C	0.300554	0.0654456	2.19063e-06	-0.0599342	0.050952	0.239479
IL18R1	Coronary artery disease	rs549883362	2	102502020	T	C	0.838458	0.0826552	1.76105e-24	-0.00291338	0.113182	0.979464
IL18R1	Coronary artery disease	rs550832507	2	102334489	T	G	-0.440345	0.0450107	6.65235e-23	-0.0908763	0.124352	0.464903
IL18R1	Coronary artery disease	rs552788707	2	102255750	T	C	0.783913	0.147507	5.35011e-08	0.0226302	0.102338	0.82499
IL18R1	Coronary artery disease	rs553257695	2	102328275	C	T	-0.631713	0.0573626	1.66085e-28	-0.165294	0.118671	0.163656
IL18R1	Coronary artery disease	rs560403597	2	102319375	G	A	-0.41737	0.0702753	1.43321e-09	-0.925647	0.478464	0.0530371
IL18R1	Coronary artery disease	rs564848851	2	102451298	T	A	0.728116	0.0791321	1.76868e-20	0.0491268	0.0761128	0.518638
IL18R1	Coronary artery disease	rs577974871	2	102131000	T	C	0.778769	0.060641	4.75139e-38	-0.0298891	0.0749828	0.690179
IL18R1	Coronary artery disease	rs58933240	2	102326460	C	A	-0.317924	0.00841993	<3.00E-308	0.00304071	0.00806884	0.706288
IL18R1	Coronary artery disease	rs62151722	2	102329260	T	G	-0.571323	0.0613349	6.10849e-21	0.0576207	0.0813479	0.478744
IL18R1	Coronary artery disease	rs6543139	2	102449775	A	G	-0.76923	0.01596	<3.00E-308	0.0131485	0.028171	0.640689
IL18R1	Coronary artery disease	rs6752537	2	102225452	A	G	-0.299621	0.0352766	1.00272e-17	-0.0186703	0.159263	0.906678
IL18R1	Coronary artery disease	rs6752589	2	102238838	G	A	-0.0884836	0.00864324	6.74621e-25	-0.016408	0.00993033	0.0984714
IL18R1	Coronary artery disease	rs6758360	2	102562529	T	C	-0.466446	0.0152413	5.40036e-206	-0.0190264	0.0134549	0.157335
IL18R1	Coronary artery disease	rs75452014	2	102314862	A	G	-0.333489	0.0428966	3.79471e-15	0.0308928	0.0348592	0.375502
IL18R1	Coronary artery disease	rs7560917	2	102293987	A	G	-0.41114	0.0109343	<3.00E-308	-0.000159617	0.0134989	0.990566
IL18R1	Coronary artery disease	rs76261424	2	102496630	C	G	0.641649	0.0170675	<3.00E-308	-0.0616769	0.0253393	0.0149314
IL18R1	Coronary artery disease	rs78756788	2	102434109	C	T	0.676319	0.0174932	<3.00E-308	-0.0183936	0.0340262	0.588804
IL18R1	Coronary artery disease	rs80185124	2	102146331	G	T	0.372576	0.0720823	1.17827e-07	0.00584745	0.0299949	0.845433
IL18R1	Coronary artery disease	rs874953	2	102113414	T	C	-0.136994	0.00918075	1.18753e-50	-0.0131465	0.0101748	0.196335
IL18R1	Coronary artery disease	rs9808460	2	102227485	G	T	-0.51056	0.0414555	3.72103e-35	-0.0871658	0.0435409	0.0452918
IL18R1	Heart failure	rs10186746	2	102249917	A	G	0.295921	0.00773123	<3.00E-308	0.000176968	0.0096318	0.985341
IL18R1	Heart failure	rs112254084	2	102268556	A	C	0.690645	0.0312482	1.51478e-108	0.0369019	0.0362644	0.308878
IL18R1	Heart failure	rs112505882	2	102493404	A	G	-0.137335	0.0163867	2.62663e-17	0.0146686	0.0178043	0.410007
IL18R1	Heart failure	rs113691106	2	102284374	T	C	-0.344116	0.0482318	4.85243e-13	-0.0508973	0.158643	0.74834
IL18R1	Heart failure	rs11465575	2	102364516	G	A	0.73132	0.0268406	9.07162e-164	-0.0171771	0.0405308	0.671709
IL18R1	Heart failure	rs115725707	2	102439399	A	G	-0.703395	0.0838202	2.39556e-17	0.0337375	0.0626295	0.590105
IL18R1	Heart failure	rs116123489	2	102414088	A	C	-0.765025	0.0523889	1.34758e-48	-0.00498791	0.0572416	0.930562
IL18R1	Heart failure	rs116581033	2	102482222	T	C	-0.223816	0.0370251	7.47141e-10	-0.00124221	0.181572	0.994541
IL18R1	Heart failure	rs13014004	2	102224207	T	C	-0.31081	0.0107791	3.96322e-183	-0.0030186	0.0151565	0.842136
IL18R1	Heart failure	rs13402123	2	102579706	T	C	-0.418902	0.0287355	1.94262e-48	-0.0783417	0.0847027	0.355017
IL18R1	Heart failure	rs1362347	2	102303125	T	C	-0.623045	0.0132909	<3.00E-308	-0.00857945	0.0236395	0.716658
IL18R1	Heart failure	rs138799261	2	102466234	C	T	-0.571795	0.0786206	1.76004e-13	-0.0925384	0.141281	0.512469
IL18R1	Heart failure	rs139411373	2	102435644	T	C	-0.442035	0.060843	1.86279e-13	0.0543035	0.0622913	0.383336
IL18R1	Heart failure	rs141408134	2	102435321	A	G	0.721482	0.0268564	2.86047e-159	-0.0177918	0.0196785	0.365931
IL18R1	Heart failure	rs141579878	2	102355248	A	G	-0.420659	0.0490206	4.69157e-18	0.0120544	0.158152	0.939244
IL18R1	Heart failure	rs143418438	2	102484856	T	C	0.778027	0.0601829	1.57019e-38	-0.468973	0.237392	0.0482081
IL18R1	Heart failure	rs144316406	2	102522978	T	C	-0.420683	0.0339297	1.32856e-35	-0.0291667	0.0383939	0.447453
IL18R1	Heart failure	rs144641193	2	102328661	A	C	-0.0650747	0.0123343	6.60482e-08	-0.000529081	0.0183194	0.97696
IL18R1	Heart failure	rs145473518	2	102439969	G	C	-0.439864	0.0558428	1.67901e-15	-0.0828703	0.0485961	0.0881414
IL18R1	Heart failure	rs145536809	2	102261571	C	T	-0.613482	0.038307	5.03005e-58	0.0881964	0.10652	0.407681
IL18R1	Heart failure	rs146214405	2	102597082	C	T	-0.499639	0.0604678	7.10915e-17	0.0350097	0.139205	0.80143
IL18R1	Heart failure	rs146895135	2	102369076	A	C	-0.432039	0.0346914	6.66892e-36	0.0797377	0.0674358	0.237037
IL18R1	Heart failure	rs147549317	2	102444404	A	C	0.83092	0.0684714	3.4335e-34	0.000525522	0.117433	0.996429
IL18R1	Heart failure	rs148520935	2	102496245	G	A	-0.617354	0.0861017	3.74836e-13	-0.18228	0.459232	0.691423
IL18R1	Heart failure	rs148603039	2	102357962	C	G	-0.886067	0.0863173	5.05395e-25	-0.00403544	0.376768	0.991454
IL18R1	Heart failure	rs149582154	2	102584465	T	C	-0.614569	0.069939	7.66569e-19	-0.0782284	0.0824813	0.342907
IL18R1	Heart failure	rs149853964	2	102234615	T	C	0.396105	0.052127	1.49393e-14	0.00835679	0.0715958	0.90708
IL18R1	Heart failure	rs149932271	2	102448293	T	A	-0.34692	0.0682	1.82074e-07	-0.312729	0.377888	0.407913
IL18R1	Heart failure	rs149943125	2	102209686	C	A	0.502794	0.0397541	5.76715e-37	0.024076	0.129269	0.852251
IL18R1	Heart failure	rs150212986	2	102477115	A	C	0.589994	0.0529465	3.86411e-29	0.0218503	0.120119	0.855657
IL18R1	Heart failure	rs150786110	2	102251227	T	C	0.708732	0.0953886	5.43216e-14	0.226848	0.136199	0.095801
IL18R1	Heart failure	rs1558642	2	102147500	G	T	-0.351986	0.00891309	<3.00E-308	-0.00784894	0.0142237	0.581071
IL18R1	Heart failure	rs180847356	2	102409489	C	G	-0.749197	0.139808	4.18984e-08	-0.0289172	0.0946307	0.759925
IL18R1	Heart failure	rs180926862	2	102283859	A	T	-0.447418	0.0720611	2.66835e-10	0.0411074	0.149399	0.783201
IL18R1	Heart failure	rs183362292	2	102389880	C	T	0.305057	0.0511787	1.25638e-09	-0.0109537	0.0387345	0.777338
IL18R1	Heart failure	rs183859550	2	102459323	G	A	-0.44675	0.045079	1.87609e-23	-0.00191479	0.098515	0.984493
IL18R1	Heart failure	rs186081328	2	102359142	A	G	-0.476419	0.0655838	1.87517e-13	0.00186234	0.0435506	0.965891
IL18R1	Heart failure	rs1861228	2	102592486	T	C	-0.282207	0.00765835	1.48496e-297	0.00481106	0.00957311	0.615273
IL18R1	Heart failure	rs188355954	2	102324807	T	C	0.896656	0.141937	1.33102e-10	-0.340057	0.387187	0.379795
IL18R1	Heart failure	rs188738050	2	102565848	A	G	-0.302481	0.0600841	2.39807e-07	0.158426	0.18721	0.397417
IL18R1	Heart failure	rs189708247	2	102516905	A	G	-0.566767	0.0452504	2.72021e-36	-0.0218716	0.0623884	0.725909
IL18R1	Heart failure	rs189947845	2	102145467	A	G	-0.649619	0.100977	6.24165e-11	-0.0116082	0.143466	0.935512
IL18R1	Heart failure	rs191156437	2	102270722	A	G	0.783183	0.0879674	2.71529e-19	0.00740039	0.240719	0.975475
IL18R1	Heart failure	rs1997502	2	102227789	G	A	-0.327316	0.0079493	<3.00E-308	-0.00350741	0.0100001	0.725785
IL18R1	Heart failure	rs35049751	2	102277311	T	C	-0.759619	0.0487917	5.94812e-55	-0.0462952	0.0719034	0.51967
IL18R1	Heart failure	rs36036501	2	102236705	G	T	-0.256596	0.0128622	7.55162e-89	0.0245007	0.0194603	0.208027
IL18R1	Heart failure	rs4851542	2	102129461	A	G	-0.238479	0.0265715	1.41686e-19	0.0228969	0.0646938	0.723392
IL18R1	Heart failure	rs535150989	2	102298161	G	T	-0.454329	0.0547457	5.25406e-17	-0.0304644	0.0531639	0.566627
IL18R1	Heart failure	rs535736106	2	102274580	A	G	0.781087	0.0658124	8.63838e-33	-0.0645947	0.0751343	0.389941
IL18R1	Heart failure	rs535926282	2	102545701	C	G	-0.414804	0.0545234	1.39383e-14	-0.0866481	0.0556957	0.11977
IL18R1	Heart failure	rs538915024	2	102397127	T	C	-0.376757	0.0769824	4.93867e-07	-0.421479	0.208055	0.0427848
IL18R1	Heart failure	rs549627572	2	102201425	T	C	0.300554	0.0654456	2.19063e-06	-0.0495741	0.0598589	0.407567
IL18R1	Heart failure	rs549883362	2	102502020	T	C	0.838458	0.0826552	1.76105e-24	0.0805033	0.136097	0.554175
IL18R1	Heart failure	rs550832507	2	102334489	T	G	-0.440345	0.0450107	6.65235e-23	-0.0446257	0.145621	0.759261
IL18R1	Heart failure	rs552788707	2	102255750	T	C	0.783913	0.147507	5.35011e-08	-0.00821344	0.116864	0.943969
IL18R1	Heart failure	rs553257695	2	102328275	C	T	-0.631713	0.0573626	1.66085e-28	-0.0177887	0.137075	0.896746
IL18R1	Heart failure	rs560403597	2	102319375	G	A	-0.41737	0.0702753	1.43321e-09	1.05968	0.559347	0.0581594
IL18R1	Heart failure	rs564848851	2	102451298	T	A	0.728116	0.0791321	1.76868e-20	0.0805925	0.0898139	0.369544
IL18R1	Heart failure	rs577974871	2	102131000	T	C	0.778769	0.060641	4.75139e-38	0.0585695	0.0879804	0.505596
IL18R1	Heart failure	rs58933240	2	102326460	C	A	-0.317924	0.00841993	<3.00E-308	0.0127607	0.00950368	0.179366
IL18R1	Heart failure	rs62151722	2	102329260	T	G	-0.571323	0.0613349	6.10849e-21	0.1527	0.0956126	0.110249
IL18R1	Heart failure	rs6543139	2	102449775	A	G	-0.76923	0.01596	<3.00E-308	0.00429803	0.0328828	0.896007
IL18R1	Heart failure	rs6752537	2	102225452	A	G	-0.299621	0.0352766	1.00272e-17	0.119454	0.187539	0.524155
IL18R1	Heart failure	rs6752589	2	102238838	G	A	-0.0884836	0.00864324	6.74621e-25	-0.00183725	0.0116758	0.874964
IL18R1	Heart failure	rs6758360	2	102562529	T	C	-0.466446	0.0152413	5.40036e-206	0.000665193	0.0158505	0.966525
IL18R1	Heart failure	rs75452014	2	102314862	A	G	-0.333489	0.0428966	3.79471e-15	0.039057	0.040937	0.340046
IL18R1	Heart failure	rs7560917	2	102293987	A	G	-0.41114	0.0109343	<3.00E-308	-0.00921301	0.015852	0.561113
IL18R1	Heart failure	rs76261424	2	102496630	C	G	0.641649	0.0170675	<3.00E-308	-0.0182092	0.0298252	0.541511
IL18R1	Heart failure	rs78756788	2	102434109	C	T	0.676319	0.0174932	<3.00E-308	0.0513195	0.0399365	0.198783
IL18R1	Heart failure	rs80185124	2	102146331	G	T	0.372576	0.0720823	1.17827e-07	0.00439883	0.0357609	0.902102
IL18R1	Heart failure	rs874953	2	102113414	T	C	-0.136994	0.00918075	1.18753e-50	-0.0122216	0.0119922	0.308141
IL18R1	Heart failure	rs9808460	2	102227485	G	T	-0.51056	0.0414555	3.72103e-35	-0.0260837	0.0511574	0.610141
IL19	Coronary artery disease	rs113755294	1	206620506	A	G	-0.0973965	0.0194404	2.72143e-07	-0.00367028	0.0141926	0.79594
IL19	Coronary artery disease	rs11583204	1	206853343	A	G	0.111318	0.0104445	7.99578e-27	-0.00699686	0.010852	0.519088
IL19	Coronary artery disease	rs116163001	1	206800904	A	G	-0.266201	0.0436473	5.33967e-10	-0.00183649	0.149701	0.990212
IL19	Coronary artery disease	rs116474332	1	206845195	A	G	-0.377097	0.0297427	3.88336e-37	-0.015546	0.051771	0.763961
IL19	Coronary artery disease	rs116787111	1	206849306	G	T	-0.265347	0.021745	1.50403e-34	-0.030488	0.0275084	0.267725
IL19	Coronary artery disease	rs138238507	1	206907668	C	G	-0.1708	0.0245642	1.78535e-12	0.0165508	0.0271543	0.542188
IL19	Coronary artery disease	rs138858792	1	206827922	G	A	-0.376265	0.0540246	1.64555e-12	-0.0761643	0.21195	0.719333
IL19	Coronary artery disease	rs143194884	1	206759939	A	G	-0.404242	0.0743867	2.75011e-08	-0.0710346	0.0759412	0.349588
IL19	Coronary artery disease	rs1800892	1	206774495	T	C	-0.296895	0.0304651	9.64957e-23	-0.0361385	0.0274615	0.188185
IL19	Coronary artery disease	rs1800894	1	206773321	T	C	0.110609	0.019801	1.16159e-08	-0.0120298	0.0266626	0.651856
IL19	Coronary artery disease	rs182422571	1	206806794	T	C	-0.283306	0.0467656	6.89122e-10	0.0295103	0.0351433	0.401069
IL19	Coronary artery disease	rs185937675	1	206811153	T	C	-0.305911	0.0619506	3.94674e-07	-0.00166545	0.0395251	0.96639
IL19	Coronary artery disease	rs186951788	1	206783761	A	G	-0.397384	0.0707166	9.58176e-09	-0.0567968	0.110115	0.605998
IL19	Coronary artery disease	rs188696936	1	206858992	A	T	-0.410138	0.0782075	7.84688e-08	-0.0311441	0.096599	0.747145
IL19	Coronary artery disease	rs1890866	1	206989551	G	A	0.121495	0.0161642	2.81738e-14	-0.00373168	0.0134849	0.781988
IL19	Coronary artery disease	rs192095228	1	206846195	T	C	-0.382104	0.0432807	5.30407e-19	0.0351854	0.0515981	0.495294
IL19	Coronary artery disease	rs192393123	1	206854909	T	C	-0.4485	0.095764	1.41086e-06	0.0207741	0.0525871	0.692811
IL19	Coronary artery disease	rs2232359	1	206867269	G	A	0.09567	0.0129726	8.23117e-14	0.0508568	0.0151336	0.000777965
IL19	Coronary artery disease	rs3001101	1	206776657	C	A	0.128225	0.0177299	2.37733e-13	-0.00476065	0.019917	0.811086
IL19	Coronary artery disease	rs3021094	1	206771607	G	T	-0.0950759	0.0133253	4.83966e-13	0.0129966	0.0142478	0.36167
IL19	Coronary artery disease	rs3024501	1	206767102	T	C	-0.424715	0.0838133	2.0165e-07	-0.011917	0.263964	0.963991
IL19	Coronary artery disease	rs4072227	1	206784213	T	C	0.24092	0.0146474	4.33631e-61	-0.0118817	0.0144248	0.41011
IL19	Coronary artery disease	rs4440852	1	206817908	A	C	0.352719	0.00924129	<3.00E-308	0.0154051	0.00939075	0.10091
IL19	Coronary artery disease	rs4845145	1	206855426	A	C	0.0896179	0.00981063	3.27714e-20	-0.0072619	0.0120874	0.547985
IL19	Coronary artery disease	rs493625	1	206881112	T	A	0.173971	0.037867	2.1714e-06	-0.0228621	0.0221628	0.302281
IL19	Coronary artery disease	rs568846884	1	206917299	C	G	-0.176807	0.0318865	1.47073e-08	0.0118858	0.0249354	0.633601
IL19	Coronary artery disease	rs58579536	1	206572797	G	A	0.053388	0.010531	1.99322e-07	0.00952978	0.0134337	0.47808
IL19	Coronary artery disease	rs60534074	1	206735660	T	C	0.0574116	0.00847	6.08289e-12	0.00773587	0.010252	0.450507
IL19	Coronary artery disease	rs61815032	1	207003360	T	C	0.104593	0.0213349	4.73275e-07	-0.0327192	0.0205154	0.110743
IL19	Coronary artery disease	rs6676671	1	206779403	A	T	0.106765	0.00743948	5.24021e-47	0.00608357	0.00842994	0.470503
IL19	Coronary artery disease	rs7418268	1	206755837	G	T	0.156313	0.0270565	3.79587e-09	-0.00106715	0.0417584	0.979612
IL19	Coronary artery disease	rs75891531	1	206844307	G	T	0.0841611	0.0117996	4.92673e-13	-0.00623508	0.0136463	0.647737
IL19	Coronary artery disease	rs75944240	1	206817074	C	T	-0.175587	0.0345504	1.86688e-07	-0.0249564	0.0257147	0.331792
IL19	Coronary artery disease	rs78175573	1	206816556	A	G	-0.333703	0.0316927	3.16406e-26	0.0237943	0.0454225	0.600388
IL19	Coronary artery disease	rs80227522	1	206739472	C	T	-0.0714767	0.00843152	1.15219e-17	-0.0164819	0.00937929	0.0788733
IL19	Heart failure	rs113755294	1	206620506	A	G	-0.0973965	0.0194404	2.72143e-07	-0.00996373	0.0167246	0.551341
IL19	Heart failure	rs11583204	1	206853343	A	G	0.111318	0.0104445	7.99578e-27	-0.00314082	0.0127888	0.805999
IL19	Heart failure	rs116163001	1	206800904	A	G	-0.266201	0.0436473	5.33967e-10	-0.11755	0.173537	0.498166
IL19	Heart failure	rs116474332	1	206845195	A	G	-0.377097	0.0297427	3.88336e-37	-0.00492687	0.0608027	0.935418
IL19	Heart failure	rs116787111	1	206849306	G	T	-0.265347	0.021745	1.50403e-34	-0.0114608	0.0322747	0.722514
IL19	Heart failure	rs138238507	1	206907668	C	G	-0.1708	0.0245642	1.78535e-12	-0.0288283	0.0319832	0.367398
IL19	Heart failure	rs138858792	1	206827922	G	A	-0.376265	0.0540246	1.64555e-12	-0.137251	0.251831	0.585746
IL19	Heart failure	rs143194884	1	206759939	A	G	-0.404242	0.0743867	2.75011e-08	0.0217936	0.0895772	0.807777
IL19	Heart failure	rs1800892	1	206774495	T	C	-0.296895	0.0304651	9.64957e-23	0.0115071	0.0320527	0.71959
IL19	Heart failure	rs1800894	1	206773321	T	C	0.110609	0.019801	1.16159e-08	-0.00473536	0.0314798	0.880429
IL19	Heart failure	rs182422571	1	206806794	T	C	-0.283306	0.0467656	6.89122e-10	0.0149594	0.0411449	0.716173
IL19	Heart failure	rs185937675	1	206811153	T	C	-0.305911	0.0619506	3.94674e-07	-0.0592895	0.0461181	0.198582
IL19	Heart failure	rs186951788	1	206783761	A	G	-0.397384	0.0707166	9.58176e-09	-0.115953	0.131853	0.379178
IL19	Heart failure	rs188696936	1	206858992	A	T	-0.410138	0.0782075	7.84688e-08	-0.0727072	0.112339	0.517495
IL19	Heart failure	rs1890866	1	206989551	G	A	0.121495	0.0161642	2.81738e-14	-0.0184412	0.0159175	0.246639
IL19	Heart failure	rs192095228	1	206846195	T	C	-0.382104	0.0432807	5.30407e-19	-0.00746532	0.0605513	0.901878
IL19	Heart failure	rs192393123	1	206854909	T	C	-0.4485	0.095764	1.41086e-06	0.00266284	0.0614448	0.965433
IL19	Heart failure	rs2232359	1	206867269	G	A	0.09567	0.0129726	8.23117e-14	0.0273798	0.0179753	0.127711
IL19	Heart failure	rs3001101	1	206776657	C	A	0.128225	0.0177299	2.37733e-13	-0.0256837	0.0235253	0.274944
IL19	Heart failure	rs3021094	1	206771607	G	T	-0.0950759	0.0133253	4.83966e-13	0.0060407	0.0167806	0.718863
IL19	Heart failure	rs3024501	1	206767102	T	C	-0.424715	0.0838133	2.0165e-07	-0.380864	0.322399	0.237466
IL19	Heart failure	rs4072227	1	206784213	T	C	0.24092	0.0146474	4.33631e-61	-0.0173718	0.0170098	0.30712
IL19	Heart failure	rs4440852	1	206817908	A	C	0.352719	0.00924129	<3.00E-308	0.00433494	0.0110594	0.695082
IL19	Heart failure	rs4845145	1	206855426	A	C	0.0896179	0.00981063	3.27714e-20	0.0102924	0.014263	0.470532
IL19	Heart failure	rs493625	1	206881112	T	A	0.173971	0.037867	2.1714e-06	-0.00779621	0.0263864	0.767641
IL19	Heart failure	rs568846884	1	206917299	C	G	-0.176807	0.0318865	1.47073e-08	-0.00386789	0.0293784	0.895255
IL19	Heart failure	rs58579536	1	206572797	G	A	0.053388	0.010531	1.99322e-07	0.0275182	0.0157912	0.0813973
IL19	Heart failure	rs60534074	1	206735660	T	C	0.0574116	0.00847	6.08289e-12	-0.0218753	0.0120534	0.0695457
IL19	Heart failure	rs61815032	1	207003360	T	C	0.104593	0.0213349	4.73275e-07	-0.01661	0.0241838	0.492195
IL19	Heart failure	rs6676671	1	206779403	A	T	0.106765	0.00743948	5.24021e-47	-0.0145878	0.00992996	0.141813
IL19	Heart failure	rs7418268	1	206755837	G	T	0.156313	0.0270565	3.79587e-09	0.0364064	0.0490914	0.458328
IL19	Heart failure	rs75891531	1	206844307	G	T	0.0841611	0.0117996	4.92673e-13	-0.00497541	0.0160933	0.757199
IL19	Heart failure	rs75944240	1	206817074	C	T	-0.175587	0.0345504	1.86688e-07	-0.0455753	0.0304254	0.13415
IL19	Heart failure	rs78175573	1	206816556	A	G	-0.333703	0.0316927	3.16406e-26	-0.00509185	0.053103	0.923611
IL19	Heart failure	rs80227522	1	206739472	C	T	-0.0714767	0.00843152	1.15219e-17	-0.00352468	0.0110424	0.74958
IL19	Atrial fibrillation	rs113755294	1	206620506	A	G	-0.0973965	0.0194404	2.72143e-07	-0.0262287	0.0172257	0.127847
IL19	Atrial fibrillation	rs11583204	1	206853343	A	G	0.111318	0.0104445	7.99578e-27	-0.0179959	0.0131324	0.170579
IL19	Atrial fibrillation	rs116163001	1	206800904	A	G	-0.266201	0.0436473	5.33967e-10	0.0199291	0.186083	0.914712
IL19	Atrial fibrillation	rs116474332	1	206845195	A	G	-0.377097	0.0297427	3.88336e-37	0.0566033	0.060506	0.34953
IL19	Atrial fibrillation	rs116787111	1	206849306	G	T	-0.265347	0.021745	1.50403e-34	0.00823224	0.0335653	0.806255
IL19	Atrial fibrillation	rs138238507	1	206907668	C	G	-0.1708	0.0245642	1.78535e-12	-0.0476218	0.0332125	0.151615
IL19	Atrial fibrillation	rs138858792	1	206827922	G	A	-0.376265	0.0540246	1.64555e-12	0.134073	0.261947	0.608767
IL19	Atrial fibrillation	rs143194884	1	206759939	A	G	-0.404242	0.0743867	2.75011e-08	0.0850579	0.0934427	0.362681
IL19	Atrial fibrillation	rs1800892	1	206774495	T	C	-0.296895	0.0304651	9.64957e-23	-0.0115228	0.0331403	0.728066
IL19	Atrial fibrillation	rs1800894	1	206773321	T	C	0.110609	0.019801	1.16159e-08	0.0306476	0.0322146	0.341423
IL19	Atrial fibrillation	rs182422571	1	206806794	T	C	-0.283306	0.0467656	6.89122e-10	-0.0141412	0.042162	0.737323
IL19	Atrial fibrillation	rs185937675	1	206811153	T	C	-0.305911	0.0619506	3.94674e-07	0.0303033	0.0475247	0.523713
IL19	Atrial fibrillation	rs186951788	1	206783761	A	G	-0.397384	0.0707166	9.58176e-09	0.0280915	0.137268	0.837848
IL19	Atrial fibrillation	rs188696936	1	206858992	A	T	-0.410138	0.0782075	7.84688e-08	0.167045	0.117179	0.153996
IL19	Atrial fibrillation	rs1890866	1	206989551	G	A	0.121495	0.0161642	2.81738e-14	-0.0166469	0.0163776	0.309418
IL19	Atrial fibrillation	rs192095228	1	206846195	T	C	-0.382104	0.0432807	5.30407e-19	0.00542661	0.0634192	0.931811
IL19	Atrial fibrillation	rs192393123	1	206854909	T	C	-0.4485	0.095764	1.41086e-06	0.0733354	0.0623633	0.239619
IL19	Atrial fibrillation	rs2232359	1	206867269	G	A	0.09567	0.0129726	8.23117e-14	-0.0264193	0.0184654	0.152502
IL19	Atrial fibrillation	rs3001101	1	206776657	C	A	0.128225	0.0177299	2.37733e-13	-0.0243151	0.0242065	0.315144
IL19	Atrial fibrillation	rs3021094	1	206771607	G	T	-0.0950759	0.0133253	4.83966e-13	0.00533748	0.0173164	0.757905
IL19	Atrial fibrillation	rs3024501	1	206767102	T	C	-0.424715	0.0838133	2.0165e-07	0.123752	0.349503	0.723278
IL19	Atrial fibrillation	rs4072227	1	206784213	T	C	0.24092	0.0146474	4.33631e-61	-0.0159829	0.0175558	0.362609
IL19	Atrial fibrillation	rs4440852	1	206817908	A	C	0.352719	0.00924129	<3.00E-308	-0.000168305	0.0114025	0.988223
IL19	Atrial fibrillation	rs4845145	1	206855426	A	C	0.0896179	0.00981063	3.27714e-20	-0.0145647	0.014705	0.321952
IL19	Atrial fibrillation	rs493625	1	206881112	T	A	0.173971	0.037867	2.1714e-06	0.00730569	0.0272901	0.788927
IL19	Atrial fibrillation	rs568846884	1	206917299	C	G	-0.176807	0.0318865	1.47073e-08	0.00575046	0.0302985	0.849471
IL19	Atrial fibrillation	rs58579536	1	206572797	G	A	0.053388	0.010531	1.99322e-07	0.0047807	0.0163595	0.770112
IL19	Atrial fibrillation	rs60534074	1	206735660	T	C	0.0574116	0.00847	6.08289e-12	-0.0142022	0.0124068	0.252328
IL19	Atrial fibrillation	rs61815032	1	207003360	T	C	0.104593	0.0213349	4.73275e-07	-0.0293464	0.0247057	0.234898
IL19	Atrial fibrillation	rs6676671	1	206779403	A	T	0.106765	0.00743948	5.24021e-47	-0.00585381	0.0102383	0.567488
IL19	Atrial fibrillation	rs7418268	1	206755837	G	T	0.156313	0.0270565	3.79587e-09	0.0508728	0.050609	0.314794
IL19	Atrial fibrillation	rs75891531	1	206844307	G	T	0.0841611	0.0117996	4.92673e-13	0.0446101	0.0163923	0.00650055
IL19	Atrial fibrillation	rs75944240	1	206817074	C	T	-0.175587	0.0345504	1.86688e-07	-0.0467425	0.0316205	0.139345
IL19	Atrial fibrillation	rs78175573	1	206816556	A	G	-0.333703	0.0316927	3.16406e-26	-0.0765394	0.0544012	0.159444
IL19	Atrial fibrillation	rs80227522	1	206739472	C	T	-0.0714767	0.00843152	1.15219e-17	-0.00834047	0.0113752	0.463427
IL1R1	Heart failure	rs113266489	2	102104388	C	G	-0.207238	0.0211913	6.90196e-23	0.066754	0.0556178	0.230051
IL1R1	Heart failure	rs115540952	2	102301274	T	C	0.190414	0.0353125	3.47895e-08	0.120584	0.0731531	0.099275
IL1R1	Heart failure	rs11895033	2	102183291	C	T	-0.56647	0.103222	2.03393e-08	-0.0133368	0.298619	0.964377
IL1R1	Heart failure	rs12471980	2	102105003	T	G	0.21449	0.0239121	1.48344e-19	-0.0137939	0.0226488	0.542503
IL1R1	Heart failure	rs12623383	2	102061304	A	G	0.0751481	0.0134309	1.10206e-08	-0.0213297	0.0151999	0.160534
IL1R1	Heart failure	rs13388616	2	102076263	T	C	-0.10642	0.00992578	4.03091e-27	0.0113999	0.0111617	0.307092
IL1R1	Heart failure	rs146938811	2	102112766	A	G	0.264384	0.047036	9.49902e-09	0.0417198	0.0542617	0.441974
IL1R1	Heart failure	rs147911882	2	102215681	A	C	-0.233777	0.0430973	2.90747e-08	0.099447	0.228947	0.664023
IL1R1	Heart failure	rs148011441	2	102105649	A	C	-0.175289	0.0335841	8.97497e-08	-0.0595882	0.0680086	0.380928
IL1R1	Heart failure	rs148800968	2	101884374	A	G	-0.297937	0.0407114	1.25594e-13	-0.0916569	0.0551205	0.096343
IL1R1	Heart failure	rs149631986	2	101942486	A	G	-0.172596	0.0254588	6.0328e-12	0.0455956	0.0392942	0.245901
IL1R1	Heart failure	rs150946191	2	102116028	G	T	0.136087	0.0249578	2.48076e-08	-0.00529953	0.0302452	0.860908
IL1R1	Heart failure	rs17766515	2	102070645	A	G	-0.0700187	0.0136547	1.46566e-07	0.0017373	0.0186313	0.925708
IL1R1	Heart failure	rs180932025	2	102061732	A	G	0.30059	0.0644318	1.54126e-06	-0.017309	0.0482689	0.719898
IL1R1	Heart failure	rs2160203	2	102344364	G	A	-0.080381	0.00870513	1.30659e-20	0.00423309	0.010304	0.681204
IL1R1	Heart failure	rs2236927	2	102018522	C	T	0.185459	0.0119767	2.19088e-54	-0.00711649	0.0124117	0.566394
IL1R1	Heart failure	rs28385686	2	102024003	T	C	0.328687	0.0640352	1.42647e-07	0.0493663	0.0719768	0.492799
IL1R1	Heart failure	rs36078571	2	102141476	G	A	-0.177564	0.0186737	9.6461e-22	0.00269864	0.0382328	0.943728
IL1R1	Heart failure	rs3755285	2	102227560	C	T	-0.11257	0.00832369	5.63956e-42	-0.011374	0.0111112	0.306002
IL1R1	Heart failure	rs3917238	2	102156623	T	C	-0.183822	0.00808051	7.37205e-115	-0.00181962	0.0106677	0.86456
IL1R1	Heart failure	rs3917296	2	102168373	G	A	0.0914867	0.0140845	4.13628e-11	-0.00669948	0.0154944	0.665465
IL1R1	Heart failure	rs3917298	2	102168795	A	G	0.618369	0.0551729	1.86596e-29	-0.186961	0.146452	0.201741
IL1R1	Heart failure	rs3917324	2	102177073	G	C	0.139573	0.00801562	3.30883e-68	0.00118426	0.0103143	0.908591
IL1R1	Heart failure	rs3917335	2	102154833	T	C	0.135707	0.0173348	2.46691e-15	0.011578	0.0211349	0.583821
IL1R1	Heart failure	rs529961256	2	102245545	C	T	0.189334	0.0386995	4.98032e-07	0.0817483	0.0693014	0.238157
IL1R1	Heart failure	rs549863231	2	102355662	A	G	-0.243405	0.0428498	6.71809e-09	-0.0102088	0.0190364	0.591765
IL1R1	Heart failure	rs62153713	2	101930260	A	G	0.188538	0.035043	3.72036e-08	0.0527538	0.0540843	0.329362
IL1R1	Heart failure	rs62153722	2	101958585	T	C	0.0465422	0.00876208	5.42812e-08	-0.00410858	0.0102008	0.687117
IL1R1	Heart failure	rs62154654	2	102048023	T	C	0.18411	0.0291278	1.30135e-10	0.0559687	0.0416048	0.178546
IL1R1	Heart failure	rs7588933	2	102046190	A	G	0.133406	0.00738263	2.73307e-73	-0.0200788	0.0104155	0.0538815
IL1R1	Heart failure	rs76168489	2	101970694	A	G	0.0725582	0.0145758	3.21238e-07	0.00565918	0.0185308	0.760067
IL1R1	Heart failure	rs76290622	2	102226618	A	G	-0.166231	0.0302774	2.00664e-08	0.014672	0.0330267	0.656865
IL1R1	Heart failure	rs77793811	2	101918512	A	G	-0.127758	0.0191139	1.16225e-11	-0.00741306	0.0386923	0.848063
IL1R1	Heart failure	rs79907224	2	102275905	T	C	0.0639053	0.0108248	1.77826e-09	-0.0141006	0.0119497	0.238002
IL1RL1	Heart failure	rs10208293	2	102349850	A	G	0.344281	0.00774526	<3.00E-308	-0.000816682	0.0108165	0.939814
IL1RL1	Heart failure	rs111844430	2	102346724	A	C	0.377905	0.0789414	8.45796e-07	0.0635312	0.136554	0.641756
IL1RL1	Heart failure	rs112139796	2	102404606	C	T	-0.216372	0.0436611	3.60323e-07	-0.011686	0.0517155	0.821226
IL1RL1	Heart failure	rs112254084	2	102268556	A	C	0.3467	0.0291405	6.09503e-33	0.0369019	0.0362644	0.308878
IL1RL1	Heart failure	rs112595294	2	102347959	G	A	-0.342918	0.053895	9.91154e-11	-0.0614656	0.0719799	0.393145
IL1RL1	Heart failure	rs113839448	2	102238460	C	A	-1.55002	0.089046	3.65321e-68	-0.143158	0.176618	0.417623
IL1RL1	Heart failure	rs113857898	2	102230811	C	G	0.374361	0.0333993	1.84899e-29	0.02225	0.209801	0.91554
IL1RL1	Heart failure	rs114003263	2	102385734	A	G	0.459897	0.0301071	5.5799e-53	0.0049948	0.0500293	0.920473
IL1RL1	Heart failure	rs114420077	2	102457731	C	A	-0.334495	0.0225303	3.66751e-50	-0.0354118	0.0399801	0.37576
IL1RL1	Heart failure	rs11465602	2	102371119	T	C	0.379328	0.0251899	1.51263e-51	-0.0142517	0.0404232	0.724418
IL1RL1	Heart failure	rs11465606	2	102371840	A	C	0.439602	0.0194077	6.8335e-114	0.0188705	0.032673	0.563564
IL1RL1	Heart failure	rs11465674	2	102418974	G	T	-0.389489	0.0286621	2.32728e-42	-0.0179617	0.0348422	0.606192
IL1RL1	Heart failure	rs11465699	2	102438307	A	G	0.410542	0.0164685	1.80749e-137	0.0503484	0.0399356	0.207403
IL1RL1	Heart failure	rs11465735	2	102451421	T	A	0.550688	0.0806863	4.39475e-12	0.00194287	0.221376	0.992998
IL1RL1	Heart failure	rs114804687	2	102364130	C	A	-0.451317	0.0664367	5.48411e-12	0.000243098	0.0488948	0.996033
IL1RL1	Heart failure	rs115184912	2	102474266	A	G	-1.54436	0.0769835	8.10254e-90	-0.0319964	0.0786232	0.684039
IL1RL1	Heart failure	rs115426178	2	102315193	T	G	0.436749	0.0367435	6.96167e-33	-0.0541451	0.0309103	0.0798289
IL1RL1	Heart failure	rs115540952	2	102301274	T	C	0.54496	0.0331622	5.53603e-61	0.120584	0.0731531	0.099275
IL1RL1	Heart failure	rs116260662	2	102466745	A	T	-0.363256	0.0253289	6.0158e-47	0.0347219	0.0504802	0.491557
IL1RL1	Heart failure	rs116643975	2	102399150	A	G	-0.39778	0.0390191	1.04917e-24	-0.0875439	0.101461	0.388228
IL1RL1	Heart failure	rs11688802	2	102510080	G	A	-0.340751	0.0165389	1.28972e-94	0.00676187	0.0180088	0.707305
IL1RL1	Heart failure	rs13007967	2	102116318	G	A	-0.393104	0.0104039	<3.00E-308	-0.0233246	0.0187149	0.212652
IL1RL1	Heart failure	rs13008334	2	102550572	G	A	-0.248903	0.0112427	6.64656e-109	0.00124876	0.0166022	0.940043
IL1RL1	Heart failure	rs13018912	2	102247850	T	G	-0.623957	0.0160442	<3.00E-308	-0.0164709	0.0375521	0.660941
IL1RL1	Heart failure	rs13019784	2	102506842	G	A	-0.344234	0.00820773	<3.00E-308	0.0109685	0.0119431	0.358412
IL1RL1	Heart failure	rs140293617	2	102432376	A	C	-0.34408	0.0592342	3.14599e-09	0.247665	0.190717	0.194081
IL1RL1	Heart failure	rs140650674	2	102332436	C	G	0.147909	0.0323451	2.40578e-06	0.0257768	0.0582131	0.657911
IL1RL1	Heart failure	rs141408134	2	102435321	A	G	0.366783	0.0249995	4.89935e-49	-0.0177918	0.0196785	0.365931
IL1RL1	Heart failure	rs144542313	2	102398355	A	G	-0.363408	0.0487968	4.76084e-14	-0.0109495	0.0387346	0.777422
IL1RL1	Heart failure	rs144641193	2	102328661	A	C	-0.392267	0.0114999	2.57977e-255	-0.000529081	0.0183194	0.97696
IL1RL1	Heart failure	rs144683960	2	102438851	G	A	0.298074	0.0380018	2.18764e-15	-0.0544102	0.0567619	0.337775
IL1RL1	Heart failure	rs145014348	2	102404182	T	C	-0.640713	0.0453581	1.31962e-45	0.0748404	0.130552	0.566466
IL1RL1	Heart failure	rs145536809	2	102261571	C	T	-1.35874	0.0356868	<3.00E-308	0.0881964	0.10652	0.407681
IL1RL1	Heart failure	rs145903188	2	102454799	C	T	-0.253444	0.0321011	1.44947e-15	-0.0457953	0.0586824	0.43516
IL1RL1	Heart failure	rs146895135	2	102369076	A	C	0.511696	0.0324348	2.27056e-56	0.0797377	0.0674358	0.237037
IL1RL1	Heart failure	rs146938811	2	102112766	A	G	-0.208919	0.0440679	1.06415e-06	0.0417198	0.0542617	0.441974
IL1RL1	Heart failure	rs147479560	2	102424794	G	A	-0.416066	0.0436176	7.21445e-22	-0.00997825	0.102201	0.922223
IL1RL1	Heart failure	rs147549317	2	102444404	A	C	0.460546	0.0638345	2.70289e-13	0.000525522	0.117433	0.996429
IL1RL1	Heart failure	rs147911882	2	102215681	A	C	-0.393197	0.0402387	7.45299e-23	0.099447	0.228947	0.664023
IL1RL1	Heart failure	rs148520935	2	102496245	G	A	-1.50601	0.0815357	1.78186e-76	-0.18228	0.459232	0.691423
IL1RL1	Heart failure	rs148603039	2	102357962	C	G	-1.60708	0.0805938	9.06371e-89	-0.00403544	0.376768	0.991454
IL1RL1	Heart failure	rs149333162	2	102490353	G	A	-0.399046	0.0343991	2.04892e-31	0.015745	0.0418193	0.706545
IL1RL1	Heart failure	rs149684317	2	102439514	A	G	-0.422309	0.0542443	3.47697e-15	-0.0610996	0.0766203	0.4252
IL1RL1	Heart failure	rs150367489	2	102526298	A	G	-0.308534	0.0653186	1.15896e-06	-0.0651761	0.0980469	0.506214
IL1RL1	Heart failure	rs150437916	2	102392356	G	A	-0.447719	0.0464804	2.91679e-22	0.0146813	0.0603705	0.807861
IL1RL1	Heart failure	rs150786110	2	102251227	T	C	0.410019	0.0890389	2.0629e-06	0.226848	0.136199	0.095801
IL1RL1	Heart failure	rs1558643	2	102115231	C	T	-0.138994	0.00713694	8.89512e-85	-0.0183958	0.0101516	0.0699681
IL1RL1	Heart failure	rs17027415	2	102538135	A	C	-0.170757	0.0144168	1.15158e-32	0.00231968	0.0156087	0.881858
IL1RL1	Heart failure	rs17696274	2	102346767	G	C	-0.393727	0.0181543	1.3371e-104	0.0406291	0.0243423	0.0951043
IL1RL1	Heart failure	rs180847356	2	102409489	C	G	-1.46935	0.130232	8.00127e-30	-0.0289172	0.0946307	0.759925
IL1RL1	Heart failure	rs180927177	2	102381081	C	T	0.515092	0.0652609	1.47727e-15	-0.0601737	0.072747	0.408145
IL1RL1	Heart failure	rs182096681	2	102289640	C	T	-0.425902	0.071753	1.46326e-09	0.0812912	0.171067	0.634644
IL1RL1	Heart failure	rs182765732	2	102435676	T	C	0.513503	0.0717549	4.14275e-13	0.0283317	0.121159	0.81511
IL1RL1	Heart failure	rs183385383	2	102304180	T	G	-0.462648	0.0547755	1.50394e-17	-0.104047	0.124449	0.403121
IL1RL1	Heart failure	rs183454870	2	102370604	A	G	0.429191	0.0798385	3.81344e-08	0.0336491	0.247182	0.891718
IL1RL1	Heart failure	rs184032224	2	102446350	C	A	-0.353594	0.0501886	9.25278e-13	-0.0401856	0.12476	0.747374
IL1RL1	Heart failure	rs184156372	2	102332230	C	T	-0.450222	0.072774	3.07422e-10	0.0640536	0.170628	0.707364
IL1RL1	Heart failure	rs184208035	2	102205291	G	A	0.380403	0.0560249	5.61089e-12	0.0657792	0.0646218	0.308721
IL1RL1	Heart failure	rs184809836	2	102249245	T	C	0.527007	0.0487526	1.54632e-27	-0.0269871	0.165396	0.870387
IL1RL1	Heart failure	rs185424318	2	102421861	C	T	-0.566977	0.112725	2.45578e-07	-0.380114	0.230766	0.0995199
IL1RL1	Heart failure	rs185464297	2	102324488	A	G	-0.440011	0.0886363	3.4487e-07	0.0224496	0.0582311	0.699848
IL1RL1	Heart failure	rs185791516	2	102313059	A	G	0.401938	0.0562337	4.41426e-13	-0.44139	0.236775	0.0622974
IL1RL1	Heart failure	rs186081328	2	102359142	A	G	0.534119	0.0610133	1.02832e-18	0.00186234	0.0435506	0.965891
IL1RL1	Heart failure	rs187816815	2	102327027	T	C	-0.452047	0.0512133	5.38806e-19	-0.0119656	0.0569917	0.833704
IL1RL1	Heart failure	rs192665749	2	102235363	A	G	-0.344726	0.033876	1.26743e-24	0.0780797	0.0591733	0.186999
IL1RL1	Heart failure	rs192792853	2	102132910	G	T	-0.455709	0.0800346	6.2085e-09	-0.0623799	0.201578	0.756972
IL1RL1	Heart failure	rs192895362	2	102412013	T	G	-0.365603	0.0312968	7.89566e-32	0.0619241	0.0586262	0.290853
IL1RL1	Heart failure	rs1997502	2	102227789	G	A	-0.291709	0.00741791	<3.00E-308	-0.00350741	0.0100001	0.725785
IL1RL1	Heart failure	rs34376156	2	102224630	G	T	0.484411	0.0404541	2.42149e-33	0.113892	0.0989613	0.249786
IL1RL1	Heart failure	rs35960329	2	102235036	T	C	0.156538	0.0303039	1.19831e-07	0.0778863	0.0533121	0.144029
IL1RL1	Heart failure	rs36020963	2	102228181	T	C	-0.209561	0.0342576	4.76133e-10	-0.0257916	0.0583061	0.658237
IL1RL1	Heart failure	rs3917296	2	102168373	G	A	0.312391	0.013257	4.48632e-123	-0.00669948	0.0154944	0.665465
IL1RL1	Heart failure	rs3917340	2	102165835	C	T	-0.111232	0.0199527	1.23918e-08	-0.0229898	0.0221502	0.299316
IL1RL1	Heart failure	rs4141633	2	102140578	G	A	-0.283571	0.0188285	1.46759e-51	0.017364	0.0366898	0.636025
IL1RL1	Heart failure	rs4851562	2	102254549	G	A	-0.365086	0.00794658	<3.00E-308	-0.00807715	0.0127355	0.525935
IL1RL1	Heart failure	rs529583704	2	102113662	G	A	0.471678	0.089829	7.57022e-08	-0.170814	0.177824	0.336765
IL1RL1	Heart failure	rs531989640	2	102475082	G	A	-0.474644	0.0819494	3.47941e-09	0.0695818	0.0547887	0.204084
IL1RL1	Heart failure	rs533331785	2	102284265	A	T	-0.470964	0.0675145	1.52126e-12	-0.0952305	0.211302	0.652217
IL1RL1	Heart failure	rs535926282	2	102545701	C	G	0.509243	0.0512909	1.56424e-23	-0.0866481	0.0556957	0.11977
IL1RL1	Heart failure	rs538117028	2	102336190	T	A	-0.438878	0.0487341	1.07281e-19	-0.157283	0.180877	0.384542
IL1RL1	Heart failure	rs538915024	2	102397127	T	C	0.375461	0.0716099	7.89317e-08	-0.421479	0.208055	0.0427848
IL1RL1	Heart failure	rs542704451	2	102422565	A	T	0.572914	0.0516514	6.86423e-29	-0.0412437	0.0519018	0.426817
IL1RL1	Heart failure	rs543218478	2	102499878	G	A	-0.248238	0.0440523	8.74912e-09	-0.0953853	0.118315	0.420129
IL1RL1	Heart failure	rs546610313	2	102476048	T	G	-0.365533	0.0778479	1.32993e-06	-0.194444	0.183033	0.28808
IL1RL1	Heart failure	rs550832507	2	102334489	T	G	-0.358191	0.0418861	6.07242e-18	-0.0446257	0.145621	0.759261
IL1RL1	Heart failure	rs575006176	2	102170539	T	C	0.530873	0.0929247	5.55212e-09	0.170504	0.131643	0.195253
IL1RL1	Heart failure	rs577172314	2	102427112	T	C	-0.41005	0.0545344	2.75758e-14	0.0323655	0.104943	0.757771
IL1RL1	Heart failure	rs577974871	2	102131000	T	C	0.543491	0.0569514	6.9335e-22	0.0585695	0.0879804	0.505596
IL1RL1	Heart failure	rs62151691	2	102260441	G	A	-0.29696	0.0321148	1.15628e-20	0.106738	0.0455012	0.018985
IL1RL1	Heart failure	rs62151723	2	102332937	A	G	-0.267071	0.0267262	8.18987e-24	0.0483215	0.047048	0.304388
IL1RL1	Heart failure	rs72627435	2	102281279	C	T	-0.434012	0.00863163	<3.00E-308	0.0108752	0.011668	0.35131
IL1RL1	Heart failure	rs72820164	2	102217544	C	A	-0.311482	0.0317301	4.77508e-23	-0.0715382	0.0463877	0.12303
IL1RL1	Heart failure	rs75091099	2	102235010	A	G	0.43857	0.0531883	8.21596e-17	-0.189291	0.146146	0.195246
IL1RL1	Heart failure	rs75238251	2	102187267	C	G	-0.45898	0.0700119	2.76828e-11	0.0121977	0.0381728	0.749318
IL1RL1	Heart failure	rs7558013	2	102376346	T	G	0.291926	0.00833097	2.66781e-269	-0.0117116	0.0112086	0.296079
IL1RL1	Heart failure	rs76211074	2	102303611	T	C	0.603361	0.0686167	7.26737e-19	-0.120878	0.0788665	0.125351
IL1RL1	Heart failure	rs78841971	2	102338035	G	A	-0.980448	0.107841	4.87929e-20	0.091663	0.229561	0.689674
IL1RL2	Heart failure	rs112769264	2	102261564	T	C	0.152424	0.0277822	2.05115e-08	0.0526393	0.0584459	0.367774
IL1RL2	Heart failure	rs113112517	2	102083175	T	G	0.190973	0.0301913	1.26263e-10	-0.127713	0.0728637	0.0796434
IL1RL2	Heart failure	rs114050875	2	102036056	A	G	0.301143	0.0659466	2.48006e-06	0.05611	0.0524352	0.284582
IL1RL2	Heart failure	rs11465594	2	102369261	G	C	-0.35465	0.0390926	5.83995e-20	0.284945	0.209144	0.173061
IL1RL2	Heart failure	rs115532730	2	102378071	C	T	0.244915	0.0403794	6.58353e-10	-0.175728	0.0853594	0.0395239
IL1RL2	Heart failure	rs116643975	2	102399150	A	G	-0.230134	0.0410843	1.06248e-08	-0.0875439	0.101461	0.388228
IL1RL2	Heart failure	rs11690644	2	102297754	G	A	0.253257	0.0107883	3.65931e-122	0.00858551	0.0130712	0.511294
IL1RL2	Heart failure	rs12471980	2	102105003	T	G	0.204582	0.0235064	1.61261e-18	-0.0137939	0.0226488	0.542503
IL1RL2	Heart failure	rs12613330	2	102047999	C	A	-0.181915	0.00749935	2.75968e-130	-0.00754349	0.00969027	0.436298
IL1RL2	Heart failure	rs13014084	2	102238305	G	A	-0.162041	0.0158466	7.61406e-25	-0.0311136	0.0331745	0.348307
IL1RL2	Heart failure	rs138301303	2	102127766	C	T	-0.354265	0.0550784	6.29624e-11	-0.00910214	0.0431546	0.83295
IL1RL2	Heart failure	rs138536475	2	102361313	G	A	-0.26291	0.0318183	7.11145e-17	-0.0164917	0.0199352	0.408088
IL1RL2	Heart failure	rs139163282	2	102126457	C	T	-0.239186	0.0451683	5.93652e-08	0.254092	0.169019	0.132753
IL1RL2	Heart failure	rs140180328	2	102300211	A	G	-0.246876	0.0531137	1.67531e-06	-0.0329534	0.0527244	0.531964
IL1RL2	Heart failure	rs142029724	2	102098867	A	G	-0.687295	0.0929141	6.95947e-14	0.070207	0.148714	0.63686
IL1RL2	Heart failure	rs145041382	2	102400200	G	A	0.33649	0.0493855	4.76135e-12	0.0699098	0.060002	0.243969
IL1RL2	Heart failure	rs145900966	2	102176295	G	A	-0.681419	0.0464502	5.02591e-49	-0.0985912	0.128673	0.443546
IL1RL2	Heart failure	rs145958342	2	102208918	G	A	-0.266135	0.0494335	3.64856e-08	0.0153641	0.0711686	0.829079
IL1RL2	Heart failure	rs146195134	2	102167009	A	G	-0.697186	0.0692372	3.7669e-24	-0.216818	0.372809	0.560852
IL1RL2	Heart failure	rs146895135	2	102369076	A	C	-0.223859	0.0340166	2.33843e-11	0.0797377	0.0674358	0.237037
IL1RL2	Heart failure	rs147189501	2	102256894	A	G	-0.222417	0.0456757	5.59456e-07	-0.00496409	0.104848	0.962238
IL1RL2	Heart failure	rs148020709	2	102208603	A	G	-0.235093	0.0372488	1.38239e-10	-0.034968	0.0272722	0.199777
IL1RL2	Heart failure	rs148213510	2	102182658	A	G	-0.589177	0.0404185	1.96963e-48	-0.00960558	0.0362637	0.791101
IL1RL2	Heart failure	rs148586670	2	101998506	G	A	0.0999192	0.0213983	1.50972e-06	-0.0224495	0.0273898	0.412426
IL1RL2	Heart failure	rs150437916	2	102392356	G	A	0.256951	0.0484319	5.62106e-08	0.0146813	0.0603705	0.807861
IL1RL2	Heart failure	rs1558647	2	102193725	A	G	-0.309458	0.0121608	3.79332e-143	-0.00238883	0.0206678	0.907984
IL1RL2	Heart failure	rs180727030	2	102260428	T	C	-0.691539	0.0586346	2.09468e-32	0.207471	0.189005	0.272334
IL1RL2	Heart failure	rs181591662	2	102269526	A	G	-0.274128	0.0320287	5.70124e-18	0.0920567	0.0575189	0.109496
IL1RL2	Heart failure	rs184208035	2	102205291	G	A	0.556996	0.0584495	7.90019e-22	0.0657792	0.0646218	0.308721
IL1RL2	Heart failure	rs185091125	2	102077355	A	G	-0.502122	0.0464114	1.40003e-27	-0.25721	0.138344	0.0629985
IL1RL2	Heart failure	rs186799902	2	102208513	G	A	-1.4786	0.0900401	6.7024e-61	-0.0101656	0.0978156	0.917228
IL1RL2	Heart failure	rs187439311	2	102105532	A	C	-0.346004	0.0722645	8.42167e-07	0.150122	0.164172	0.360496
IL1RL2	Heart failure	rs187538002	2	102194390	G	A	0.520493	0.0694512	3.33087e-14	-0.000957702	0.0355645	0.978517
IL1RL2	Heart failure	rs188431308	2	102073048	C	A	-0.541834	0.0808941	1.05598e-11	-0.16972	0.192453	0.377844
IL1RL2	Heart failure	rs188898194	2	102280288	G	A	0.293319	0.0541736	3.07426e-08	-0.109023	0.124885	0.382671
IL1RL2	Heart failure	rs188935469	2	102030095	A	G	0.609713	0.116228	7.77877e-08	-0.000308725	0.186492	0.998679
IL1RL2	Heart failure	rs191306335	2	102037183	A	G	0.407349	0.0779741	8.74748e-08	-0.236536	0.102116	0.020539
IL1RL2	Heart failure	rs191438519	2	102326317	G	C	0.218236	0.0328528	1.53845e-11	-0.0700966	0.044837	0.117967
IL1RL2	Heart failure	rs191940899	2	102303111	C	T	-0.629818	0.0665897	1.56661e-21	-0.00418114	0.0546827	0.939052
IL1RL2	Heart failure	rs192470770	2	102175728	T	G	-0.249958	0.0433155	3.94864e-09	0.0305281	0.0918361	0.739573
IL1RL2	Heart failure	rs192895362	2	102412013	T	G	0.260829	0.0326416	6.70912e-16	0.0619241	0.0586262	0.290853
IL1RL2	Heart failure	rs2228139	2	102165189	G	C	-0.577122	0.0139281	<3.00E-308	-0.00302638	0.0161919	0.851734
IL1RL2	Heart failure	rs2310220	2	102335391	A	G	-0.241591	0.00861716	2.95616e-173	0.0107793	0.0107649	0.316664
IL1RL2	Heart failure	rs34147582	2	102142207	A	T	-0.159453	0.0199071	5.74215e-16	-0.00437517	0.0246996	0.859402
IL1RL2	Heart failure	rs34376156	2	102224630	G	T	-0.309195	0.0429133	2.89987e-13	0.113892	0.0989613	0.249786
IL1RL2	Heart failure	rs34975131	2	102227933	A	G	-0.552008	0.0498616	8.6917e-29	0.0695684	0.219281	0.751049
IL1RL2	Heart failure	rs35789178	2	101987463	G	T	-0.0679419	0.00926478	1.12233e-13	0.0157787	0.0131854	0.231432
IL1RL2	Heart failure	rs35894223	2	102237322	T	C	-0.326766	0.0428332	1.18473e-14	-0.0241508	0.0522052	0.643641
IL1RL2	Heart failure	rs35960329	2	102235036	T	C	0.266012	0.0318549	3.39182e-17	0.0778863	0.0533121	0.144029
IL1RL2	Heart failure	rs36020963	2	102228181	T	C	0.338471	0.0359045	2.11033e-21	-0.0257916	0.0583061	0.658237
IL1RL2	Heart failure	rs36036501	2	102236705	G	T	-0.238438	0.0125296	4.81475e-81	0.0245007	0.0194603	0.208027
IL1RL2	Heart failure	rs3917292	2	102166592	A	G	0.204319	0.0139463	6.69535e-49	0.034879	0.0223034	0.117855
IL1RL2	Heart failure	rs3917296	2	102168373	G	A	-0.196484	0.0138592	6.34454e-46	-0.00669948	0.0154944	0.665465
IL1RL2	Heart failure	rs3917335	2	102154833	T	C	-0.223606	0.0170019	8.30589e-40	0.011578	0.0211349	0.583821
IL1RL2	Heart failure	rs3917339	2	102165764	G	A	0.411155	0.0338022	2.42977e-34	0.0459689	0.0618309	0.457202
IL1RL2	Heart failure	rs41294844	2	102142881	A	G	0.354943	0.0282693	1.8477e-36	0.00744506	0.0414849	0.857573
IL1RL2	Heart failure	rs56143638	2	102389806	T	C	-0.484692	0.0733281	1.92279e-11	-0.0295162	0.0608305	0.627521
IL1RL2	Heart failure	rs568879751	2	102262926	T	C	0.351168	0.0575101	5.10165e-10	-0.116347	0.301397	0.699478
IL1RL2	Heart failure	rs577172314	2	102427112	T	C	0.328016	0.0571621	4.78024e-09	0.0323655	0.104943	0.757771
IL1RL2	Heart failure	rs61122764	2	102383060	G	A	-0.206205	0.00787111	1.41125e-151	-0.0101118	0.0100135	0.312584
IL1RL2	Heart failure	rs62154576	2	101988040	A	G	0.0819603	0.0160803	1.72595e-07	0.00651387	0.0294278	0.824819
IL1RL2	Heart failure	rs62154652	2	102044728	T	A	0.137661	0.0101651	4.38676e-42	-0.0141479	0.0117805	0.229768
IL1RL2	Heart failure	rs62154968	2	102424037	G	A	0.338816	0.0599624	8.00029e-09	0.15043	0.096581	0.119339
IL1RL2	Heart failure	rs62156383	2	102121618	T	G	0.350523	0.0307343	1.97514e-30	0.054548	0.0521809	0.295855
IL1RL2	Heart failure	rs6704593	2	102116718	A	G	-0.301422	0.00725479	<3.00E-308	-0.00323287	0.00972724	0.739622
IL1RL2	Heart failure	rs6752537	2	102225452	A	G	-0.240176	0.0341531	1.01554e-12	0.119454	0.187539	0.524155
IL1RL2	Heart failure	rs72817895	2	102106588	G	C	0.294989	0.0143599	4.48606e-94	0.0256552	0.0204493	0.209633
IL1RL2	Heart failure	rs74822880	2	102252183	C	A	0.312827	0.0652969	8.30423e-07	0.00962636	0.135286	0.943274
IL1RL2	Heart failure	rs75238251	2	102187267	C	G	0.426783	0.0730285	2.54717e-09	0.0121977	0.0381728	0.749318
IL1RL2	Heart failure	rs75430612	2	102041497	G	A	-0.105825	0.0202003	8.08192e-08	0.0129281	0.0164093	0.430783
IL1RL2	Heart failure	rs7572853	2	102237323	A	G	0.235609	0.0104117	1.11676e-113	-0.00561935	0.0136626	0.680857
IL1RL2	Heart failure	rs76721133	2	102358451	G	T	-0.202533	0.0400321	2.10438e-07	0.00677518	0.0324496	0.834611
IL1RL2	Heart failure	rs77435902	2	102184953	G	T	0.350193	0.0166088	5.48539e-99	-0.00500153	0.0167119	0.764726
IL1RL2	Heart failure	rs77721837	2	102324295	C	T	0.310855	0.0457427	5.3883e-12	-0.0894351	0.118298	0.449639
IL1RL2	Heart failure	rs79739102	2	102401819	C	T	-0.14322	0.0131864	8.82171e-28	-0.00932573	0.0201715	0.64385
IL1RN	Coronary artery disease	rs114189538	2	113063505	A	G	-0.116017	0.0158379	1.19203e-13	0.032107	0.0153305	0.036231
IL1RN	Coronary artery disease	rs114616387	2	112973463	T	G	-0.141509	0.0260575	2.80756e-08	0.0118434	0.0549353	0.829309
IL1RN	Coronary artery disease	rs116100927	2	113176159	A	G	-0.192974	0.0374526	1.28528e-07	-0.0114159	0.0350327	0.744526
IL1RN	Coronary artery disease	rs116193524	2	113071498	G	A	-0.227064	0.0472661	7.77827e-07	0.12255	0.0736155	0.0959666
IL1RN	Coronary artery disease	rs116516585	2	113075970	T	C	-0.177112	0.0371923	9.58129e-07	-0.0471073	0.0379423	0.214402
IL1RN	Coronary artery disease	rs1191690	2	113328859	G	A	0.0849418	0.00959484	4.26513e-19	-0.0228655	0.0107611	0.0336008
IL1RN	Coronary artery disease	rs13007173	2	113244344	G	A	-0.066289	0.0132179	2.65039e-07	0.0329644	0.0193273	0.0880846
IL1RN	Coronary artery disease	rs139076984	2	113081797	G	T	-0.269802	0.0301421	1.76135e-19	0.064989	0.0349364	0.0628565
IL1RN	Coronary artery disease	rs147345580	2	112924417	T	A	-0.180542	0.0336275	3.96136e-08	-0.101449	0.0794516	0.201651
IL1RN	Coronary artery disease	rs151104560	2	113181470	T	C	-0.242038	0.0482827	2.68031e-07	0.211111	0.170051	0.214436
IL1RN	Coronary artery disease	rs1562304	2	113028150	G	A	-0.192591	0.0144465	7.60844e-41	-0.0216734	0.0162576	0.182492
IL1RN	Coronary artery disease	rs180959334	2	113160295	C	T	-0.257026	0.0471651	2.52565e-08	-0.0273686	0.0227224	0.228407
IL1RN	Coronary artery disease	rs186707008	2	112999209	T	C	0.365682	0.0531468	2.98e-12	0.237552	0.0998959	0.0174072
IL1RN	Coronary artery disease	rs2068777	2	112938549	G	A	-0.0759904	0.0077607	6.11153e-23	-0.0107171	0.00855855	0.210494
IL1RN	Coronary artery disease	rs28947170	2	113007098	T	C	-0.113025	0.0107489	3.68289e-26	-0.0236243	0.0158677	0.136532
IL1RN	Coronary artery disease	rs3087263	2	113128191	A	G	0.0663632	0.0130309	1.76447e-07	-0.00750829	0.0156957	0.63239
IL1RN	Coronary artery disease	rs3791334	2	113184192	C	A	0.0783674	0.00803876	9.34296e-23	-0.00297151	0.010018	0.766759
IL1RN	Coronary artery disease	rs4251959	2	113116545	A	C	-0.23878	0.0264316	8.28424e-20	-0.0500976	0.0564727	0.375019
IL1RN	Coronary artery disease	rs4252041	2	113133033	T	C	-0.188441	0.0176819	8.06202e-27	0.0204994	0.0302371	0.4978
IL1RN	Coronary artery disease	rs45503603	2	113188859	T	C	0.134133	0.028259	1.03453e-06	-0.0200048	0.0263135	0.447104
IL1RN	Coronary artery disease	rs4848323	2	113275190	C	T	-0.0610681	0.00761438	5.28289e-16	-0.00425738	0.00807882	0.598208
IL1RN	Coronary artery disease	rs55709272	2	113109711	C	T	-0.213196	0.0075923	8.46325e-174	0.0185478	0.00865634	0.0321388
IL1RN	Coronary artery disease	rs55904348	2	113295333	A	G	-0.184348	0.0312461	1.81892e-09	-0.0158091	0.0568149	0.780815
IL1RN	Coronary artery disease	rs62158165	2	113317985	G	T	0.0813975	0.0122993	1.81972e-11	-0.000772545	0.0108849	0.943419
IL1RN	Coronary artery disease	rs6739883	2	113156735	A	G	-0.131562	0.00995968	3.86885e-40	0.0107326	0.0102437	0.294765
IL1RN	Coronary artery disease	rs6743376	2	113074756	A	C	-0.187799	0.00791635	1.04577e-124	-0.000282396	0.00843709	0.973299
IL1RN	Coronary artery disease	rs72831808	2	113221778	C	G	0.12721	0.016343	3.52e-15	0.00407625	0.0199019	0.837715
IL1RN	Coronary artery disease	rs75396415	2	112923665	C	A	0.109011	0.0152443	4.30944e-13	-0.0266244	0.0113143	0.0186144
IL1RN	Heart failure	rs114189538	2	113063505	A	G	-0.116017	0.0158379	1.19203e-13	-0.0139717	0.0181902	0.442436
IL1RN	Heart failure	rs114616387	2	112973463	T	G	-0.141509	0.0260575	2.80756e-08	0.0119727	0.064725	0.853246
IL1RN	Heart failure	rs116100927	2	113176159	A	G	-0.192974	0.0374526	1.28528e-07	0.0616479	0.0415922	0.138287
IL1RN	Heart failure	rs116193524	2	113071498	G	A	-0.227064	0.0472661	7.77827e-07	0.0110648	0.0877466	0.899653
IL1RN	Heart failure	rs116516585	2	113075970	T	C	-0.177112	0.0371923	9.58129e-07	-0.0504011	0.0445134	0.257522
IL1RN	Heart failure	rs1191690	2	113328859	G	A	0.0849418	0.00959484	4.26513e-19	-0.00581247	0.0127141	0.647553
IL1RN	Heart failure	rs13007173	2	113244344	G	A	-0.066289	0.0132179	2.65039e-07	0.00103228	0.022689	0.963711
IL1RN	Heart failure	rs139076984	2	113081797	G	T	-0.269802	0.0301421	1.76135e-19	0.0715478	0.0405971	0.0780046
IL1RN	Heart failure	rs147345580	2	112924417	T	A	-0.180542	0.0336275	3.96136e-08	-0.121175	0.0941998	0.198317
IL1RN	Heart failure	rs151104560	2	113181470	T	C	-0.242038	0.0482827	2.68031e-07	-0.140666	0.19897	0.479584
IL1RN	Heart failure	rs1562304	2	113028150	G	A	-0.192591	0.0144465	7.60844e-41	-0.00668945	0.0192064	0.727619
IL1RN	Heart failure	rs180959334	2	113160295	C	T	-0.257026	0.0471651	2.52565e-08	0.029612	0.0269501	0.271868
IL1RN	Heart failure	rs186707008	2	112999209	T	C	0.365682	0.0531468	2.98e-12	0.0380005	0.117439	0.746258
IL1RN	Heart failure	rs2068777	2	112938549	G	A	-0.0759904	0.0077607	6.11153e-23	-0.00881268	0.0100834	0.382128
IL1RN	Heart failure	rs28947170	2	113007098	T	C	-0.113025	0.0107489	3.68289e-26	-0.0122969	0.018625	0.509103
IL1RN	Heart failure	rs3087263	2	113128191	A	G	0.0663632	0.0130309	1.76447e-07	-0.0280539	0.0184684	0.128758
IL1RN	Heart failure	rs3791334	2	113184192	C	A	0.0783674	0.00803876	9.34296e-23	-0.00199209	0.011793	0.865859
IL1RN	Heart failure	rs4251959	2	113116545	A	C	-0.23878	0.0264316	8.28424e-20	-0.0637239	0.0668444	0.340429
IL1RN	Heart failure	rs4252041	2	113133033	T	C	-0.188441	0.0176819	8.06202e-27	0.0045441	0.0356572	0.898593
IL1RN	Heart failure	rs45503603	2	113188859	T	C	0.134133	0.028259	1.03453e-06	0.035915	0.0311914	0.249551
IL1RN	Heart failure	rs4848323	2	113275190	C	T	-0.0610681	0.00761438	5.28289e-16	-0.00987598	0.00951325	0.29921
IL1RN	Heart failure	rs55709272	2	113109711	C	T	-0.213196	0.0075923	8.46325e-174	0.00580115	0.0102052	0.569729
IL1RN	Heart failure	rs55904348	2	113295333	A	G	-0.184348	0.0312461	1.81892e-09	-0.0822513	0.0673613	0.222068
IL1RN	Heart failure	rs62158165	2	113317985	G	T	0.0813975	0.0122993	1.81972e-11	0.00730115	0.012844	0.569731
IL1RN	Heart failure	rs6739883	2	113156735	A	G	-0.131562	0.00995968	3.86885e-40	0.0173122	0.0121063	0.152712
IL1RN	Heart failure	rs6743376	2	113074756	A	C	-0.187799	0.00791635	1.04577e-124	0.00731297	0.00992425	0.461196
IL1RN	Heart failure	rs72831808	2	113221778	C	G	0.12721	0.016343	3.52e-15	0.0136078	0.023413	0.5611
IL1RN	Heart failure	rs75396415	2	112923665	C	A	0.109011	0.0152443	4.30944e-13	-0.0189677	0.0132841	0.153333
IL2RA	Coronary artery disease	rs10905716	10	6072047	T	C	-0.10634	0.00916636	2.03371e-31	-0.00600633	0.0102485	0.55783
IL2RA	Coronary artery disease	rs10905856	10	6125161	T	C	0.0798147	0.0154397	1.17394e-07	-0.0233352	0.0148593	0.116318
IL2RA	Coronary artery disease	rs10905916	10	6155042	C	G	0.0697375	0.00890348	2.3892e-15	-0.000999969	0.0107073	0.925592
IL2RA	Coronary artery disease	rs11256053	10	5944890	C	A	-0.1057	0.00879151	1.34572e-33	-0.00236384	0.00878231	0.787807
IL2RA	Coronary artery disease	rs11256352	10	6018668	A	G	0.151969	0.0245217	2.8715e-10	-0.00457224	0.0336541	0.891932
IL2RA	Coronary artery disease	rs11257019	10	6157265	C	T	0.0900669	0.00803564	1.85357e-29	-0.00149634	0.00873127	0.863928
IL2RA	Coronary artery disease	rs112865138	10	6053027	A	G	-0.546401	0.0634898	3.77867e-18	-0.085265	0.106516	0.423428
IL2RA	Coronary artery disease	rs113342625	10	5988475	A	G	-0.572087	0.0511167	2.23674e-29	-0.0183403	0.244179	0.940127
IL2RA	Coronary artery disease	rs117415768	10	5843351	G	T	-0.173069	0.0298729	3.44648e-09	-0.00840853	0.0949038	0.929399
IL2RA	Coronary artery disease	rs117715035	10	6029062	A	G	-0.526445	0.042948	7.63589e-35	0.10436	0.0716135	0.145043
IL2RA	Coronary artery disease	rs12251184	10	6184660	A	G	-0.0763788	0.0110354	2.23832e-12	-0.00869098	0.0095306	0.36182
IL2RA	Coronary artery disease	rs12572136	10	6035228	G	C	-0.164902	0.0143508	7.33835e-31	0.00871533	0.0152205	0.566912
IL2RA	Coronary artery disease	rs12722498	10	6053873	G	A	-0.186392	0.0211509	6.12006e-19	0.0250215	0.0192383	0.193392
IL2RA	Coronary artery disease	rs12722507	10	6047227	T	A	0.981541	0.0737054	9.20805e-41	-0.0431402	0.0400259	0.28112
IL2RA	Coronary artery disease	rs12722600	10	6012802	T	C	0.399976	0.0264685	6.81109e-52	0.0223581	0.0720847	0.756436
IL2RA	Coronary artery disease	rs1323650	10	5991086	T	G	-0.0668244	0.00808559	7.0065e-17	0.00108851	0.00888394	0.902483
IL2RA	Coronary artery disease	rs143888269	10	5988729	G	A	-0.148321	0.025572	3.31312e-09	-0.0324524	0.0712003	0.64854
IL2RA	Coronary artery disease	rs144380830	10	5939308	T	C	0.431299	0.0299073	1.90347e-47	-0.00350065	0.0394194	0.929237
IL2RA	Coronary artery disease	rs146712466	10	5969806	T	C	0.927013	0.0624271	3.50298e-50	-0.0458438	0.0400464	0.252306
IL2RA	Coronary artery disease	rs148513083	10	5872714	G	A	-0.0750884	0.0137618	2.4309e-08	-0.00594119	0.0156481	0.704187
IL2RA	Coronary artery disease	rs148813077	10	6209655	A	G	-0.0473415	0.00860914	1.90996e-08	-0.00308627	0.00982278	0.753373
IL2RA	Coronary artery disease	rs149154141	10	6007700	C	G	0.992186	0.0545881	4.00764e-74	-0.0626561	0.161556	0.698142
IL2RA	Coronary artery disease	rs149871309	10	6033523	C	T	-0.204156	0.0373045	2.21626e-08	-0.256666	0.201233	0.202144
IL2RA	Coronary artery disease	rs150280344	10	6146050	A	G	-0.136739	0.0226368	7.6789e-10	-0.0276037	0.0283406	0.330058
IL2RA	Coronary artery disease	rs1567706	10	5811804	C	T	-0.0477861	0.00770938	2.85135e-10	0.000273764	0.00861639	0.974653
IL2RA	Coronary artery disease	rs17147986	10	5996515	A	C	-0.479085	0.00999239	<3.00E-308	0.0221873	0.0115334	0.0543876
IL2RA	Coronary artery disease	rs17320853	10	5958296	C	T	-0.130339	0.00921617	1.03995e-45	0.0164506	0.0115773	0.155336
IL2RA	Coronary artery disease	rs183050850	10	5993484	T	C	0.905977	0.0684616	2.81563e-40	-0.0556497	0.221431	0.801567
IL2RA	Coronary artery disease	rs186310894	10	6076450	T	C	0.177815	0.0370884	8.1599e-07	0.00679405	0.0685799	0.921085
IL2RA	Coronary artery disease	rs187632184	10	5962367	A	G	-0.391784	0.0645485	6.4112e-10	0.0423546	0.0398058	0.287315
IL2RA	Coronary artery disease	rs188088889	10	6095475	G	A	-0.502266	0.0557906	1.10117e-19	0.0305572	0.0359134	0.394847
IL2RA	Coronary artery disease	rs190865565	10	6140556	G	C	0.538983	0.0536668	4.92458e-24	0.108001	0.0936936	0.249034
IL2RA	Coronary artery disease	rs34037190	10	5877397	A	G	0.250879	0.0258376	1.36881e-22	0.0165666	0.0248617	0.505187
IL2RA	Coronary artery disease	rs35335304	10	6145453	G	C	0.162516	0.00852176	2.21137e-81	-0.0101151	0.00917354	0.270185
IL2RA	Coronary artery disease	rs35338693	10	6061668	T	C	0.127288	0.0245123	1.03565e-07	-0.00676778	0.0158276	0.668946
IL2RA	Coronary artery disease	rs41294029	10	5951498	T	C	-0.0803437	0.0135269	1.42903e-09	0.00143817	0.0183552	0.937548
IL2RA	Coronary artery disease	rs41294177	10	5965465	T	G	-0.217034	0.0394389	1.86645e-08	-0.0530168	0.0450319	0.239069
IL2RA	Coronary artery disease	rs41294599	10	5989809	G	A	0.209464	0.0403479	1.04333e-07	-0.0243939	0.0298631	0.41401
IL2RA	Coronary artery disease	rs41294615	10	5993271	C	G	-0.548414	0.038269	7.0548e-47	0.00131129	0.02937	0.964388
IL2RA	Coronary artery disease	rs41294631	10	5995641	C	T	-0.446175	0.0290871	2.08921e-53	-0.00493575	0.0266047	0.85282
IL2RA	Coronary artery disease	rs41294673	10	6008015	G	C	-0.481016	0.0801218	9.65189e-10	-0.122692	0.109269	0.261501
IL2RA	Coronary artery disease	rs41294917	10	6053527	G	C	-0.450206	0.037589	2.34303e-33	-0.010858	0.0595835	0.855401
IL2RA	Coronary artery disease	rs41295097	10	6079561	C	T	0.492217	0.0975985	2.28804e-07	0.0206439	0.209935	0.921667
IL2RA	Coronary artery disease	rs41295159	10	6106572	G	C	-0.658305	0.0365369	7.09596e-73	0.114835	0.0983049	0.242747
IL2RA	Coronary artery disease	rs41295349	10	6109854	G	T	0.123657	0.0227301	2.66057e-08	0.00531037	0.0164271	0.74649
IL2RA	Coronary artery disease	rs544536964	10	6091336	A	G	1.08598	0.140702	5.89465e-15	-0.0714846	0.0874414	0.413635
IL2RA	Coronary artery disease	rs553112485	10	6012401	T	C	-0.55544	0.0995745	1.21556e-08	-0.02523	0.0625229	0.686558
IL2RA	Coronary artery disease	rs55707646	10	6176176	G	A	0.108266	0.0201386	3.80701e-08	0.0169475	0.0239741	0.479623
IL2RA	Coronary artery disease	rs55768419	10	6183156	G	A	-0.0908518	0.00870646	8.58183e-26	0.00603359	0.00841455	0.473347
IL2RA	Coronary artery disease	rs56096118	10	6026162	C	A	-0.673611	0.0949006	6.3256e-13	-0.299795	0.164931	0.0691099
IL2RA	Coronary artery disease	rs567632056	10	5870325	G	T	0.483323	0.0756229	8.22808e-11	-0.126016	0.0597014	0.034792
IL2RA	Coronary artery disease	rs569496386	10	5955980	A	G	-0.365306	0.0644143	7.09028e-09	0.00482275	0.164721	0.976643
IL2RA	Coronary artery disease	rs602440	10	6183037	A	G	0.0488613	0.00904967	3.34627e-08	0.00339062	0.00982888	0.730121
IL2RA	Coronary artery disease	rs617100	10	6188657	T	G	0.0883637	0.0130072	5.47434e-12	0.00605914	0.0148667	0.683592
IL2RA	Coronary artery disease	rs61834543	10	5943555	A	G	0.139308	0.0217195	7.08938e-11	0.0221397	0.0387458	0.567722
IL2RA	Coronary artery disease	rs61839683	10	6089929	T	C	-0.32663	0.0386277	1.38532e-17	0.0397356	0.033643	0.237565
IL2RA	Coronary artery disease	rs61839727	10	6143904	A	C	-0.18408	0.00954274	3.25507e-83	0.0200458	0.0120682	0.0967052
IL2RA	Coronary artery disease	rs674430	10	6178397	A	G	0.0590212	0.00804437	1.09252e-13	-0.00975697	0.00857792	0.255349
IL2RA	Coronary artery disease	rs676063	10	5944937	T	G	-0.0736724	0.0093296	1.43273e-15	0.0145357	0.0112894	0.197905
IL2RA	Coronary artery disease	rs7088910	10	5988231	A	G	-0.162082	0.00843795	1.56521e-82	0.000431905	0.00833895	0.958693
IL2RA	Coronary artery disease	rs72650666	10	6024339	A	G	-1.40855	0.0919356	2.7658e-53	0.0613341	0.041147	0.136064
IL2RA	Coronary artery disease	rs72776027	10	5945343	T	C	0.256724	0.0523291	4.64879e-07	-0.012795	0.0377346	0.734551
IL2RA	Coronary artery disease	rs72777822	10	6129905	A	C	-0.472085	0.021808	3.22016e-104	0.0438443	0.031088	0.158443
IL2RA	Coronary artery disease	rs74326473	10	6035325	T	C	-0.49401	0.0519202	9.10368e-22	0.0830328	0.0421534	0.0488641
IL2RA	Coronary artery disease	rs75259891	10	6170201	A	G	-0.107485	0.0205364	8.29953e-08	-0.0138991	0.0217128	0.522086
IL2RA	Coronary artery disease	rs76642243	10	5986287	T	A	0.323824	0.0485694	1.30327e-11	0.00333788	0.0510488	0.947867
IL2RA	Coronary artery disease	rs77309862	10	6083906	T	C	-0.412424	0.0870205	1.07182e-06	-0.422916	0.432991	0.328702
IL2RA	Coronary artery disease	rs77712162	10	6096624	T	A	-0.274816	0.0445405	3.41396e-10	-0.0382431	0.0270899	0.158035
IL2RA	Coronary artery disease	rs7898286	10	5967499	T	G	0.152631	0.00759571	4.13292e-90	-0.0191894	0.00875915	0.0284675
IL2RA	Coronary artery disease	rs7902931	10	6099979	G	A	0.234923	0.00748114	9.49083e-217	-0.0125213	0.00821595	0.127504
IL2RA	Coronary artery disease	rs7911500	10	5995763	T	C	0.671045	0.011754	<3.00E-308	-0.0325168	0.015841	0.0401014
IL2RA	Coronary artery disease	rs7919913	10	5884253	A	G	0.0424948	0.00786326	3.25452e-08	0.00862817	0.00851061	0.310672
IL2RA	Coronary artery disease	rs7920674	10	6022186	T	C	0.154227	0.00884864	2.46555e-68	-0.000245305	0.00870433	0.977517
IL2RA	Coronary artery disease	rs8177692	10	5962049	C	T	0.125384	0.00841353	1.58351e-50	-0.00356642	0.00860026	0.678371
IL2RA	Coronary artery disease	rs8177751	10	5987796	T	A	0.169544	0.0106841	5.20952e-57	-0.0126016	0.0121313	0.298912
IL2RA	Coronary artery disease	rs8177763	10	5977583	T	C	0.118384	0.0210533	9.38013e-09	-0.0242389	0.0192458	0.207872
IL2RA	Coronary artery disease	rs8181466	10	6223911	T	C	-0.220003	0.0307459	4.16772e-13	0.0216082	0.0130377	0.0974451
IL2RA	Coronary artery disease	rs943121	10	6142950	A	C	-0.0770919	0.0146597	7.25135e-08	-0.0132155	0.0128108	0.302264
IL2RA	Heart failure	rs10905716	10	6072047	T	C	-0.10634	0.00916636	2.03371e-31	0.00815306	0.0120636	0.499143
IL2RA	Heart failure	rs10905856	10	6125161	T	C	0.0798147	0.0154397	1.17394e-07	0.0143412	0.0175079	0.412713
IL2RA	Heart failure	rs10905916	10	6155042	C	G	0.0697375	0.00890348	2.3892e-15	-0.00875958	0.0126502	0.488658
IL2RA	Heart failure	rs11256053	10	5944890	C	A	-0.1057	0.00879151	1.34572e-33	0.00529496	0.0103517	0.608995
IL2RA	Heart failure	rs11256352	10	6018668	A	G	0.151969	0.0245217	2.8715e-10	0.00165799	0.0393094	0.966357
IL2RA	Heart failure	rs11257019	10	6157265	C	T	0.0900669	0.00803564	1.85357e-29	-0.000762965	0.0102929	0.94091
IL2RA	Heart failure	rs112865138	10	6053027	A	G	-0.546401	0.0634898	3.77867e-18	-0.150492	0.124927	0.228343
IL2RA	Heart failure	rs113342625	10	5988475	A	G	-0.572087	0.0511167	2.23674e-29	-0.165633	0.276068	0.548524
IL2RA	Heart failure	rs117415768	10	5843351	G	T	-0.173069	0.0298729	3.44648e-09	0.0218329	0.111394	0.844613
IL2RA	Heart failure	rs117715035	10	6029062	A	G	-0.526445	0.042948	7.63589e-35	-0.041244	0.084659	0.626132
IL2RA	Heart failure	rs12251184	10	6184660	A	G	-0.0763788	0.0110354	2.23832e-12	-0.00559606	0.0112317	0.618317
IL2RA	Heart failure	rs12572136	10	6035228	G	C	-0.164902	0.0143508	7.33835e-31	0.0105267	0.017853	0.555437
IL2RA	Heart failure	rs12722498	10	6053873	G	A	-0.186392	0.0211509	6.12006e-19	-0.0158262	0.022798	0.48756
IL2RA	Heart failure	rs12722507	10	6047227	T	A	0.981541	0.0737054	9.20805e-41	-0.0169387	0.0465904	0.716183
IL2RA	Heart failure	rs12722600	10	6012802	T	C	0.399976	0.0264685	6.81109e-52	-0.0648896	0.0832532	0.43573
IL2RA	Heart failure	rs1323650	10	5991086	T	G	-0.0668244	0.00808559	7.0065e-17	-0.000314003	0.0104819	0.976102
IL2RA	Heart failure	rs143888269	10	5988729	G	A	-0.148321	0.025572	3.31312e-09	-0.0264367	0.0830267	0.750172
IL2RA	Heart failure	rs144380830	10	5939308	T	C	0.431299	0.0299073	1.90347e-47	0.0398461	0.0459274	0.38562
IL2RA	Heart failure	rs146712466	10	5969806	T	C	0.927013	0.0624271	3.50298e-50	0.0315021	0.046545	0.498526
IL2RA	Heart failure	rs148513083	10	5872714	G	A	-0.0750884	0.0137618	2.4309e-08	-0.0173263	0.0184015	0.346414
IL2RA	Heart failure	rs148813077	10	6209655	A	G	-0.0473415	0.00860914	1.90996e-08	-0.000258225	0.011589	0.982223
IL2RA	Heart failure	rs149154141	10	6007700	C	G	0.992186	0.0545881	4.00764e-74	-0.282302	0.184613	0.126225
IL2RA	Heart failure	rs149871309	10	6033523	C	T	-0.204156	0.0373045	2.21626e-08	-0.325722	0.229896	0.156534
IL2RA	Heart failure	rs150280344	10	6146050	A	G	-0.136739	0.0226368	7.6789e-10	-0.0514852	0.0335536	0.124927
IL2RA	Heart failure	rs1567706	10	5811804	C	T	-0.0477861	0.00770938	2.85135e-10	0.0155882	0.0101415	0.124276
IL2RA	Heart failure	rs17147986	10	5996515	A	C	-0.479085	0.00999239	<3.00E-308	-0.00201364	0.0135594	0.881944
IL2RA	Heart failure	rs17320853	10	5958296	C	T	-0.130339	0.00921617	1.03995e-45	-0.019845	0.013609	0.14478
IL2RA	Heart failure	rs183050850	10	5993484	T	C	0.905977	0.0684616	2.81563e-40	-0.0049779	0.265121	0.98502
IL2RA	Heart failure	rs186310894	10	6076450	T	C	0.177815	0.0370884	8.1599e-07	0.0666002	0.0804265	0.40762
IL2RA	Heart failure	rs187632184	10	5962367	A	G	-0.391784	0.0645485	6.4112e-10	-0.103741	0.0467573	0.026507
IL2RA	Heart failure	rs188088889	10	6095475	G	A	-0.502266	0.0557906	1.10117e-19	-0.0418215	0.0424327	0.324331
IL2RA	Heart failure	rs190865565	10	6140556	G	C	0.538983	0.0536668	4.92458e-24	-0.152059	0.109951	0.166674
IL2RA	Heart failure	rs34037190	10	5877397	A	G	0.250879	0.0258376	1.36881e-22	0.0217365	0.0294517	0.460491
IL2RA	Heart failure	rs35335304	10	6145453	G	C	0.162516	0.00852176	2.21137e-81	-0.00751315	0.01082	0.487447
IL2RA	Heart failure	rs35338693	10	6061668	T	C	0.127288	0.0245123	1.03565e-07	-0.0130984	0.0186731	0.483018
IL2RA	Heart failure	rs41294029	10	5951498	T	C	-0.0803437	0.0135269	1.42903e-09	0.0277056	0.021593	0.199463
IL2RA	Heart failure	rs41294177	10	5965465	T	G	-0.217034	0.0394389	1.86645e-08	-0.00753279	0.0520967	0.885033
IL2RA	Heart failure	rs41294599	10	5989809	G	A	0.209464	0.0403479	1.04333e-07	0.0134519	0.0354257	0.704153
IL2RA	Heart failure	rs41294615	10	5993271	C	G	-0.548414	0.038269	7.0548e-47	0.0606951	0.03462	0.0795701
IL2RA	Heart failure	rs41294631	10	5995641	C	T	-0.446175	0.0290871	2.08921e-53	-0.0116038	0.0314214	0.711908
IL2RA	Heart failure	rs41294673	10	6008015	G	C	-0.481016	0.0801218	9.65189e-10	0.144122	0.131079	0.271545
IL2RA	Heart failure	rs41294917	10	6053527	G	C	-0.450206	0.037589	2.34303e-33	-0.0154662	0.0695468	0.824014
IL2RA	Heart failure	rs41295097	10	6079561	C	T	0.492217	0.0975985	2.28804e-07	0.317643	0.2445	0.193891
IL2RA	Heart failure	rs41295159	10	6106572	G	C	-0.658305	0.0365369	7.09596e-73	-0.0531137	0.114323	0.642223
IL2RA	Heart failure	rs41295349	10	6109854	G	T	0.123657	0.0227301	2.66057e-08	0.0302637	0.0192996	0.116859
IL2RA	Heart failure	rs544536964	10	6091336	A	G	1.08598	0.140702	5.89465e-15	-0.139078	0.103792	0.180257
IL2RA	Heart failure	rs553112485	10	6012401	T	C	-0.55544	0.0995745	1.21556e-08	0.00794695	0.0739263	0.914394
IL2RA	Heart failure	rs55707646	10	6176176	G	A	0.108266	0.0201386	3.80701e-08	0.0318596	0.0281397	0.257552
IL2RA	Heart failure	rs55768419	10	6183156	G	A	-0.0908518	0.00870646	8.58183e-26	-0.00728502	0.00992603	0.462991
IL2RA	Heart failure	rs56096118	10	6026162	C	A	-0.673611	0.0949006	6.3256e-13	0.213187	0.189658	0.260987
IL2RA	Heart failure	rs567632056	10	5870325	G	T	0.483323	0.0756229	8.22808e-11	0.000173392	0.0711052	0.998054
IL2RA	Heart failure	rs569496386	10	5955980	A	G	-0.365306	0.0644143	7.09028e-09	-0.13381	0.187654	0.475803
IL2RA	Heart failure	rs602440	10	6183037	A	G	0.0488613	0.00904967	3.34627e-08	0.000886909	0.0115894	0.938999
IL2RA	Heart failure	rs617100	10	6188657	T	G	0.0883637	0.0130072	5.47434e-12	-0.00215936	0.0175513	0.902082
IL2RA	Heart failure	rs61834543	10	5943555	A	G	0.139308	0.0217195	7.08938e-11	-0.0281273	0.0453998	0.535557
IL2RA	Heart failure	rs61839683	10	6089929	T	C	-0.32663	0.0386277	1.38532e-17	-0.0582356	0.0396624	0.142027
IL2RA	Heart failure	rs61839727	10	6143904	A	C	-0.18408	0.00954274	3.25507e-83	0.0218204	0.0142137	0.124743
IL2RA	Heart failure	rs674430	10	6178397	A	G	0.0590212	0.00804437	1.09252e-13	0.0138286	0.0100985	0.170883
IL2RA	Heart failure	rs676063	10	5944937	T	G	-0.0736724	0.0093296	1.43273e-15	-0.00216742	0.0133023	0.870569
IL2RA	Heart failure	rs7088910	10	5988231	A	G	-0.162082	0.00843795	1.56521e-82	0.000424898	0.00982415	0.965502
IL2RA	Heart failure	rs72650666	10	6024339	A	G	-1.40855	0.0919356	2.7658e-53	-0.00192823	0.0487247	0.968433
IL2RA	Heart failure	rs72776027	10	5945343	T	C	0.256724	0.0523291	4.64879e-07	-0.0460425	0.0448294	0.304393
IL2RA	Heart failure	rs72777822	10	6129905	A	C	-0.472085	0.021808	3.22016e-104	-0.0507119	0.0366492	0.166447
IL2RA	Heart failure	rs74326473	10	6035325	T	C	-0.49401	0.0519202	9.10368e-22	0.00948028	0.0490631	0.846782
IL2RA	Heart failure	rs75259891	10	6170201	A	G	-0.107485	0.0205364	8.29953e-08	-0.000927609	0.025647	0.971148
IL2RA	Heart failure	rs76642243	10	5986287	T	A	0.323824	0.0485694	1.30327e-11	0.0704112	0.0599041	0.239836
IL2RA	Heart failure	rs77309862	10	6083906	T	C	-0.412424	0.0870205	1.07182e-06	-0.687209	0.476965	0.149643
IL2RA	Heart failure	rs77712162	10	6096624	T	A	-0.274816	0.0445405	3.41396e-10	-0.0370025	0.0322649	0.25145
IL2RA	Heart failure	rs7898286	10	5967499	T	G	0.152631	0.00759571	4.13292e-90	0.0105256	0.010303	0.306969
IL2RA	Heart failure	rs7902931	10	6099979	G	A	0.234923	0.00748114	9.49083e-217	0.0121521	0.0096805	0.209363
IL2RA	Heart failure	rs7911500	10	5995763	T	C	0.671045	0.011754	<3.00E-308	-0.00470841	0.0185632	0.799773
IL2RA	Heart failure	rs7919913	10	5884253	A	G	0.0424948	0.00786326	3.25452e-08	0.0206794	0.0100178	0.0389924
IL2RA	Heart failure	rs7920674	10	6022186	T	C	0.154227	0.00884864	2.46555e-68	0.00480824	0.010259	0.639295
IL2RA	Heart failure	rs8177692	10	5962049	C	T	0.125384	0.00841353	1.58351e-50	-0.00698243	0.0101404	0.491092
IL2RA	Heart failure	rs8177751	10	5987796	T	A	0.169544	0.0106841	5.20952e-57	0.00917874	0.0142577	0.519722
IL2RA	Heart failure	rs8177763	10	5977583	T	C	0.118384	0.0210533	9.38013e-09	-0.0119707	0.0226905	0.597803
IL2RA	Heart failure	rs8181466	10	6223911	T	C	-0.220003	0.0307459	4.16772e-13	0.00022504	0.0154048	0.988345
IL2RA	Heart failure	rs943121	10	6142950	A	C	-0.0770919	0.0146597	7.25135e-08	0.00057637	0.0151473	0.969647
IL2RA	Atrial fibrillation	rs10905716	10	6072047	T	C	-0.10634	0.00916636	2.03371e-31	-0.00538904	0.0124104	0.664118
IL2RA	Atrial fibrillation	rs10905856	10	6125161	T	C	0.0798147	0.0154397	1.17394e-07	-0.0184845	0.0180843	0.30672
IL2RA	Atrial fibrillation	rs10905916	10	6155042	C	G	0.0697375	0.00890348	2.3892e-15	0.00652806	0.0130013	0.615592
IL2RA	Atrial fibrillation	rs11256053	10	5944890	C	A	-0.1057	0.00879151	1.34572e-33	0.00108378	0.0106899	0.919246
IL2RA	Atrial fibrillation	rs11256352	10	6018668	A	G	0.151969	0.0245217	2.8715e-10	-0.00841295	0.0405123	0.835491
IL2RA	Atrial fibrillation	rs11257019	10	6157265	C	T	0.0900669	0.00803564	1.85357e-29	0.000262645	0.0106157	0.980261
IL2RA	Atrial fibrillation	rs112865138	10	6053027	A	G	-0.546401	0.0634898	3.77867e-18	0.0492873	0.127801	0.699752
IL2RA	Atrial fibrillation	rs113342625	10	5988475	A	G	-0.572087	0.0511167	2.23674e-29	-0.489143	0.304373	0.108044
IL2RA	Atrial fibrillation	rs117415768	10	5843351	G	T	-0.173069	0.0298729	3.44648e-09	-0.081119	0.114238	0.477651
IL2RA	Atrial fibrillation	rs117715035	10	6029062	A	G	-0.526445	0.042948	7.63589e-35	-0.0782489	0.088514	0.376681
IL2RA	Atrial fibrillation	rs12251184	10	6184660	A	G	-0.0763788	0.0110354	2.23832e-12	0.0107543	0.0115579	0.352128
IL2RA	Atrial fibrillation	rs12572136	10	6035228	G	C	-0.164902	0.0143508	7.33835e-31	0.0174198	0.0183789	0.343226
IL2RA	Atrial fibrillation	rs12722498	10	6053873	G	A	-0.186392	0.0211509	6.12006e-19	-0.0259369	0.0235407	0.270552
IL2RA	Atrial fibrillation	rs12722507	10	6047227	T	A	0.981541	0.0737054	9.20805e-41	-0.0994282	0.0478244	0.0376149
IL2RA	Atrial fibrillation	rs12722600	10	6012802	T	C	0.399976	0.0264685	6.81109e-52	0.0667879	0.0841302	0.427275
IL2RA	Atrial fibrillation	rs1323650	10	5991086	T	G	-0.0668244	0.00808559	7.0065e-17	0.00298073	0.0107877	0.78231
IL2RA	Atrial fibrillation	rs143888269	10	5988729	G	A	-0.148321	0.025572	3.31312e-09	0.0502638	0.0860499	0.559137
IL2RA	Atrial fibrillation	rs144380830	10	5939308	T	C	0.431299	0.0299073	1.90347e-47	0.00806591	0.0472435	0.864436
IL2RA	Atrial fibrillation	rs146712466	10	5969806	T	C	0.927013	0.0624271	3.50298e-50	-0.0206043	0.0474943	0.664413
IL2RA	Atrial fibrillation	rs148513083	10	5872714	G	A	-0.0750884	0.0137618	2.4309e-08	-0.00983472	0.0188875	0.602575
IL2RA	Atrial fibrillation	rs148813077	10	6209655	A	G	-0.0473415	0.00860914	1.90996e-08	-0.00552708	0.0119426	0.643507
IL2RA	Atrial fibrillation	rs149154141	10	6007700	C	G	0.992186	0.0545881	4.00764e-74	0.199966	0.192844	0.299768
IL2RA	Atrial fibrillation	rs149871309	10	6033523	C	T	-0.204156	0.0373045	2.21626e-08	-0.272146	0.235892	0.248626
IL2RA	Atrial fibrillation	rs150280344	10	6146050	A	G	-0.136739	0.0226368	7.6789e-10	0.0439162	0.0346498	0.205002
IL2RA	Atrial fibrillation	rs1567706	10	5811804	C	T	-0.0477861	0.00770938	2.85135e-10	0.0106205	0.0104277	0.308443
IL2RA	Atrial fibrillation	rs17147986	10	5996515	A	C	-0.479085	0.00999239	<3.00E-308	-0.00286509	0.0139847	0.837671
IL2RA	Atrial fibrillation	rs17320853	10	5958296	C	T	-0.130339	0.00921617	1.03995e-45	-0.0116174	0.0140377	0.407907
IL2RA	Atrial fibrillation	rs183050850	10	5993484	T	C	0.905977	0.0684616	2.81563e-40	-0.0824958	0.259804	0.750841
IL2RA	Atrial fibrillation	rs186310894	10	6076450	T	C	0.177815	0.0370884	8.1599e-07	-0.0959961	0.0830281	0.247604
IL2RA	Atrial fibrillation	rs187632184	10	5962367	A	G	-0.391784	0.0645485	6.4112e-10	0.0103739	0.0487672	0.831543
IL2RA	Atrial fibrillation	rs188088889	10	6095475	G	A	-0.502266	0.0557906	1.10117e-19	0.0034036	0.0432303	0.937246
IL2RA	Atrial fibrillation	rs190865565	10	6140556	G	C	0.538983	0.0536668	4.92458e-24	0.0572534	0.110344	0.603857
IL2RA	Atrial fibrillation	rs34037190	10	5877397	A	G	0.250879	0.0258376	1.36881e-22	-0.0195629	0.030151	0.516448
IL2RA	Atrial fibrillation	rs35335304	10	6145453	G	C	0.162516	0.00852176	2.21137e-81	-0.0158296	0.0111716	0.156496
IL2RA	Atrial fibrillation	rs35338693	10	6061668	T	C	0.127288	0.0245123	1.03565e-07	0.0254572	0.0191894	0.184633
IL2RA	Atrial fibrillation	rs41294029	10	5951498	T	C	-0.0803437	0.0135269	1.42903e-09	-0.0105767	0.0222667	0.634787
IL2RA	Atrial fibrillation	rs41294177	10	5965465	T	G	-0.217034	0.0394389	1.86645e-08	-0.09432	0.0529291	0.0747481
IL2RA	Atrial fibrillation	rs41294599	10	5989809	G	A	0.209464	0.0403479	1.04333e-07	-0.0130473	0.0367367	0.72247
IL2RA	Atrial fibrillation	rs41294615	10	5993271	C	G	-0.548414	0.038269	7.0548e-47	0.0417042	0.0358525	0.244742
IL2RA	Atrial fibrillation	rs41294631	10	5995641	C	T	-0.446175	0.0290871	2.08921e-53	-0.0048181	0.0322778	0.881341
IL2RA	Atrial fibrillation	rs41294673	10	6008015	G	C	-0.481016	0.0801218	9.65189e-10	0.0359188	0.132379	0.786135
IL2RA	Atrial fibrillation	rs41294917	10	6053527	G	C	-0.450206	0.037589	2.34303e-33	-0.00628221	0.0709665	0.929461
IL2RA	Atrial fibrillation	rs41295097	10	6079561	C	T	0.492217	0.0975985	2.28804e-07	-0.046717	0.244381	0.848396
IL2RA	Atrial fibrillation	rs41295159	10	6106572	G	C	-0.658305	0.0365369	7.09596e-73	-0.000312464	0.115185	0.997836
IL2RA	Atrial fibrillation	rs41295349	10	6109854	G	T	0.123657	0.0227301	2.66057e-08	0.0477491	0.0197543	0.0156423
IL2RA	Atrial fibrillation	rs544536964	10	6091336	A	G	1.08598	0.140702	5.89465e-15	0.0370289	0.104128	0.722133
IL2RA	Atrial fibrillation	rs553112485	10	6012401	T	C	-0.55544	0.0995745	1.21556e-08	0.0847348	0.075447	0.261394
IL2RA	Atrial fibrillation	rs55707646	10	6176176	G	A	0.108266	0.0201386	3.80701e-08	-0.00641173	0.029011	0.825084
IL2RA	Atrial fibrillation	rs55768419	10	6183156	G	A	-0.0908518	0.00870646	8.58183e-26	-0.012174	0.0102115	0.233187
IL2RA	Atrial fibrillation	rs56096118	10	6026162	C	A	-0.673611	0.0949006	6.3256e-13	0.0283898	0.218921	0.896819
IL2RA	Atrial fibrillation	rs567632056	10	5870325	G	T	0.483323	0.0756229	8.22808e-11	0.0433603	0.0720267	0.547172
IL2RA	Atrial fibrillation	rs569496386	10	5955980	A	G	-0.365306	0.0644143	7.09028e-09	0.0330038	0.200182	0.869047
IL2RA	Atrial fibrillation	rs602440	10	6183037	A	G	0.0488613	0.00904967	3.34627e-08	0.0262849	0.0119502	0.0278394
IL2RA	Atrial fibrillation	rs617100	10	6188657	T	G	0.0883637	0.0130072	5.47434e-12	-0.0451542	0.0180613	0.0124177
IL2RA	Atrial fibrillation	rs61834543	10	5943555	A	G	0.139308	0.0217195	7.08938e-11	0.0376956	0.0466594	0.419154
IL2RA	Atrial fibrillation	rs61839683	10	6089929	T	C	-0.32663	0.0386277	1.38532e-17	0.0251651	0.041007	0.539429
IL2RA	Atrial fibrillation	rs61839727	10	6143904	A	C	-0.18408	0.00954274	3.25507e-83	-0.0083841	0.0146014	0.565835
IL2RA	Atrial fibrillation	rs674430	10	6178397	A	G	0.0590212	0.00804437	1.09252e-13	0.00832477	0.0104088	0.423835
IL2RA	Atrial fibrillation	rs676063	10	5944937	T	G	-0.0736724	0.0093296	1.43273e-15	-0.00815112	0.0136987	0.551826
IL2RA	Atrial fibrillation	rs7088910	10	5988231	A	G	-0.162082	0.00843795	1.56521e-82	0.00233932	0.010121	0.81721
IL2RA	Atrial fibrillation	rs72650666	10	6024339	A	G	-1.40855	0.0919356	2.7658e-53	-0.0049301	0.0496652	0.920927
IL2RA	Atrial fibrillation	rs72776027	10	5945343	T	C	0.256724	0.0523291	4.64879e-07	-0.0204234	0.0468128	0.662634
IL2RA	Atrial fibrillation	rs72777822	10	6129905	A	C	-0.472085	0.021808	3.22016e-104	0.00231715	0.0376582	0.950936
IL2RA	Atrial fibrillation	rs74326473	10	6035325	T	C	-0.49401	0.0519202	9.10368e-22	0.0678038	0.0513681	0.186848
IL2RA	Atrial fibrillation	rs75259891	10	6170201	A	G	-0.107485	0.0205364	8.29953e-08	-0.0310985	0.0262177	0.235558
IL2RA	Atrial fibrillation	rs76642243	10	5986287	T	A	0.323824	0.0485694	1.30327e-11	-0.0322608	0.0611196	0.597617
IL2RA	Atrial fibrillation	rs77309862	10	6083906	T	C	-0.412424	0.0870205	1.07182e-06	-0.16316	0.511164	0.74958
IL2RA	Atrial fibrillation	rs77712162	10	6096624	T	A	-0.274816	0.0445405	3.41396e-10	-0.00108047	0.0333096	0.974123
IL2RA	Atrial fibrillation	rs7898286	10	5967499	T	G	0.152631	0.00759571	4.13292e-90	0.0166172	0.0106033	0.117077
IL2RA	Atrial fibrillation	rs7902931	10	6099979	G	A	0.234923	0.00748114	9.49083e-217	0.00847973	0.00996518	0.394805
IL2RA	Atrial fibrillation	rs7911500	10	5995763	T	C	0.671045	0.011754	<3.00E-308	-0.0321233	0.0191195	0.0929309
IL2RA	Atrial fibrillation	rs7919913	10	5884253	A	G	0.0424948	0.00786326	3.25452e-08	-0.0010355	0.0103372	0.920208
IL2RA	Atrial fibrillation	rs7920674	10	6022186	T	C	0.154227	0.00884864	2.46555e-68	0.0169149	0.0105774	0.109786
IL2RA	Atrial fibrillation	rs8177692	10	5962049	C	T	0.125384	0.00841353	1.58351e-50	0.0030031	0.0104222	0.773236
IL2RA	Atrial fibrillation	rs8177751	10	5987796	T	A	0.169544	0.0106841	5.20952e-57	0.02223	0.0147014	0.130509
IL2RA	Atrial fibrillation	rs8177763	10	5977583	T	C	0.118384	0.0210533	9.38013e-09	0.0187267	0.0234615	0.424762
IL2RA	Atrial fibrillation	rs8181466	10	6223911	T	C	-0.220003	0.0307459	4.16772e-13	0.0166839	0.0159018	0.294091
IL2RA	Atrial fibrillation	rs943121	10	6142950	A	C	-0.0770919	0.0146597	7.25135e-08	-0.0114377	0.0155897	0.463149
IL2RA	Aortic stenosis	rs10905716	10	6072047	T	C	-0.10634	0.00916636	2.03371e-31	0.0224841	0.0194649	0.248046
IL2RA	Aortic stenosis	rs10905856	10	6125161	T	C	0.0798147	0.0154397	1.17394e-07	0.0220298	0.0283074	0.43643
IL2RA	Aortic stenosis	rs10905916	10	6155042	C	G	0.0697375	0.00890348	2.3892e-15	-0.00758092	0.0203713	0.70979
IL2RA	Aortic stenosis	rs11256053	10	5944890	C	A	-0.1057	0.00879151	1.34572e-33	-0.0218512	0.0166965	0.190625
IL2RA	Aortic stenosis	rs11256352	10	6018668	A	G	0.151969	0.0245217	2.8715e-10	-0.0542844	0.0635922	0.393307
IL2RA	Aortic stenosis	rs11257019	10	6157265	C	T	0.0900669	0.00803564	1.85357e-29	-0.0193026	0.0165933	0.244718
IL2RA	Aortic stenosis	rs112865138	10	6053027	A	G	-0.546401	0.0634898	3.77867e-18	0.0508989	0.203031	0.802049
IL2RA	Aortic stenosis	rs113342625	10	5988475	A	G	-0.572087	0.0511167	2.23674e-29	-0.174092	0.43675	0.690181
IL2RA	Aortic stenosis	rs117415768	10	5843351	G	T	-0.173069	0.0298729	3.44648e-09	0.146876	0.177808	0.408782
IL2RA	Aortic stenosis	rs117715035	10	6029062	A	G	-0.526445	0.042948	7.63589e-35	-0.0863349	0.135973	0.525468
IL2RA	Aortic stenosis	rs12251184	10	6184660	A	G	-0.0763788	0.0110354	2.23832e-12	-0.0244249	0.0181147	0.177548
IL2RA	Aortic stenosis	rs12572136	10	6035228	G	C	-0.164902	0.0143508	7.33835e-31	0.0372781	0.0289624	0.198052
IL2RA	Aortic stenosis	rs12722498	10	6053873	G	A	-0.186392	0.0211509	6.12006e-19	0.0102257	0.0365348	0.779563
IL2RA	Aortic stenosis	rs12722507	10	6047227	T	A	0.981541	0.0737054	9.20805e-41	0.0501694	0.0752653	0.505048
IL2RA	Aortic stenosis	rs12722600	10	6012802	T	C	0.399976	0.0264685	6.81109e-52	-0.0602785	0.13374	0.652196
IL2RA	Aortic stenosis	rs1323650	10	5991086	T	G	-0.0668244	0.00808559	7.0065e-17	0.00419464	0.016905	0.804034
IL2RA	Aortic stenosis	rs143888269	10	5988729	G	A	-0.148321	0.025572	3.31312e-09	0.197722	0.134216	0.140705
IL2RA	Aortic stenosis	rs144380830	10	5939308	T	C	0.431299	0.0299073	1.90347e-47	-0.0469047	0.075527	0.534578
IL2RA	Aortic stenosis	rs146712466	10	5969806	T	C	0.927013	0.0624271	3.50298e-50	0.000103249	0.0758016	0.998913
IL2RA	Aortic stenosis	rs148513083	10	5872714	G	A	-0.0750884	0.0137618	2.4309e-08	-0.0137916	0.0296385	0.641696
IL2RA	Aortic stenosis	rs148813077	10	6209655	A	G	-0.0473415	0.00860914	1.90996e-08	0.0040385	0.0186758	0.828799
IL2RA	Aortic stenosis	rs149154141	10	6007700	C	G	0.992186	0.0545881	4.00764e-74	-0.0582038	0.296421	0.844332
IL2RA	Aortic stenosis	rs149871309	10	6033523	C	T	-0.204156	0.0373045	2.21626e-08	-0.0873618	0.377168	0.816829
IL2RA	Aortic stenosis	rs150280344	10	6146050	A	G	-0.136739	0.0226368	7.6789e-10	0.0149435	0.0539767	0.781894
IL2RA	Aortic stenosis	rs1567706	10	5811804	C	T	-0.0477861	0.00770938	2.85135e-10	-0.0306007	0.0163721	0.0616127
IL2RA	Aortic stenosis	rs17147986	10	5996515	A	C	-0.479085	0.00999239	<3.00E-308	-0.024786	0.0218703	0.257081
IL2RA	Aortic stenosis	rs17320853	10	5958296	C	T	-0.130339	0.00921617	1.03995e-45	-0.00174594	0.0220022	0.936752
IL2RA	Aortic stenosis	rs183050850	10	5993484	T	C	0.905977	0.0684616	2.81563e-40	0.701636	0.438785	0.109811
IL2RA	Aortic stenosis	rs186310894	10	6076450	T	C	0.177815	0.0370884	8.1599e-07	-0.016691	0.130733	0.898408
IL2RA	Aortic stenosis	rs187632184	10	5962367	A	G	-0.391784	0.0645485	6.4112e-10	-0.0564395	0.075915	0.457205
IL2RA	Aortic stenosis	rs188088889	10	6095475	G	A	-0.502266	0.0557906	1.10117e-19	0.0640071	0.0683607	0.349111
IL2RA	Aortic stenosis	rs190865565	10	6140556	G	C	0.538983	0.0536668	4.92458e-24	0.263964	0.178653	0.139535
IL2RA	Aortic stenosis	rs34037190	10	5877397	A	G	0.250879	0.0258376	1.36881e-22	0.0211052	0.0474666	0.656585
IL2RA	Aortic stenosis	rs35335304	10	6145453	G	C	0.162516	0.00852176	2.21137e-81	-0.00842048	0.0173904	0.628242
IL2RA	Aortic stenosis	rs35338693	10	6061668	T	C	0.127288	0.0245123	1.03565e-07	-0.0222962	0.0301441	0.45951
IL2RA	Aortic stenosis	rs41294029	10	5951498	T	C	-0.0803437	0.0135269	1.42903e-09	0.0177263	0.0346202	0.608637
IL2RA	Aortic stenosis	rs41294177	10	5965465	T	G	-0.217034	0.0394389	1.86645e-08	0.0286079	0.0859433	0.739234
IL2RA	Aortic stenosis	rs41294599	10	5989809	G	A	0.209464	0.0403479	1.04333e-07	0.0533408	0.0566602	0.346492
IL2RA	Aortic stenosis	rs41294615	10	5993271	C	G	-0.548414	0.038269	7.0548e-47	-0.00157105	0.0561618	0.977683
IL2RA	Aortic stenosis	rs41294631	10	5995641	C	T	-0.446175	0.0290871	2.08921e-53	-0.0018179	0.0505289	0.9713
IL2RA	Aortic stenosis	rs41294673	10	6008015	G	C	-0.481016	0.0801218	9.65189e-10	-0.360726	0.207533	0.0821826
IL2RA	Aortic stenosis	rs41294917	10	6053527	G	C	-0.450206	0.037589	2.34303e-33	0.0366397	0.110842	0.740977
IL2RA	Aortic stenosis	rs41295097	10	6079561	C	T	0.492217	0.0975985	2.28804e-07	0.311998	0.394287	0.428771
IL2RA	Aortic stenosis	rs41295159	10	6106572	G	C	-0.658305	0.0365369	7.09596e-73	0.0793628	0.183706	0.665734
IL2RA	Aortic stenosis	rs41295349	10	6109854	G	T	0.123657	0.0227301	2.66057e-08	0.0432663	0.0313884	0.168075
IL2RA	Aortic stenosis	rs544536964	10	6091336	A	G	1.08598	0.140702	5.89465e-15	-0.132083	0.165949	0.426075
IL2RA	Aortic stenosis	rs553112485	10	6012401	T	C	-0.55544	0.0995745	1.21556e-08	-0.111257	0.119725	0.352748
IL2RA	Aortic stenosis	rs55707646	10	6176176	G	A	0.108266	0.0201386	3.80701e-08	0.00938648	0.0452949	0.83583
IL2RA	Aortic stenosis	rs55768419	10	6183156	G	A	-0.0908518	0.00870646	8.58183e-26	-0.00550718	0.0159952	0.730619
IL2RA	Aortic stenosis	rs56096118	10	6026162	C	A	-0.673611	0.0949006	6.3256e-13	-0.249048	0.292817	0.395034
IL2RA	Aortic stenosis	rs567632056	10	5870325	G	T	0.483323	0.0756229	8.22808e-11	0.00543507	0.114027	0.961983
IL2RA	Aortic stenosis	rs569496386	10	5955980	A	G	-0.365306	0.0644143	7.09028e-09	-0.033612	0.304354	0.912063
IL2RA	Aortic stenosis	rs602440	10	6183037	A	G	0.0488613	0.00904967	3.34627e-08	-0.0031025	0.0186672	0.867999
IL2RA	Aortic stenosis	rs617100	10	6188657	T	G	0.0883637	0.0130072	5.47434e-12	-0.00724968	0.0283014	0.797828
IL2RA	Aortic stenosis	rs61834543	10	5943555	A	G	0.139308	0.0217195	7.08938e-11	-0.0532562	0.0726985	0.463826
IL2RA	Aortic stenosis	rs61839683	10	6089929	T	C	-0.32663	0.0386277	1.38532e-17	-0.0728609	0.0643804	0.25775
IL2RA	Aortic stenosis	rs61839727	10	6143904	A	C	-0.18408	0.00954274	3.25507e-83	-0.0222671	0.0229942	0.332856
IL2RA	Aortic stenosis	rs674430	10	6178397	A	G	0.0590212	0.00804437	1.09252e-13	0.000440957	0.0162849	0.978398
IL2RA	Aortic stenosis	rs676063	10	5944937	T	G	-0.0736724	0.0093296	1.43273e-15	0.0135918	0.0214518	0.526344
IL2RA	Aortic stenosis	rs7088910	10	5988231	A	G	-0.162082	0.00843795	1.56521e-82	0.00778561	0.0158505	0.623291
IL2RA	Aortic stenosis	rs72650666	10	6024339	A	G	-1.40855	0.0919356	2.7658e-53	-0.0392235	0.0785989	0.617756
IL2RA	Aortic stenosis	rs72776027	10	5945343	T	C	0.256724	0.0523291	4.64879e-07	-0.0398437	0.0706052	0.572539
IL2RA	Aortic stenosis	rs72777822	10	6129905	A	C	-0.472085	0.021808	3.22016e-104	-0.0319132	0.0592743	0.590302
IL2RA	Aortic stenosis	rs74326473	10	6035325	T	C	-0.49401	0.0519202	9.10368e-22	-0.104311	0.0801453	0.193078
IL2RA	Aortic stenosis	rs75259891	10	6170201	A	G	-0.107485	0.0205364	8.29953e-08	-0.0413531	0.0414175	0.318064
IL2RA	Aortic stenosis	rs76642243	10	5986287	T	A	0.323824	0.0485694	1.30327e-11	-0.0218492	0.0983433	0.824179
IL2RA	Aortic stenosis	rs77309862	10	6083906	T	C	-0.412424	0.0870205	1.07182e-06	-0.180605	0.74093	0.807421
IL2RA	Aortic stenosis	rs77712162	10	6096624	T	A	-0.274816	0.0445405	3.41396e-10	-0.0424112	0.0517586	0.412556
IL2RA	Aortic stenosis	rs7898286	10	5967499	T	G	0.152631	0.00759571	4.13292e-90	-0.00712224	0.0166407	0.66865
IL2RA	Aortic stenosis	rs7902931	10	6099979	G	A	0.234923	0.00748114	9.49083e-217	0.00756773	0.015627	0.628191
IL2RA	Aortic stenosis	rs7911500	10	5995763	T	C	0.671045	0.011754	<3.00E-308	0.0281818	0.0300217	0.347877
IL2RA	Aortic stenosis	rs7919913	10	5884253	A	G	0.0424948	0.00786326	3.25452e-08	-0.0106757	0.0161726	0.509185
IL2RA	Aortic stenosis	rs7920674	10	6022186	T	C	0.154227	0.00884864	2.46555e-68	-0.00754683	0.0165742	0.648867
IL2RA	Aortic stenosis	rs8177692	10	5962049	C	T	0.125384	0.00841353	1.58351e-50	0.0016273	0.0163672	0.920801
IL2RA	Aortic stenosis	rs8177751	10	5987796	T	A	0.169544	0.0106841	5.20952e-57	-0.0246747	0.0230556	0.284519
IL2RA	Aortic stenosis	rs8177763	10	5977583	T	C	0.118384	0.0210533	9.38013e-09	-0.0257022	0.0364352	0.480547
IL2RA	Aortic stenosis	rs8181466	10	6223911	T	C	-0.220003	0.0307459	4.16772e-13	0.00306565	0.0248333	0.901752
IL2RA	Aortic stenosis	rs943121	10	6142950	A	C	-0.0770919	0.0146597	7.25135e-08	0.00202061	0.0243888	0.933971
IL4R	Heart failure	rs113509770	16	27411872	T	C	0.267671	0.0237533	9.35596e-30	0.0102188	0.0327942	0.755343
IL4R	Heart failure	rs113645564	16	27205720	A	C	-0.211708	0.0202617	7.42901e-26	-0.0700983	0.0543131	0.19683
IL4R	Heart failure	rs117219610	16	27235142	T	C	-0.221505	0.0289094	9.15008e-15	0.000496552	0.0443619	0.991069
IL4R	Heart failure	rs117736837	16	27270495	T	A	-0.222731	0.0202308	1.71953e-28	-0.0152543	0.0201751	0.44959
IL4R	Heart failure	rs118156129	16	27350674	A	G	-0.30926	0.051342	8.53275e-10	0.0216664	0.0670625	0.746636
IL4R	Heart failure	rs12445379	16	27183564	A	G	0.0527609	0.00737923	4.34144e-13	0.0154178	0.00989668	0.119263
IL4R	Heart failure	rs12596049	16	27408821	C	T	-0.0971378	0.00804698	7.48421e-34	-0.00199664	0.0103464	0.846975
IL4R	Heart failure	rs12925084	16	27156800	T	C	0.0499272	0.00787298	1.13704e-10	-0.015421	0.00970976	0.112241
IL4R	Heart failure	rs12927172	16	27313700	G	A	0.312269	0.0075826	<3.00E-308	0.0197875	0.00996884	0.047152
IL4R	Heart failure	rs12928578	16	27257793	T	C	0.134001	0.0101517	4.39502e-40	0.00406444	0.0137681	0.767835
IL4R	Heart failure	rs138108237	16	27238226	G	C	-0.213089	0.0318605	1.12976e-11	0.104861	0.0539287	0.0518418
IL4R	Heart failure	rs140903716	16	27324500	A	G	-0.389788	0.0606445	6.48916e-11	0.162942	0.190942	0.393459
IL4R	Heart failure	rs143041923	16	27289632	G	C	0.112811	0.019244	2.28471e-09	0.0185007	0.0257331	0.472174
IL4R	Heart failure	rs143202512	16	27184255	C	T	-0.122161	0.0227071	3.72721e-08	0.0390226	0.0367275	0.288013
IL4R	Heart failure	rs143278810	16	27359923	C	G	0.370709	0.0527657	1.06599e-12	0.0350065	0.0471176	0.457505
IL4R	Heart failure	rs147427210	16	27307601	G	A	-0.229833	0.0272196	1.53779e-17	-0.0205118	0.0215745	0.341736
IL4R	Heart failure	rs147917651	16	27349982	C	T	0.160135	0.0344611	1.68534e-06	-0.0180707	0.050237	0.719065
IL4R	Heart failure	rs149411324	16	27359546	T	G	-0.25735	0.0321598	6.10947e-16	-0.0471258	0.0538514	0.381514
IL4R	Heart failure	rs151096314	16	27353957	G	A	-0.386769	0.0468527	7.59516e-17	0.0747185	0.0642508	0.244862
IL4R	Heart failure	rs17788796	16	27531602	T	C	-0.12729	0.0243376	8.46731e-08	0.00537922	0.0304232	0.859655
IL4R	Heart failure	rs179764	16	27418965	A	G	0.0380355	0.00757282	2.54839e-07	0.00877363	0.00990104	0.375546
IL4R	Heart failure	rs181721401	16	27193235	A	G	-0.321329	0.0669209	7.8692e-07	0.0423458	0.0863419	0.623821
IL4R	Heart failure	rs187240839	16	27193005	T	G	0.318949	0.0562938	7.31732e-09	-0.0256031	0.04179	0.5401
IL4R	Heart failure	rs188652641	16	27455743	G	T	-0.140932	0.030114	1.43473e-06	0.0446576	0.0823387	0.587566
IL4R	Heart failure	rs191786784	16	27299453	G	GGAATGAATGAAT	-0.228814	0.0451377	1.997e-07	-0.0495824	0.0311255	0.111163
IL4R	Heart failure	rs2239349	16	27347567	A	G	-0.153205	0.0131746	1.47074e-31	-0.00974884	0.0191285	0.610297
IL4R	Heart failure	rs3024586	16	27348720	A	G	-0.203808	0.0181743	1.73898e-29	0.0216032	0.031064	0.486779
IL4R	Heart failure	rs3024612	16	27352912	A	G	-0.352136	0.0161326	6.34505e-106	-0.00513486	0.017606	0.77055
IL4R	Heart failure	rs3093298	16	27429370	T	C	0.0757297	0.0134761	9.57244e-09	-0.000994253	0.0190336	0.95834
IL4R	Heart failure	rs3093412	16	27450200	T	C	-0.0657184	0.0124996	7.29578e-08	0.0264493	0.0191334	0.16686
IL4R	Heart failure	rs35251698	16	27212659	A	G	0.141531	0.0298779	1.08464e-06	0.0309815	0.0769412	0.687195
IL4R	Heart failure	rs531296675	16	27371422	A	T	-0.345206	0.0675351	1.59801e-07	0.0486009	0.194325	0.80251
IL4R	Heart failure	rs535662112	16	27464159	A	T	-0.262798	0.0509908	1.27609e-07	-0.0271851	0.0377053	0.470917
IL4R	Heart failure	rs539354040	16	27384460	T	G	-0.310857	0.0561144	1.51494e-08	0.0676305	0.131564	0.607216
IL4R	Heart failure	rs56025418	16	27377717	A	G	-0.0721338	0.00791648	4.04935e-20	-0.0159319	0.0105156	0.129754
IL4R	Heart failure	rs56255812	16	27186673	C	A	0.158429	0.0322041	4.33764e-07	-0.0476341	0.0566846	0.400721
IL4R	Heart failure	rs62028352	16	27211297	T	C	0.151353	0.0101395	1.09859e-50	0.0155682	0.0125738	0.215663
IL4R	Heart failure	rs6498015	16	27380303	G	A	-0.0555523	0.0110952	2.76601e-07	-0.0156211	0.0137348	0.255399
IL4R	Heart failure	rs72782398	16	27322333	T	C	0.132257	0.0175337	2.2961e-14	0.00586743	0.0273229	0.829967
IL4R	Heart failure	rs72782399	16	27323975	C	T	-0.20416	0.0271161	2.55444e-14	-0.04458	0.0291241	0.125846
IL4R	Heart failure	rs72782401	16	27338281	A	G	0.141779	0.026351	3.71596e-08	-0.00760313	0.0457898	0.868122
IL4R	Heart failure	rs74630264	16	27305654	A	G	0.347128	0.0459986	2.23572e-14	0.0456028	0.0175066	0.00919009
IL4R	Heart failure	rs76066762	16	27194175	T	C	0.140476	0.0196937	4.90871e-13	-0.0430646	0.0233653	0.0653146
IL4R	Heart failure	rs77318275	16	27330497	T	C	-0.36013	0.0571168	1.43957e-10	0.35032	0.156399	0.0250969
IL4R	Heart failure	rs77563448	16	27416840	C	T	-0.198508	0.0274926	2.59145e-13	-0.0538681	0.0295422	0.0682386
IL4R	Heart failure	rs78164480	16	27179445	T	A	-0.0630412	0.013733	2.21103e-06	0.00735215	0.0200782	0.714235
IL4R	Heart failure	rs78515451	16	27306879	A	G	-0.232712	0.0246735	2.0183e-21	-0.0205952	0.0228769	0.367982
IL4R	Heart failure	rs79534565	16	27173208	T	A	-0.0993275	0.0209803	1.09894e-06	0.00598115	0.035651	0.866765
IL4R	Heart failure	rs80229434	16	27312695	A	G	-0.210237	0.0245219	5.02201e-18	-0.0935107	0.0466004	0.0447868
IL4R	Heart failure	rs80323726	16	27252385	A	G	0.188093	0.0350953	4.1728e-08	0.043936	0.0980421	0.654056
IL4R	Heart failure	rs8043633	16	27288994	T	A	-0.194519	0.0299628	4.23474e-11	0.00139451	0.037063	0.969987
IL4R	Heart failure	rs8052566	16	27269311	T	C	-0.147493	0.00798776	1.97965e-76	-0.0138541	0.0104638	0.185503
IL4R	Heart failure	rs9921558	16	27187154	A	G	-0.0705728	0.00842237	2.66423e-17	-0.0159159	0.00984258	0.10587
IL6ST	Heart failure	rs10070449	5	55804000	T	G	-0.0474737	0.010026	1.09496e-06	0.0102388	0.0147806	0.488484
IL6ST	Heart failure	rs112037462	5	56117557	A	G	-0.0865493	0.0179337	6.96266e-07	-0.016085	0.0236312	0.496081
IL6ST	Heart failure	rs11739016	5	55967545	T	C	0.261047	0.0113446	1.82194e-117	-0.0101965	0.0146593	0.486702
IL6ST	Heart failure	rs13182056	5	56083315	T	C	0.0549704	0.00931247	1.78604e-09	0.0193708	0.0124405	0.119451
IL6ST	Heart failure	rs142501856	5	55963059	A	G	0.337058	0.058597	4.4061e-09	-0.00778264	0.0450975	0.862986
IL6ST	Heart failure	rs180963033	5	56015791	T	C	0.277973	0.0293147	1.24279e-21	-0.0209335	0.0477012	0.660773
IL6ST	Heart failure	rs187201420	5	55742748	C	T	0.417841	0.0814298	1.43871e-07	0.0866149	0.0572189	0.13009
IL6ST	Heart failure	rs187389017	5	56072943	G	A	0.35431	0.0685604	1.184e-07	-0.0307403	0.0411708	0.455272
IL6ST	Heart failure	rs191927359	5	55794828	G	A	-1.05784	0.0813671	6.05097e-39	-0.0381313	0.704418	0.95683
IL6ST	Heart failure	rs372236770	5	56018158	A	G	0.268803	0.0416174	5.27302e-11	-0.0478083	0.0548621	0.38352
IL6ST	Heart failure	rs421256	5	56134678	T	C	0.0454185	0.00773746	2.17964e-09	0.0170682	0.0104503	0.102411
IL6ST	Heart failure	rs62361958	5	55920161	A	G	0.0902376	0.0107326	2.08879e-17	-0.0166752	0.0127514	0.190969
IL6ST	Heart failure	rs66908049	5	55771129	C	T	0.122138	0.013356	2.98691e-20	0.0303134	0.0229755	0.187042
IL6ST	Heart failure	rs75187300	5	56093675	T	G	0.0993057	0.0163711	6.56023e-10	-0.03311	0.0297357	0.265505
IL6ST	Heart failure	rs7729009	5	55924969	A	G	-0.0572774	0.00801471	4.44981e-13	-0.00467131	0.0110942	0.673712
IL6ST	Heart failure	rs77847765	5	55924752	A	G	0.0782851	0.0106565	1.01938e-13	-0.00888738	0.0137605	0.518369
IL6ST	Heart failure	rs9686745	5	56036504	T	C	0.0593974	0.00744906	7.69271e-16	0.00580595	0.00965361	0.547555
ITGA11	Coronary artery disease	rs113079429	15	68138722	A	G	-0.22052	0.0227938	1.93375e-22	-0.0202871	0.0260427	0.435982
ITGA11	Coronary artery disease	rs11629808	15	68425640	T	C	-0.0717337	0.00828735	2.44719e-18	-0.0040004	0.00842825	0.635043
ITGA11	Coronary artery disease	rs11635531	15	68482801	G	A	-0.11638	0.0238231	5.16687e-07	-0.0163595	0.0234378	0.48518
ITGA11	Coronary artery disease	rs11635712	15	68365175	T	C	0.128186	0.0245204	8.58025e-08	8.27121e-05	0.0238038	0.997228
ITGA11	Coronary artery disease	rs11638575	15	68389970	T	G	0.0358259	0.00783069	2.38038e-06	-0.00968143	0.0090621	0.285366
ITGA11	Coronary artery disease	rs117185283	15	68419108	T	C	-0.103167	0.0205228	2.49177e-07	0.0100706	0.0346469	0.771308
ITGA11	Coronary artery disease	rs12050550	15	68343907	T	C	0.103504	0.00745885	4.38629e-44	-0.00971214	0.00820967	0.236805
ITGA11	Coronary artery disease	rs1445014	15	68486173	C	T	-0.123393	0.0161061	9.20597e-15	-0.0130146	0.0124056	0.294135
ITGA11	Coronary artery disease	rs147035233	15	68350057	A	T	0.184979	0.0327285	7.93308e-09	0.0281067	0.0317299	0.375719
ITGA11	Coronary artery disease	rs16952059	15	68425661	T	C	0.117487	0.0183262	7.23428e-11	0.00448632	0.0121766	0.712546
ITGA11	Coronary artery disease	rs16952065	15	68426648	T	C	-0.113768	0.014832	8.57021e-15	-0.0260187	0.0161584	0.107348
ITGA11	Coronary artery disease	rs186388837	15	68313831	T	C	0.357547	0.0742017	7.22909e-07	-0.00437185	0.0375151	0.907228
ITGA11	Coronary artery disease	rs188631570	15	68206835	A	G	0.264971	0.0561634	1.1917e-06	0.0182023	0.0309308	0.556208
ITGA11	Coronary artery disease	rs192340158	15	68281692	C	A	0.131942	0.027449	7.66806e-07	-0.00836193	0.0154886	0.589282
ITGA11	Coronary artery disease	rs2120863	15	68472327	C	T	0.126187	0.0077797	1.81996e-59	0.00720593	0.00861061	0.402668
ITGA11	Coronary artery disease	rs2306022	15	68335825	T	C	-0.359098	0.0129452	1.15481e-169	0.0307552	0.014241	0.0308014
ITGA11	Coronary artery disease	rs2306024	15	68335711	G	T	0.217321	0.0167274	6.79885e-39	-0.00545855	0.0160427	0.733667
ITGA11	Coronary artery disease	rs28665497	15	68490934	C	T	0.0626787	0.00920406	4.88343e-12	0.00494638	0.00972793	0.611122
ITGA11	Coronary artery disease	rs3784337	15	68324340	A	G	0.0766928	0.00845201	5.74091e-20	-0.011519	0.00851832	0.176291
ITGA11	Coronary artery disease	rs3784351	15	68349882	T	C	-0.0434713	0.00750405	3.45608e-09	-0.00197235	0.00817083	0.809253
ITGA11	Coronary artery disease	rs4776394	15	68312729	C	A	0.0676223	0.00747286	7.21073e-20	-0.0017554	0.00809492	0.828324
ITGA11	Coronary artery disease	rs56411854	15	68530218	A	G	0.0801921	0.0166037	6.83444e-07	-0.00649138	0.0157669	0.680553
ITGA11	Coronary artery disease	rs61729767	15	68339556	T	C	-0.651101	0.0360155	2.35976e-73	-0.0551072	0.126946	0.664215
ITGA11	Coronary artery disease	rs62001432	15	68412453	T	C	-0.106125	0.00939829	7.19069e-30	-0.00438193	0.00977301	0.653886
ITGA11	Coronary artery disease	rs72747033	15	68480668	A	G	-0.115691	0.0230102	2.48052e-07	-0.037328	0.0267716	0.163222
ITGA11	Coronary artery disease	rs76443987	15	68431008	G	A	0.145632	0.0240122	6.60109e-10	0.00334058	0.0207622	0.872174
ITGA11	Coronary artery disease	rs80224911	15	68279293	A	G	0.10238	0.0182218	9.62862e-09	-0.00825129	0.0159839	0.605698
ITGA5	Heart failure	rs1795839	12	54456092	G	T	0.092313	0.0137278	8.80802e-12	-0.00936289	0.0149686	0.531643
ITGAV	Coronary artery disease	rs115769742	2	186563891	G	A	0.272765	0.0347624	2.13815e-15	0.0115382	0.0411623	0.77924
ITGAV	Coronary artery disease	rs12693451	2	186522040	A	G	0.0689618	0.00783812	6.94783e-19	0.0140395	0.008204	0.0870262
ITGAV	Coronary artery disease	rs13015756	2	186772138	T	C	-0.157663	0.0302524	9.36162e-08	-0.0642987	0.027242	0.0182612
ITGAV	Coronary artery disease	rs13397032	2	186529002	T	C	0.0830371	0.00719316	3.96257e-31	0.00453186	0.00830674	0.585365
ITGAV	Coronary artery disease	rs141884179	2	186694185	T	C	0.297675	0.0390593	1.25757e-14	0.04061	0.0247692	0.101101
ITGAV	Coronary artery disease	rs145374471	2	186452006	C	T	0.199205	0.0319662	2.30643e-10	0.0683158	0.0418974	0.102985
ITGAV	Coronary artery disease	rs147963855	2	186497016	G	A	0.300574	0.0429778	1.33861e-12	0.0137606	0.0504625	0.785093
ITGAV	Coronary artery disease	rs193193765	2	186485524	G	A	0.397745	0.0852293	1.5299e-06	0.10606	0.342104	0.756542
ITGAV	Coronary artery disease	rs2595391	2	186667646	G	T	0.228576	0.0114946	2.71628e-88	0.045366	0.0157522	0.00397704
ITGAV	Coronary artery disease	rs60554032	2	186851287	A	G	0.0623611	0.0106762	2.59236e-09	0.0109312	0.0149939	0.465974
ITGAV	Coronary artery disease	rs61763614	2	186596122	G	A	-0.172041	0.0336768	1.62285e-07	0.0234056	0.0461048	0.611691
ITGAV	Coronary artery disease	rs61763627	2	186621915	A	G	-0.10442	0.0190962	2.27438e-08	0.0139063	0.0459719	0.762276
ITGAV	Coronary artery disease	rs62171932	2	186877427	A	T	0.0428735	0.00732922	2.46278e-09	0.00530479	0.00827892	0.52168
ITGAV	Coronary artery disease	rs62200577	2	186474644	C	T	0.111442	0.0233643	9.22248e-07	0.0504335	0.0270566	0.0623218
ITGAV	Coronary artery disease	rs75808839	2	186576867	T	C	-0.131762	0.0209521	1.60042e-10	-0.0147697	0.0142144	0.298773
ITGAV	Coronary artery disease	rs78584352	2	186500595	C	T	-0.110039	0.013186	3.55652e-17	-0.0147491	0.025161	0.557748
ITGAV	Coronary artery disease	rs9333290	2	186654611	T	G	-0.151861	0.00793463	5.97544e-82	-0.010632	0.00937284	0.256651
ITGAV	Heart failure	rs115769742	2	186563891	G	A	0.272765	0.0347624	2.13815e-15	0.00692217	0.048202	0.88581
ITGAV	Heart failure	rs12693451	2	186522040	A	G	0.0689618	0.00783812	6.94783e-19	-0.00941048	0.0096612	0.330033
ITGAV	Heart failure	rs13015756	2	186772138	T	C	-0.157663	0.0302524	9.36162e-08	-0.0341571	0.0318113	0.282939
ITGAV	Heart failure	rs13397032	2	186529002	T	C	0.0830371	0.00719316	3.96257e-31	0.00181504	0.00978778	0.852885
ITGAV	Heart failure	rs141884179	2	186694185	T	C	0.297675	0.0390593	1.25757e-14	0.0294305	0.0291767	0.313119
ITGAV	Heart failure	rs145374471	2	186452006	C	T	0.199205	0.0319662	2.30643e-10	-0.000808437	0.0489052	0.986811
ITGAV	Heart failure	rs147963855	2	186497016	G	A	0.300574	0.0429778	1.33861e-12	0.0057277	0.058567	0.922093
ITGAV	Heart failure	rs193193765	2	186485524	G	A	0.397745	0.0852293	1.5299e-06	0.530711	0.381638	0.164343
ITGAV	Heart failure	rs2595391	2	186667646	G	T	0.228576	0.0114946	2.71628e-88	0.0154401	0.0186049	0.4066
ITGAV	Heart failure	rs60554032	2	186851287	A	G	0.0623611	0.0106762	2.59236e-09	0.00945688	0.0176268	0.591608
ITGAV	Heart failure	rs61763614	2	186596122	G	A	-0.172041	0.0336768	1.62285e-07	-0.0171679	0.0546665	0.753486
ITGAV	Heart failure	rs61763627	2	186621915	A	G	-0.10442	0.0190962	2.27438e-08	0.019118	0.05308	0.718717
ITGAV	Heart failure	rs62171932	2	186877427	A	T	0.0428735	0.00732922	2.46278e-09	0.0181855	0.00975492	0.0622874
ITGAV	Heart failure	rs62200577	2	186474644	C	T	0.111442	0.0233643	9.22248e-07	0.0329069	0.032112	0.305478
ITGAV	Heart failure	rs75808839	2	186576867	T	C	-0.131762	0.0209521	1.60042e-10	0.0157421	0.0166833	0.345383
ITGAV	Heart failure	rs78584352	2	186500595	C	T	-0.110039	0.013186	3.55652e-17	-0.0213489	0.0294367	0.4683
ITGAV	Heart failure	rs9333290	2	186654611	T	G	-0.151861	0.00793463	5.97544e-82	0.0108705	0.0110163	0.323758
ITIH3	Coronary artery disease	rs114377412	3	52857932	A	G	0.204695	0.0215165	9.22682e-22	0.0209688	0.0272995	0.442427
ITIH3	Coronary artery disease	rs115632241	3	53006792	T	C	0.163818	0.0178759	2.49621e-20	0.000667059	0.0281507	0.981095
ITIH3	Coronary artery disease	rs115745575	3	52719292	C	T	-0.108281	0.0209731	1.21608e-07	0.00261125	0.0192644	0.892179
ITIH3	Coronary artery disease	rs11714419	3	52594800	G	A	0.278987	0.00728781	<3.00E-308	0.0104733	0.00820903	0.202018
ITIH3	Coronary artery disease	rs11717749	3	52810717	T	C	-0.099868	0.0110775	9.80842e-20	-0.0539488	0.0142976	0.000161124
ITIH3	Coronary artery disease	rs11719601	3	52953500	G	C	-0.0968239	0.014654	1.95649e-11	0.0183799	0.0178143	0.302187
ITIH3	Coronary artery disease	rs138880491	3	52779685	G	C	0.176909	0.0194509	4.72247e-20	-0.0162718	0.0204047	0.425186
ITIH3	Coronary artery disease	rs146472126	3	52636264	C	T	0.218268	0.0206185	1.72983e-26	-0.0142163	0.0207646	0.49357
ITIH3	Coronary artery disease	rs146986877	3	52864023	T	C	0.191799	0.0274131	1.31107e-12	0.106263	0.0899696	0.237565
ITIH3	Coronary artery disease	rs147488144	3	52627335	A	G	0.313875	0.0434949	2.66981e-13	0.0249353	0.0491413	0.61186
ITIH3	Coronary artery disease	rs148381558	3	53002217	A	G	-0.27551	0.0306619	1.28876e-19	0.00286269	0.0333941	0.931685
ITIH3	Coronary artery disease	rs148430898	3	52817882	T	C	-0.302247	0.0407589	6.05904e-14	-0.12497	0.0691213	0.0706106
ITIH3	Coronary artery disease	rs149487781	3	52822936	G	A	0.275011	0.0369976	5.2996e-14	0.0658951	0.0274197	0.0162521
ITIH3	Coronary artery disease	rs185727929	3	52866596	T	C	0.271212	0.0436643	2.62743e-10	-0.00644401	0.0641763	0.920018
ITIH3	Coronary artery disease	rs187092353	3	52857825	T	C	0.441881	0.0855617	1.20559e-07	0.386003	0.294774	0.190369
ITIH3	Coronary artery disease	rs34184137	3	52740001	C	G	0.2102	0.0164188	7.94835e-38	0.0329143	0.0145533	0.0237192
ITIH3	Coronary artery disease	rs45458298	3	52711908	C	T	0.192605	0.021139	4.06785e-20	-0.00709408	0.0213109	0.73922
ITIH3	Coronary artery disease	rs533734182	3	52947088	G	A	-0.714785	0.053375	3.37819e-41	0.063915	0.0917409	0.485996
ITIH3	Coronary artery disease	rs558635072	3	52821499	T	C	-0.464055	0.0749284	2.94564e-10	-0.00881955	0.1439	0.951129
ITIH3	Coronary artery disease	rs56009954	3	52795591	C	T	-0.376081	0.0148939	5.56724e-141	-0.0234511	0.0163261	0.150885
ITIH3	Coronary artery disease	rs56136581	3	52858094	T	C	-0.11227	0.0122824	3.10185e-20	-0.00567386	0.0122375	0.642901
ITIH3	Coronary artery disease	rs62253654	3	52988439	T	C	0.269382	0.013476	3.38104e-89	0.0255224	0.0141938	0.0721556
ITIH3	Coronary artery disease	rs62255418	3	52806837	T	C	-0.242353	0.0141686	6.81754e-66	0.0307453	0.0229212	0.179808
ITIH3	Coronary artery disease	rs74576993	3	52900582	G	A	-0.104481	0.017021	4.16893e-10	-0.0252311	0.02423	0.297728
ITIH3	Coronary artery disease	rs76134070	3	52608529	C	G	0.400096	0.0493785	2.68905e-16	-0.117568	0.0374825	0.00170907
ITIH3	Coronary artery disease	rs76252265	3	52846426	A	G	0.239281	0.028081	7.90227e-18	-0.00378834	0.0483791	0.937585
ITIH3	Coronary artery disease	rs77737939	3	53006730	A	G	-0.122943	0.0251938	5.30722e-07	-0.102772	0.0460723	0.025704
ITIH3	Coronary artery disease	rs9842048	3	52797607	C	T	0.246578	0.0438739	9.53946e-09	0.114895	0.0888662	0.196047
ITIH3	Heart failure	rs114377412	3	52857932	A	G	0.204695	0.0215165	9.22682e-22	0.00164846	0.0320674	0.959002
ITIH3	Heart failure	rs115632241	3	53006792	T	C	0.163818	0.0178759	2.49621e-20	0.0142284	0.0328857	0.665261
ITIH3	Heart failure	rs115745575	3	52719292	C	T	-0.108281	0.0209731	1.21608e-07	-0.00831458	0.0226684	0.713774
ITIH3	Heart failure	rs11714419	3	52594800	G	A	0.278987	0.00728781	<3.00E-308	-0.00506061	0.00965977	0.600358
ITIH3	Heart failure	rs11717749	3	52810717	T	C	-0.099868	0.0110775	9.80842e-20	0.00588501	0.0166125	0.723149
ITIH3	Heart failure	rs11719601	3	52953500	G	C	-0.0968239	0.014654	1.95649e-11	0.00679577	0.0210599	0.746932
ITIH3	Heart failure	rs138880491	3	52779685	G	C	0.176909	0.0194509	4.72247e-20	-0.0151095	0.0240735	0.530239
ITIH3	Heart failure	rs146472126	3	52636264	C	T	0.218268	0.0206185	1.72983e-26	-0.00200761	0.024507	0.93471
ITIH3	Heart failure	rs146986877	3	52864023	T	C	0.191799	0.0274131	1.31107e-12	0.0487613	0.104148	0.639648
ITIH3	Heart failure	rs147488144	3	52627335	A	G	0.313875	0.0434949	2.66981e-13	0.0687721	0.0574464	0.231247
ITIH3	Heart failure	rs148381558	3	53002217	A	G	-0.27551	0.0306619	1.28876e-19	0.0378628	0.0393718	0.336214
ITIH3	Heart failure	rs148430898	3	52817882	T	C	-0.302247	0.0407589	6.05904e-14	0.052672	0.081928	0.520285
ITIH3	Heart failure	rs149487781	3	52822936	G	A	0.275011	0.0369976	5.2996e-14	0.00485717	0.0323888	0.880793
ITIH3	Heart failure	rs185727929	3	52866596	T	C	0.271212	0.0436643	2.62743e-10	-0.061406	0.075349	0.415098
ITIH3	Heart failure	rs187092353	3	52857825	T	C	0.441881	0.0855617	1.20559e-07	0.648335	0.338963	0.0557866
ITIH3	Heart failure	rs34184137	3	52740001	C	G	0.2102	0.0164188	7.94835e-38	-0.00068437	0.0171038	0.968083
ITIH3	Heart failure	rs45458298	3	52711908	C	T	0.192605	0.021139	4.06785e-20	-0.00918984	0.0249993	0.713168
ITIH3	Heart failure	rs533734182	3	52947088	G	A	-0.714785	0.053375	3.37819e-41	0.0797289	0.106166	0.452664
ITIH3	Heart failure	rs558635072	3	52821499	T	C	-0.464055	0.0749284	2.94564e-10	0.0188851	0.166379	0.909629
ITIH3	Heart failure	rs56009954	3	52795591	C	T	-0.376081	0.0148939	5.56724e-141	0.0460767	0.0192849	0.0168822
ITIH3	Heart failure	rs56136581	3	52858094	T	C	-0.11227	0.0122824	3.10185e-20	0.000109626	0.0144545	0.993949
ITIH3	Heart failure	rs62253654	3	52988439	T	C	0.269382	0.013476	3.38104e-89	0.0119588	0.0166984	0.473888
ITIH3	Heart failure	rs62255418	3	52806837	T	C	-0.242353	0.0141686	6.81754e-66	0.00789164	0.0269821	0.769922
ITIH3	Heart failure	rs74576993	3	52900582	G	A	-0.104481	0.017021	4.16893e-10	-0.0340022	0.0286069	0.234598
ITIH3	Heart failure	rs76134070	3	52608529	C	G	0.400096	0.0493785	2.68905e-16	-0.0567215	0.0430808	0.187962
ITIH3	Heart failure	rs76252265	3	52846426	A	G	0.239281	0.028081	7.90227e-18	0.0886451	0.0570015	0.119914
ITIH3	Heart failure	rs77737939	3	53006730	A	G	-0.122943	0.0251938	5.30722e-07	0.00588598	0.0533441	0.91214
ITIH3	Heart failure	rs9842048	3	52797607	C	T	0.246578	0.0438739	9.53946e-09	0.0646815	0.10463	0.53645
ITIH3	Atrial fibrillation	rs114377412	3	52857932	A	G	0.204695	0.0215165	9.22682e-22	0.0096512	0.032897	0.769235
ITIH3	Atrial fibrillation	rs115632241	3	53006792	T	C	0.163818	0.0178759	2.49621e-20	0.0771354	0.0337143	0.0221427
ITIH3	Atrial fibrillation	rs115745575	3	52719292	C	T	-0.108281	0.0209731	1.21608e-07	-0.0418077	0.0233709	0.0736343
ITIH3	Atrial fibrillation	rs11714419	3	52594800	G	A	0.278987	0.00728781	<3.00E-308	0.0144375	0.00997937	0.14797
ITIH3	Atrial fibrillation	rs11717749	3	52810717	T	C	-0.099868	0.0110775	9.80842e-20	-0.00437169	0.0170934	0.798141
ITIH3	Atrial fibrillation	rs11719601	3	52953500	G	C	-0.0968239	0.014654	1.95649e-11	0.0169571	0.0216217	0.432886
ITIH3	Atrial fibrillation	rs138880491	3	52779685	G	C	0.176909	0.0194509	4.72247e-20	0.000383754	0.0249048	0.987706
ITIH3	Atrial fibrillation	rs146472126	3	52636264	C	T	0.218268	0.0206185	1.72983e-26	-0.0051371	0.0250071	0.83724
ITIH3	Atrial fibrillation	rs146986877	3	52864023	T	C	0.191799	0.0274131	1.31107e-12	0.16655	0.10492	0.112424
ITIH3	Atrial fibrillation	rs147488144	3	52627335	A	G	0.313875	0.0434949	2.66981e-13	0.101327	0.0594583	0.0883487
ITIH3	Atrial fibrillation	rs148381558	3	53002217	A	G	-0.27551	0.0306619	1.28876e-19	-0.0855166	0.0409989	0.0369939
ITIH3	Atrial fibrillation	rs148430898	3	52817882	T	C	-0.302247	0.0407589	6.05904e-14	0.186837	0.0832402	0.0247965
ITIH3	Atrial fibrillation	rs149487781	3	52822936	G	A	0.275011	0.0369976	5.2996e-14	0.021096	0.0331821	0.524932
ITIH3	Atrial fibrillation	rs185727929	3	52866596	T	C	0.271212	0.0436643	2.62743e-10	-0.0110271	0.0780417	0.887635
ITIH3	Atrial fibrillation	rs187092353	3	52857825	T	C	0.441881	0.0855617	1.20559e-07	-0.182828	0.348214	0.599552
ITIH3	Atrial fibrillation	rs34184137	3	52740001	C	G	0.2102	0.0164188	7.94835e-38	-0.0120537	0.0176292	0.494145
ITIH3	Atrial fibrillation	rs45458298	3	52711908	C	T	0.192605	0.021139	4.06785e-20	0.00362802	0.025643	0.887489
ITIH3	Atrial fibrillation	rs533734182	3	52947088	G	A	-0.714785	0.053375	3.37819e-41	0.269216	0.110406	0.014752
ITIH3	Atrial fibrillation	rs558635072	3	52821499	T	C	-0.464055	0.0749284	2.94564e-10	0.159469	0.16909	0.34563
ITIH3	Atrial fibrillation	rs56009954	3	52795591	C	T	-0.376081	0.0148939	5.56724e-141	-0.00332679	0.0199326	0.867447
ITIH3	Atrial fibrillation	rs56136581	3	52858094	T	C	-0.11227	0.0122824	3.10185e-20	0.0101139	0.0149643	0.499125
ITIH3	Atrial fibrillation	rs62253654	3	52988439	T	C	0.269382	0.013476	3.38104e-89	0.0140999	0.0172914	0.414827
ITIH3	Atrial fibrillation	rs62255418	3	52806837	T	C	-0.242353	0.0141686	6.81754e-66	-0.0199908	0.0279312	0.474166
ITIH3	Atrial fibrillation	rs74576993	3	52900582	G	A	-0.104481	0.017021	4.16893e-10	-0.00938015	0.0292192	0.74819
ITIH3	Atrial fibrillation	rs76134070	3	52608529	C	G	0.400096	0.0493785	2.68905e-16	-0.0142677	0.0436746	0.743908
ITIH3	Atrial fibrillation	rs76252265	3	52846426	A	G	0.239281	0.028081	7.90227e-18	-0.00295835	0.0580513	0.959357
ITIH3	Atrial fibrillation	rs77737939	3	53006730	A	G	-0.122943	0.0251938	5.30722e-07	-0.0421028	0.0558129	0.450636
ITIH3	Atrial fibrillation	rs9842048	3	52797607	C	T	0.246578	0.0438739	9.53946e-09	0.0411787	0.108334	0.703863
JAM2	Heart failure	rs146103055	21	25784678	C	A	0.188524	0.0261249	2.6719e-13	-0.00494649	0.0264686	0.851753
JAM2	Heart failure	rs192661911	21	25653617	T	C	-0.152028	0.0269459	8.4057e-09	-0.0244739	0.0227188	0.281368
JAM2	Heart failure	rs2829789	21	25535756	A	G	-0.0516975	0.010849	9.43399e-07	0.011531	0.012857	0.36979
JAM2	Heart failure	rs2829841	21	25650710	T	C	0.0969636	0.0104756	1.0598e-20	0.0138515	0.0130583	0.288809
JAM2	Heart failure	rs2829856	21	25673655	T	G	-0.0438175	0.00844066	1.04449e-07	0.0085455	0.0116837	0.464535
JAM2	Heart failure	rs80100727	21	25441194	C	G	0.111541	0.0234271	9.62248e-07	0.0349081	0.0314696	0.267316
JAM2	Heart failure	rs915554	21	25466392	T	C	-0.137815	0.0233497	1.79324e-09	0.0173532	0.0371606	0.640516
JAM2	Heart failure	rs9647113	21	25720611	A	G	-0.0662355	0.0105891	1.98676e-10	0.000564688	0.0134827	0.966592
JAM2	Heart failure	rs981528	21	25851584	C	T	0.0369499	0.0072137	1.51008e-07	0.0156096	0.00958863	0.10354
KLK11	Heart failure	rs11084043	19	50976146	T	C	-0.0375713	0.00746415	2.40718e-07	0.00671306	0.00970778	0.489243
KLK11	Heart failure	rs111352211	19	51020878	A	G	0.135029	0.0213381	1.24123e-10	0.025037	0.0191124	0.190201
KLK11	Heart failure	rs117268623	19	51024714	T	C	-1.14741	0.0208715	<3.00E-308	-0.0562192	0.0288275	0.0511529
KLK11	Heart failure	rs117439272	19	51089692	T	G	-0.116718	0.0232654	2.62688e-07	-0.0719937	0.05877	0.220572
KLK11	Heart failure	rs12609283	19	51028610	A	G	0.0589979	0.00802185	9.57139e-14	0.0127047	0.0108208	0.240357
KLK11	Heart failure	rs1275220	19	50984378	A	C	-0.242144	0.0129191	1.102e-78	-0.0262101	0.0145373	0.0713954
KLK11	Heart failure	rs139971843	19	50985283	A	G	-0.588956	0.0493836	4.32431e-33	-0.0638827	0.309546	0.836498
KLK11	Heart failure	rs1404320	19	51062889	T	C	-0.0410371	0.00778161	6.68866e-08	0.0109775	0.0114077	0.335905
KLK11	Heart failure	rs16988845	19	51046270	A	C	-0.0571812	0.0092515	3.18991e-10	-0.00902596	0.0109303	0.408934
KLK11	Heart failure	rs17728296	19	51068811	A	G	0.0507473	0.0108136	1.3467e-06	0.0108846	0.0125503	0.385791
KLK11	Heart failure	rs188556288	19	50911168	G	A	-0.633132	0.107978	2.26568e-09	-0.0212145	0.0307362	0.490061
KLK11	Heart failure	rs189270945	19	51010578	A	G	-0.39555	0.0796926	3.46265e-07	-0.104334	0.0582775	0.0734074
KLK11	Heart failure	rs2569470	19	51049788	A	G	-0.0525686	0.00752442	1.41016e-12	-0.00115576	0.00962255	0.904397
KLK11	Heart failure	rs2569475	19	51062718	G	A	-0.0577847	0.00851208	5.66322e-12	-0.0067313	0.00982402	0.493225
KLK11	Heart failure	rs2691219	19	51041383	C	T	0.0861283	0.0079541	1.2659e-27	-0.0149956	0.0108234	0.165907
KLK11	Heart failure	rs2691244	19	51082002	C	T	-0.0389378	0.00797209	5.19077e-07	-0.00769559	0.0102159	0.451273
KLK11	Heart failure	rs2739413	19	50953800	G	A	0.176303	0.0234474	2.75804e-14	0.095032	0.0365893	0.00939702
KLK11	Heart failure	rs34681424	19	51137073	G	C	0.061745	0.0128149	7.24225e-07	-0.0246346	0.013003	0.0581541
KLK11	Heart failure	rs3859452	19	51045291	G	A	-0.0384974	0.00763518	2.30216e-07	-0.000431831	0.0100984	0.965891
KLK11	Heart failure	rs62117661	19	51025576	T	C	-0.190573	0.0148216	3.88849e-38	-0.0009877	0.0188159	0.958136
KLK11	Heart failure	rs62117662	19	51026121	A	G	0.215315	0.00916376	2.22184e-122	0.000389849	0.0110721	0.971912
KLK11	Heart failure	rs67621164	19	51132484	A	G	-0.0495035	0.00978289	2.09395e-07	0.00409325	0.0131182	0.755019
KLK11	Heart failure	rs7255378	19	51044727	C	T	0.0879195	0.00928563	1.42163e-21	0.00105985	0.0101826	0.917102
KLK11	Heart failure	rs7259651	19	51020021	G	A	-0.0815945	0.00803899	1.65946e-24	-0.0159304	0.0100752	0.113845
KLK11	Heart failure	rs952109	19	51008614	A	G	-0.0899984	0.00743426	4.91434e-34	0.00111179	0.00987407	0.91035
KLK13	Heart failure	rs1001538	19	51068898	C	T	0.0506552	0.0087934	4.19094e-09	0.0113502	0.0105501	0.281997
KLK13	Heart failure	rs11084048	19	51044775	T	C	0.172634	0.00839055	2.30752e-94	-0.00282302	0.0099402	0.77641
KLK13	Heart failure	rs111408827	19	51038932	T	G	0.224116	0.0117525	2.2568e-81	-0.0105861	0.0139113	0.446673
KLK13	Heart failure	rs113235029	19	51078960	A	C	-0.369785	0.025964	2.50548e-46	0.00467776	0.0480579	0.92246
KLK13	Heart failure	rs116412451	19	51045936	T	C	0.197205	0.0340294	3.41329e-09	-0.0230561	0.0427106	0.58932
KLK13	Heart failure	rs11666870	19	51095412	G	A	0.0699892	0.00755676	1.00507e-20	-0.00679396	0.00955118	0.476885
KLK13	Heart failure	rs11669237	19	51030161	G	C	-0.431321	0.0079977	<3.00E-308	-0.000895122	0.00987798	0.927796
KLK13	Heart failure	rs11671800	19	51079737	T	G	-0.0928598	0.0100149	9.12031e-21	-0.00383358	0.01124	0.733054
KLK13	Heart failure	rs117025461	19	51014792	T	C	-0.09689	0.0154095	1.61123e-10	-0.00401743	0.0165348	0.80803
KLK13	Heart failure	rs117658654	19	51154177	T	C	-0.267623	0.0306225	1.17151e-18	-0.0668607	0.0973106	0.492029
KLK13	Heart failure	rs12610293	19	51028516	A	G	0.0620442	0.00891669	1.72312e-12	0.025921	0.0117522	0.0274101
KLK13	Heart failure	rs12983058	19	51139527	T	G	-0.0459798	0.0079643	3.88812e-09	-0.0309163	0.0112172	0.00584857
KLK13	Heart failure	rs12983942	19	51114910	T	A	-0.0662596	0.0119726	1.56264e-08	-0.0262132	0.0147201	0.074948
KLK13	Heart failure	rs140541061	19	51039732	A	G	-0.426263	0.0603475	8.11953e-13	-0.0482199	0.0952751	0.612778
KLK13	Heart failure	rs142684928	19	51038640	A	C	-0.36975	0.0768329	7.45674e-07	0.0640831	0.13654	0.63883
KLK13	Heart failure	rs143774057	19	51024001	G	C	-0.584311	0.0699382	3.28063e-17	0.0570796	0.0385627	0.138826
KLK13	Heart failure	rs144553655	19	51006872	T	G	0.217824	0.0416898	8.71363e-08	0.0284843	0.0571719	0.618327
KLK13	Heart failure	rs147813054	19	51029760	T	C	-0.364979	0.0726358	2.52003e-07	0.0382327	0.0888652	0.667026
KLK13	Heart failure	rs147995854	19	51125731	C	T	-0.254183	0.0541356	1.33106e-06	0.0564904	0.0899595	0.530034
KLK13	Heart failure	rs1618440	19	50974272	T	C	0.0407827	0.00868058	1.31262e-06	-0.0181368	0.0112023	0.105443
KLK13	Heart failure	rs187238102	19	51057289	G	A	-0.271757	0.0563194	6.99026e-07	-0.0819742	0.0358941	0.0223846
KLK13	Heart failure	rs189796797	19	51169958	C	T	0.165872	0.0341901	6.12771e-07	0.0654725	0.119048	0.582342
KLK13	Heart failure	rs2569475	19	51062718	G	A	-0.0794837	0.00867506	2.5396e-20	-0.0067313	0.00982402	0.493225
KLK13	Heart failure	rs268905	19	50947673	T	C	-0.0379826	0.00824524	2.04644e-06	-0.0093599	0.0103517	0.365896
KLK13	Heart failure	rs2691231	19	51044581	G	A	-0.207042	0.0161991	1.04572e-37	0.00130066	0.0171504	0.939548
KLK13	Heart failure	rs2691262	19	51106557	G	A	0.0589543	0.00775487	1.45536e-14	0.00568113	0.00998603	0.569419
KLK13	Heart failure	rs2691270	19	51091973	G	A	0.0464661	0.00763878	5.9006e-10	0.00820071	0.00958192	0.392079
KLK13	Heart failure	rs34089525	19	51060008	A	G	-0.733419	0.0208125	2.49752e-272	0.00427703	0.0410405	0.916999
KLK13	Heart failure	rs3760738	19	51020641	G	A	0.0537377	0.0076915	1.40779e-12	-0.0097399	0.00969332	0.31499
KLK13	Heart failure	rs3810091	19	51065433	T	C	0.0894296	0.0100235	2.28985e-19	0.0193871	0.01456	0.183013
KLK13	Heart failure	rs3865444	19	51224706	A	C	-0.0394413	0.00796771	3.70796e-07	-0.00324109	0.00993556	0.744266
KLK13	Heart failure	rs62117661	19	51025576	T	C	0.13802	0.0150542	2.40479e-20	-0.0009877	0.0188159	0.958136
KLK13	Heart failure	rs62117666	19	51038437	A	G	0.191615	0.0104407	1.57064e-75	-0.0054134	0.0113924	0.634661
KLK13	Heart failure	rs7249762	19	51047503	C	T	0.142789	0.00871408	1.20369e-60	-0.00218316	0.0104719	0.834855
KLK13	Heart failure	rs7253072	19	51071337	T	C	0.237055	0.0125573	8.67305e-80	0.0170395	0.0158823	0.283332
KLK13	Heart failure	rs7258761	19	51045740	A	C	0.124301	0.00783022	4.75664e-57	0.00658129	0.00979061	0.501454
KLK13	Heart failure	rs7260199	19	51084636	C	T	0.0653706	0.00816171	5.76232e-16	-0.00256305	0.0103079	0.803633
KLK13	Heart failure	rs73053089	19	51164706	C	T	-0.154638	0.0265076	2.7102e-09	-0.0192468	0.0499959	0.700261
KLK13	Heart failure	rs76195063	19	51137464	T	C	-0.0520562	0.0109706	1.0422e-06	-0.0166667	0.0132295	0.207736
KLK13	Heart failure	rs76673459	19	51090672	T	C	0.205472	0.0276976	5.92698e-14	-0.0682464	0.0637147	0.284113
KLK13	Heart failure	rs78018472	19	51031435	T	C	0.135019	0.0210282	6.7756e-11	0.0469988	0.0239637	0.0498494
KLK13	Heart failure	rs78979648	19	50966474	T	C	-0.215501	0.030669	1.05759e-12	0.116739	0.0829687	0.159419
KLK13	Heart failure	rs79321884	19	51069146	G	A	0.166576	0.0240517	2.1684e-12	0.0693756	0.0558359	0.214055
KLK13	Heart failure	rs79377141	19	51035696	A	G	0.189724	0.0132962	1.70624e-46	0.0230514	0.0215067	0.283798
KLK13	Heart failure	rs885146	19	51050815	G	T	-0.0914762	0.00748347	1.16037e-34	-0.00181805	0.00958111	0.849502
KLK13	Heart failure	rs9917107	19	51111204	G	T	0.0625138	0.0113639	1.88729e-08	0.000324552	0.012216	0.978804
KLK4	Coronary artery disease	rs10413296	19	50840203	C	T	-0.104514	0.0124035	1.78582e-17	-0.013408	0.0168781	0.426962
KLK4	Coronary artery disease	rs10427086	19	50917708	C	T	0.239789	0.0110138	2.15248e-105	0.0257725	0.0130357	0.0480341
KLK4	Coronary artery disease	rs111451676	19	50849503	A	G	-0.277191	0.0370654	3.76079e-14	-0.0233533	0.0218227	0.284558
KLK4	Coronary artery disease	rs111907867	19	50760543	T	C	0.177235	0.0350612	2.15175e-07	0.0542854	0.0786986	0.490327
KLK4	Coronary artery disease	rs112257256	19	50929685	T	C	0.147064	0.0291699	2.30785e-07	0.0522796	0.0417214	0.210182
KLK4	Coronary artery disease	rs112561158	19	50925473	A	G	0.194327	0.0157723	3.5008e-35	0.00292536	0.0217902	0.893204
KLK4	Coronary artery disease	rs112795570	19	50871004	T	C	0.359648	0.0518005	1.92005e-12	0.00469136	0.0323867	0.884826
KLK4	Coronary artery disease	rs113309422	19	50830777	C	T	0.251913	0.0482615	8.95821e-08	0.0509495	0.036663	0.164629
KLK4	Coronary artery disease	rs11672857	19	50809987	A	C	0.04071	0.00686433	1.50861e-09	-0.000763406	0.00814195	0.925298
KLK4	Coronary artery disease	rs116857887	19	50883992	T	C	0.207745	0.0161923	5.57802e-38	0.0244185	0.0185545	0.188159
KLK4	Coronary artery disease	rs117095876	19	50893854	A	G	-0.280057	0.0174145	1.71065e-58	0.00555906	0.0192738	0.77302
KLK4	Coronary artery disease	rs117241752	19	50931418	A	G	0.190408	0.0340674	1.14088e-08	0.0213215	0.0304476	0.483759
KLK4	Coronary artery disease	rs117316842	19	50775033	T	C	0.387595	0.0518659	3.91869e-14	0.0480443	0.0992406	0.628301
KLK4	Coronary artery disease	rs117774219	19	50881354	A	C	1.12288	0.0816631	2.54115e-43	-0.0669615	0.109942	0.542484
KLK4	Coronary artery disease	rs118107605	19	50909898	T	G	-0.311651	0.0291586	5.78379e-27	-0.00203568	0.0274191	0.940817
KLK4	Coronary artery disease	rs118115711	19	50856016	A	G	0.375515	0.0697607	3.66473e-08	-0.124493	0.0983634	0.205641
KLK4	Coronary artery disease	rs12979237	19	50946660	C	G	-0.118974	0.00876746	3.01813e-42	-0.0099399	0.00904894	0.272004
KLK4	Coronary artery disease	rs138103226	19	50893971	C	T	-0.304905	0.0178317	7.5431e-66	-0.0388854	0.0211021	0.0653687
KLK4	Coronary artery disease	rs138813375	19	50879240	C	T	0.466578	0.0610695	1.08514e-14	0.0407788	0.317603	0.897836
KLK4	Coronary artery disease	rs139431213	19	50925711	A	G	0.395743	0.0366016	1.50714e-27	0.0765979	0.054325	0.158542
KLK4	Coronary artery disease	rs140903094	19	50816396	A	G	0.946566	0.116283	1.97325e-16	-0.162765	0.291974	0.577212
KLK4	Coronary artery disease	rs142212375	19	50833005	T	C	-0.103251	0.017886	3.89993e-09	0.0520309	0.036884	0.158345
KLK4	Coronary artery disease	rs144350395	19	50907019	A	G	-1.11941	0.0623102	1.82755e-72	0.0522037	0.0752624	0.487918
KLK4	Coronary artery disease	rs144432190	19	50899568	C	G	0.224479	0.0227383	2.74495e-23	0.0174067	0.0302523	0.565031
KLK4	Coronary artery disease	rs144628077	19	50889571	G	C	0.858236	0.0528235	1.16827e-59	0.104271	0.15144	0.491117
KLK4	Coronary artery disease	rs145472676	19	51013283	A	T	0.125506	0.021721	3.77756e-09	-0.0292826	0.0313087	0.349641
KLK4	Coronary artery disease	rs145560168	19	50908816	T	C	-0.652154	0.112056	2.94425e-09	0.0737988	0.43221	0.864422
KLK4	Coronary artery disease	rs146065264	19	50758017	T	C	0.190816	0.0220566	2.54809e-18	0.00900037	0.0335077	0.788234
KLK4	Coronary artery disease	rs149904243	19	50900134	A	G	-0.21726	0.0158403	4.09153e-43	0.0209187	0.0159508	0.189706
KLK4	Coronary artery disease	rs150891637	19	50876413	C	G	-0.271302	0.0520742	9.44651e-08	-0.0731285	0.18134	0.686751
KLK4	Coronary artery disease	rs1654537	19	50963260	G	A	0.0396635	0.00733213	3.15922e-08	0.00761021	0.00830328	0.359389
KLK4	Coronary artery disease	rs1654552	19	50909410	A	C	-0.339483	0.00691516	<3.00E-308	-0.0109343	0.00809676	0.176869
KLK4	Coronary artery disease	rs17714461	19	50921850	A	G	-0.192264	0.0114406	1.11379e-63	-0.0128044	0.0126306	0.310698
KLK4	Coronary artery disease	rs17727736	19	50924629	A	G	-0.313915	0.0209309	3.80137e-51	-0.00208827	0.0219756	0.924294
KLK4	Coronary artery disease	rs181633733	19	50900228	T	C	-0.564491	0.0395107	1.31786e-46	-0.00128463	0.0242517	0.957755
KLK4	Coronary artery disease	rs183415397	19	50892081	T	C	0.390903	0.0466811	2.78703e-17	0.0804781	0.0715931	0.260969
KLK4	Coronary artery disease	rs186740568	19	50928019	A	C	0.372372	0.0556572	1.11239e-11	0.073902	0.0776131	0.341003
KLK4	Coronary artery disease	rs186852538	19	50792402	T	C	0.453502	0.0678248	1.14384e-11	0.0553503	0.162981	0.734149
KLK4	Coronary artery disease	rs187510564	19	50939993	C	T	0.780881	0.0503589	1.57205e-54	0.119726	0.127617	0.348157
KLK4	Coronary artery disease	rs190901442	19	50845493	C	A	-0.242251	0.0331317	1.31834e-13	0.113729	0.110654	0.304052
KLK4	Coronary artery disease	rs191123336	19	50925497	A	G	-0.274709	0.0363603	2.09123e-14	0.0244092	0.0820629	0.766127
KLK4	Coronary artery disease	rs198971	19	50875730	C	G	-0.193707	0.00784807	8.32138e-135	-0.00529714	0.0086174	0.538751
KLK4	Coronary artery disease	rs2271095	19	50856197	C	T	-0.0524519	0.00743345	8.55596e-13	-0.00440663	0.00825872	0.593637
KLK4	Coronary artery disease	rs2560935	19	50831099	C	T	-0.0913239	0.0149686	5.26931e-10	-0.00455764	0.0289803	0.875034
KLK4	Coronary artery disease	rs2569441	19	51011366	T	C	0.0466261	0.00707894	2.25016e-11	-0.00154426	0.00858833	0.857302
KLK4	Coronary artery disease	rs2569536	19	50901257	A	T	-0.0973181	0.00943363	2.98031e-25	-0.00841086	0.0107565	0.434256
KLK4	Coronary artery disease	rs2659080	19	50960533	A	G	0.0453171	0.00907219	2.93925e-07	-0.0110287	0.0100243	0.271247
KLK4	Coronary artery disease	rs2659110	19	50896240	T	C	-0.160552	0.0108818	1.44599e-49	0.00863045	0.0172433	0.616717
KLK4	Coronary artery disease	rs2664158	19	50875565	A	G	0.196488	0.0152453	2.61484e-38	0.00598916	0.0188529	0.750729
KLK4	Coronary artery disease	rs266849	19	50845834	A	G	-0.100602	0.00868782	2.61265e-31	-0.0368865	0.012111	0.00232145
KLK4	Coronary artery disease	rs266851	19	50833083	T	C	0.051531	0.0087416	1.87436e-09	0.0145983	0.0132681	0.271219
KLK4	Coronary artery disease	rs266868	19	50849681	A	G	-0.0694805	0.00760648	3.28905e-20	-0.00117543	0.00842993	0.889106
KLK4	Coronary artery disease	rs266874	19	50862025	C	G	0.322328	0.0531671	6.69917e-10	0.0919877	0.148605	0.535911
KLK4	Coronary artery disease	rs2739413	19	50953800	G	A	-0.107474	0.0219874	5.09376e-07	0.00119944	0.0308459	0.968982
KLK4	Coronary artery disease	rs3760731	19	50872460	T	C	0.333083	0.0190566	1.04249e-68	0.00295494	0.0178369	0.868421
KLK4	Coronary artery disease	rs45623731	19	50908757	T	G	-0.515808	0.0425289	3.7342e-34	0.0311835	0.0371029	0.400652
KLK4	Coronary artery disease	rs530155659	19	50934840	C	T	0.590148	0.0729882	3.09482e-16	0.15505	0.0769232	0.0438369
KLK4	Coronary artery disease	rs544547773	19	50895002	T	C	0.744599	0.0690937	2.21864e-27	0.114233	0.128981	0.375802
KLK4	Coronary artery disease	rs545076978	19	50929801	A	G	0.373752	0.050281	5.29746e-14	-0.302195	0.146716	0.0394248
KLK4	Coronary artery disease	rs550373544	19	50912077	A	G	-0.310812	0.0632157	4.40099e-07	0.0454016	0.0958033	0.635568
KLK4	Coronary artery disease	rs573592685	19	51019790	G	C	0.253709	0.0282464	1.32951e-19	-0.0151952	0.0363428	0.675868
KLK4	Coronary artery disease	rs577416273	19	50916967	T	G	1.49747	0.0667818	1.16553e-111	0.0607064	0.0951015	0.523257
KLK4	Coronary artery disease	rs62113076	19	50881970	G	A	-0.303298	0.0246017	3.18752e-35	0.00774724	0.0228202	0.73424
KLK4	Coronary artery disease	rs62113142	19	50918577	G	A	-0.0564101	0.00719747	2.29821e-15	-0.00437712	0.00841541	0.602972
KLK4	Coronary artery disease	rs62115183	19	50947095	T	C	-0.116393	0.0152388	1.10365e-14	-0.0165156	0.0151676	0.276209
KLK4	Coronary artery disease	rs66962846	19	50836560	G	T	0.0552827	0.00983716	9.5599e-09	0.016797	0.0109324	0.124432
KLK4	Coronary artery disease	rs73042387	19	50906915	A	G	0.311253	0.00988414	5.92583e-218	0.0198236	0.0129941	0.127114
KLK4	Coronary artery disease	rs73044230	19	50930647	G	A	1.30243	0.0870498	6.51313e-51	0.116613	0.0687381	0.0897925
KLK4	Coronary artery disease	rs73592857	19	50874351	G	A	-0.147806	0.0177423	4.01786e-17	-0.0173801	0.0175076	0.320848
KLK4	Coronary artery disease	rs75550672	19	50974440	T	C	0.151236	0.0139572	1.16591e-27	-0.0189098	0.018477	0.306108
KLK4	Coronary artery disease	rs75950648	19	50893632	G	C	-0.652461	0.0579847	1.12821e-29	0.137355	0.115502	0.234362
KLK4	Coronary artery disease	rs78577816	19	50812916	T	C	0.122203	0.0183589	1.40369e-11	-0.025083	0.0264385	0.342759
KLK4	Coronary artery disease	rs79031312	19	50905340	A	C	-0.142284	0.0251174	7.3616e-09	-0.0087774	0.0344345	0.7988
KLK4	Coronary artery disease	rs80050017	19	50879944	T	G	0.308911	0.0127157	1.14346e-130	0.00445241	0.0143387	0.756169
KLK4	Coronary artery disease	rs8113756	19	50937402	C	G	0.105942	0.0080719	1.18719e-39	0.00685487	0.00976024	0.482476
KLK4	Coronary artery disease	rs885756	19	51010159	A	G	0.086408	0.0179765	7.67134e-07	-0.0140758	0.0209522	0.501708
KLK4	Heart failure	rs10413296	19	50840203	C	T	-0.104514	0.0124035	1.78582e-17	-0.0355909	0.0198217	0.0725655
KLK4	Heart failure	rs10427086	19	50917708	C	T	0.239789	0.0110138	2.15248e-105	0.000511167	0.0153479	0.973431
KLK4	Heart failure	rs111451676	19	50849503	A	G	-0.277191	0.0370654	3.76079e-14	-0.0316537	0.0257305	0.218622
KLK4	Heart failure	rs111907867	19	50760543	T	C	0.177235	0.0350612	2.15175e-07	-0.0122242	0.0915059	0.893728
KLK4	Heart failure	rs112257256	19	50929685	T	C	0.147064	0.0291699	2.30785e-07	-0.0623859	0.0490381	0.203305
KLK4	Heart failure	rs112561158	19	50925473	A	G	0.194327	0.0157723	3.5008e-35	-0.0164836	0.0257758	0.522498
KLK4	Heart failure	rs112795570	19	50871004	T	C	0.359648	0.0518005	1.92005e-12	-0.0115579	0.0380072	0.761055
KLK4	Heart failure	rs113309422	19	50830777	C	T	0.251913	0.0482615	8.95821e-08	-0.0510612	0.0435279	0.240769
KLK4	Heart failure	rs11672857	19	50809987	A	C	0.04071	0.00686433	1.50861e-09	-0.00925521	0.00958672	0.334334
KLK4	Heart failure	rs116857887	19	50883992	T	C	0.207745	0.0161923	5.57802e-38	-0.0229338	0.0218215	0.293271
KLK4	Heart failure	rs117095876	19	50893854	A	G	-0.280057	0.0174145	1.71065e-58	0.0355265	0.0226854	0.117336
KLK4	Heart failure	rs117241752	19	50931418	A	G	0.190408	0.0340674	1.14088e-08	0.0504762	0.0359504	0.160303
KLK4	Heart failure	rs117316842	19	50775033	T	C	0.387595	0.0518659	3.91869e-14	-0.0691258	0.116346	0.552417
KLK4	Heart failure	rs117774219	19	50881354	A	C	1.12288	0.0816631	2.54115e-43	-0.0177176	0.134874	0.895487
KLK4	Heart failure	rs118107605	19	50909898	T	G	-0.311651	0.0291586	5.78379e-27	-0.0165474	0.0320876	0.606068
KLK4	Heart failure	rs118115711	19	50856016	A	G	0.375515	0.0697607	3.66473e-08	0.0861871	0.115945	0.457271
KLK4	Heart failure	rs12979237	19	50946660	C	G	-0.118974	0.00876746	3.01813e-42	0.00808618	0.0106778	0.448875
KLK4	Heart failure	rs138103226	19	50893971	C	T	-0.304905	0.0178317	7.5431e-66	-0.0101933	0.0248408	0.681554
KLK4	Heart failure	rs138813375	19	50879240	C	T	0.466578	0.0610695	1.08514e-14	-0.287043	0.363134	0.429259
KLK4	Heart failure	rs139431213	19	50925711	A	G	0.395743	0.0366016	1.50714e-27	0.0705384	0.0659099	0.284518
KLK4	Heart failure	rs140903094	19	50816396	A	G	0.946566	0.116283	1.97325e-16	-0.250058	0.341089	0.463487
KLK4	Heart failure	rs142212375	19	50833005	T	C	-0.103251	0.017886	3.89993e-09	-0.035438	0.0430938	0.41088
KLK4	Heart failure	rs144350395	19	50907019	A	G	-1.11941	0.0623102	1.82755e-72	0.0724028	0.0859418	0.399529
KLK4	Heart failure	rs144432190	19	50899568	C	G	0.224479	0.0227383	2.74495e-23	0.0314941	0.0356849	0.377473
KLK4	Heart failure	rs144628077	19	50889571	G	C	0.858236	0.0528235	1.16827e-59	0.232399	0.178167	0.192101
KLK4	Heart failure	rs145472676	19	51013283	A	T	0.125506	0.021721	3.77756e-09	-0.0344812	0.0366706	0.347066
KLK4	Heart failure	rs145560168	19	50908816	T	C	-0.652154	0.112056	2.94425e-09	0.00964879	0.517699	0.98513
KLK4	Heart failure	rs146065264	19	50758017	T	C	0.190816	0.0220566	2.54809e-18	-0.0959598	0.0391808	0.0143192
KLK4	Heart failure	rs149904243	19	50900134	A	G	-0.21726	0.0158403	4.09153e-43	0.02526	0.0188204	0.179545
KLK4	Heart failure	rs150891637	19	50876413	C	G	-0.271302	0.0520742	9.44651e-08	-0.201828	0.220047	0.359035
KLK4	Heart failure	rs1654537	19	50963260	G	A	0.0396635	0.00733213	3.15922e-08	0.00485686	0.00979209	0.619896
KLK4	Heart failure	rs1654552	19	50909410	A	C	-0.339483	0.00691516	<3.00E-308	-0.0023925	0.00954087	0.801997
KLK4	Heart failure	rs17714461	19	50921850	A	G	-0.192264	0.0114406	1.11379e-63	0.0232744	0.0149034	0.118363
KLK4	Heart failure	rs17727736	19	50924629	A	G	-0.313915	0.0209309	3.80137e-51	-0.00201326	0.025827	0.937866
KLK4	Heart failure	rs181633733	19	50900228	T	C	-0.564491	0.0395107	1.31786e-46	-0.00616435	0.0286097	0.829406
KLK4	Heart failure	rs183415397	19	50892081	T	C	0.390903	0.0466811	2.78703e-17	0.107172	0.0867591	0.216723
KLK4	Heart failure	rs186740568	19	50928019	A	C	0.372372	0.0556572	1.11239e-11	-0.0968838	0.0895837	0.27948
KLK4	Heart failure	rs186852538	19	50792402	T	C	0.453502	0.0678248	1.14384e-11	-0.189077	0.191998	0.324729
KLK4	Heart failure	rs187510564	19	50939993	C	T	0.780881	0.0503589	1.57205e-54	0.211741	0.149768	0.157421
KLK4	Heart failure	rs190901442	19	50845493	C	A	-0.242251	0.0331317	1.31834e-13	0.137073	0.131185	0.296078
KLK4	Heart failure	rs191123336	19	50925497	A	G	-0.274709	0.0363603	2.09123e-14	-0.130928	0.0941231	0.164217
KLK4	Heart failure	rs198971	19	50875730	C	G	-0.193707	0.00784807	8.32138e-135	0.00620745	0.0101599	0.541215
KLK4	Heart failure	rs2271095	19	50856197	C	T	-0.0524519	0.00743345	8.55596e-13	-0.0117633	0.00972807	0.226583
KLK4	Heart failure	rs2560935	19	50831099	C	T	-0.0913239	0.0149686	5.26931e-10	-0.0318504	0.0341368	0.350808
KLK4	Heart failure	rs2569441	19	51011366	T	C	0.0466261	0.00707894	2.25016e-11	0.007625	0.0101145	0.450929
KLK4	Heart failure	rs2569536	19	50901257	A	T	-0.0973181	0.00943363	2.98031e-25	0.0115944	0.0126837	0.360658
KLK4	Heart failure	rs2659080	19	50960533	A	G	0.0453171	0.00907219	2.93925e-07	-0.0132684	0.0118242	0.261805
KLK4	Heart failure	rs2659110	19	50896240	T	C	-0.160552	0.0108818	1.44599e-49	-0.0199644	0.0202744	0.324769
KLK4	Heart failure	rs2664158	19	50875565	A	G	0.196488	0.0152453	2.61484e-38	0.0312815	0.0222539	0.159824
KLK4	Heart failure	rs266849	19	50845834	A	G	-0.100602	0.00868782	2.61265e-31	-0.0301389	0.0142922	0.0349647
KLK4	Heart failure	rs266851	19	50833083	T	C	0.051531	0.0087416	1.87436e-09	0.00809148	0.0156391	0.604885
KLK4	Heart failure	rs266868	19	50849681	A	G	-0.0694805	0.00760648	3.28905e-20	0.00932735	0.00994001	0.348058
KLK4	Heart failure	rs266874	19	50862025	C	G	0.322328	0.0531671	6.69917e-10	0.0737052	0.176261	0.675831
KLK4	Heart failure	rs2739413	19	50953800	G	A	-0.107474	0.0219874	5.09376e-07	0.095032	0.0365893	0.00939702
KLK4	Heart failure	rs3760731	19	50872460	T	C	0.333083	0.0190566	1.04249e-68	-0.00964175	0.0210253	0.646538
KLK4	Heart failure	rs45623731	19	50908757	T	G	-0.515808	0.0425289	3.7342e-34	-0.0146214	0.0437613	0.738292
KLK4	Heart failure	rs530155659	19	50934840	C	T	0.590148	0.0729882	3.09482e-16	0.0861065	0.0893039	0.334947
KLK4	Heart failure	rs544547773	19	50895002	T	C	0.744599	0.0690937	2.21864e-27	0.0203363	0.151407	0.893153
KLK4	Heart failure	rs545076978	19	50929801	A	G	0.373752	0.050281	5.29746e-14	-0.126696	0.170611	0.457721
KLK4	Heart failure	rs550373544	19	50912077	A	G	-0.310812	0.0632157	4.40099e-07	-0.0736235	0.112374	0.51236
KLK4	Heart failure	rs573592685	19	51019790	G	C	0.253709	0.0282464	1.32951e-19	-0.0677016	0.0428311	0.113955
KLK4	Heart failure	rs577416273	19	50916967	T	G	1.49747	0.0667818	1.16553e-111	-0.0964305	0.113565	0.395816
KLK4	Heart failure	rs62113076	19	50881970	G	A	-0.303298	0.0246017	3.18752e-35	0.0141389	0.0269145	0.599356
KLK4	Heart failure	rs62113142	19	50918577	G	A	-0.0564101	0.00719747	2.29821e-15	0.0104411	0.00990444	0.2918
KLK4	Heart failure	rs62115183	19	50947095	T	C	-0.116393	0.0152388	1.10365e-14	-0.000911186	0.0178356	0.959255
KLK4	Heart failure	rs66962846	19	50836560	G	T	0.0552827	0.00983716	9.5599e-09	-0.00793532	0.0128667	0.53741
KLK4	Heart failure	rs73042387	19	50906915	A	G	0.311253	0.00988414	5.92583e-218	0.00814975	0.0152929	0.594095
KLK4	Heart failure	rs73044230	19	50930647	G	A	1.30243	0.0870498	6.51313e-51	0.00276718	0.0803246	0.972518
KLK4	Heart failure	rs73592857	19	50874351	G	A	-0.147806	0.0177423	4.01786e-17	-0.025065	0.0206804	0.225506
KLK4	Heart failure	rs75550672	19	50974440	T	C	0.151236	0.0139572	1.16591e-27	-0.0561645	0.0218964	0.0103172
KLK4	Heart failure	rs75950648	19	50893632	G	C	-0.652461	0.0579847	1.12821e-29	-0.0823207	0.136827	0.547414
KLK4	Heart failure	rs78577816	19	50812916	T	C	0.122203	0.0183589	1.40369e-11	-0.0292698	0.0312924	0.349601
KLK4	Heart failure	rs79031312	19	50905340	A	C	-0.142284	0.0251174	7.3616e-09	0.0109036	0.040717	0.78886
KLK4	Heart failure	rs80050017	19	50879944	T	G	0.308911	0.0127157	1.14346e-130	-0.0211476	0.0168637	0.209832
KLK4	Heart failure	rs8113756	19	50937402	C	G	0.105942	0.0080719	1.18719e-39	-0.0304356	0.0115196	0.00824024
KLK4	Heart failure	rs885756	19	51010159	A	G	0.086408	0.0179765	7.67134e-07	-0.0239868	0.0247502	0.332467
KLK4	Atrial fibrillation	rs10413296	19	50840203	C	T	-0.104514	0.0124035	1.78582e-17	-0.0346984	0.0204928	0.0904191
KLK4	Atrial fibrillation	rs10427086	19	50917708	C	T	0.239789	0.0110138	2.15248e-105	0.000222258	0.0157796	0.988762
KLK4	Atrial fibrillation	rs111451676	19	50849503	A	G	-0.277191	0.0370654	3.76079e-14	-0.00203615	0.0265749	0.938926
KLK4	Atrial fibrillation	rs111907867	19	50760543	T	C	0.177235	0.0350612	2.15175e-07	-0.0119888	0.0937035	0.898193
KLK4	Atrial fibrillation	rs112257256	19	50929685	T	C	0.147064	0.0291699	2.30785e-07	0.0668929	0.0510666	0.190224
KLK4	Atrial fibrillation	rs112561158	19	50925473	A	G	0.194327	0.0157723	3.5008e-35	-0.0169315	0.0264769	0.522508
KLK4	Atrial fibrillation	rs112795570	19	50871004	T	C	0.359648	0.0518005	1.92005e-12	-0.0358689	0.0394322	0.363015
KLK4	Atrial fibrillation	rs113309422	19	50830777	C	T	0.251913	0.0482615	8.95821e-08	0.0591885	0.0453128	0.191478
KLK4	Atrial fibrillation	rs11672857	19	50809987	A	C	0.04071	0.00686433	1.50861e-09	0.00384015	0.00988759	0.697734
KLK4	Atrial fibrillation	rs116857887	19	50883992	T	C	0.207745	0.0161923	5.57802e-38	0.046493	0.0225373	0.0391183
KLK4	Atrial fibrillation	rs117095876	19	50893854	A	G	-0.280057	0.0174145	1.71065e-58	-0.0128449	0.0236562	0.587143
KLK4	Atrial fibrillation	rs117241752	19	50931418	A	G	0.190408	0.0340674	1.14088e-08	0.0179249	0.0366408	0.624695
KLK4	Atrial fibrillation	rs117316842	19	50775033	T	C	0.387595	0.0518659	3.91869e-14	0.00239945	0.120613	0.984128
KLK4	Atrial fibrillation	rs117774219	19	50881354	A	C	1.12288	0.0816631	2.54115e-43	0.063575	0.13331	0.633435
KLK4	Atrial fibrillation	rs118107605	19	50909898	T	G	-0.311651	0.0291586	5.78379e-27	0.05844	0.032905	0.0757286
KLK4	Atrial fibrillation	rs118115711	19	50856016	A	G	0.375515	0.0697607	3.66473e-08	-0.103395	0.119971	0.388783
KLK4	Atrial fibrillation	rs12979237	19	50946660	C	G	-0.118974	0.00876746	3.01813e-42	0.00616742	0.0110314	0.576108
KLK4	Atrial fibrillation	rs138103226	19	50893971	C	T	-0.304905	0.0178317	7.5431e-66	-0.0462936	0.025746	0.0721639
KLK4	Atrial fibrillation	rs138813375	19	50879240	C	T	0.466578	0.0610695	1.08514e-14	0.163778	0.396671	0.679693
KLK4	Atrial fibrillation	rs139431213	19	50925711	A	G	0.395743	0.0366016	1.50714e-27	0.0268772	0.065884	0.683312
KLK4	Atrial fibrillation	rs140903094	19	50816396	A	G	0.946566	0.116283	1.97325e-16	-0.455103	0.326284	0.163075
KLK4	Atrial fibrillation	rs142212375	19	50833005	T	C	-0.103251	0.017886	3.89993e-09	0.00881283	0.0448248	0.844136
KLK4	Atrial fibrillation	rs144350395	19	50907019	A	G	-1.11941	0.0623102	1.82755e-72	0.128044	0.0890125	0.150293
KLK4	Atrial fibrillation	rs144432190	19	50899568	C	G	0.224479	0.0227383	2.74495e-23	0.0601103	0.0370397	0.104619
KLK4	Atrial fibrillation	rs144628077	19	50889571	G	C	0.858236	0.0528235	1.16827e-59	0.0730065	0.184019	0.691565
KLK4	Atrial fibrillation	rs145472676	19	51013283	A	T	0.125506	0.021721	3.77756e-09	-0.0568622	0.0379788	0.134339
KLK4	Atrial fibrillation	rs145560168	19	50908816	T	C	-0.652154	0.112056	2.94425e-09	-0.0529565	0.536737	0.921405
KLK4	Atrial fibrillation	rs146065264	19	50758017	T	C	0.190816	0.0220566	2.54809e-18	-0.0542832	0.0405802	0.181002
KLK4	Atrial fibrillation	rs149904243	19	50900134	A	G	-0.21726	0.0158403	4.09153e-43	0.0312483	0.0194864	0.108803
KLK4	Atrial fibrillation	rs150891637	19	50876413	C	G	-0.271302	0.0520742	9.44651e-08	-0.129131	0.222461	0.561601
KLK4	Atrial fibrillation	rs1654537	19	50963260	G	A	0.0396635	0.00733213	3.15922e-08	0.0198235	0.0100769	0.0491575
KLK4	Atrial fibrillation	rs1654552	19	50909410	A	C	-0.339483	0.00691516	<3.00E-308	-0.00131105	0.0098495	0.894108
KLK4	Atrial fibrillation	rs17714461	19	50921850	A	G	-0.192264	0.0114406	1.11379e-63	0.00385458	0.015325	0.80141
KLK4	Atrial fibrillation	rs17727736	19	50924629	A	G	-0.313915	0.0209309	3.80137e-51	0.0148889	0.0264507	0.573509
KLK4	Atrial fibrillation	rs181633733	19	50900228	T	C	-0.564491	0.0395107	1.31786e-46	0.00116062	0.0293485	0.968455
KLK4	Atrial fibrillation	rs183415397	19	50892081	T	C	0.390903	0.0466811	2.78703e-17	0.0133645	0.0861	0.876648
KLK4	Atrial fibrillation	rs186740568	19	50928019	A	C	0.372372	0.0556572	1.11239e-11	-0.122256	0.0929695	0.188507
KLK4	Atrial fibrillation	rs186852538	19	50792402	T	C	0.453502	0.0678248	1.14384e-11	-0.0725316	0.198435	0.714725
KLK4	Atrial fibrillation	rs187510564	19	50939993	C	T	0.780881	0.0503589	1.57205e-54	0.0160955	0.155336	0.917473
KLK4	Atrial fibrillation	rs190901442	19	50845493	C	A	-0.242251	0.0331317	1.31834e-13	-0.0316365	0.137487	0.818009
KLK4	Atrial fibrillation	rs191123336	19	50925497	A	G	-0.274709	0.0363603	2.09123e-14	-0.0581586	0.0975595	0.551086
KLK4	Atrial fibrillation	rs198971	19	50875730	C	G	-0.193707	0.00784807	8.32138e-135	-0.0208213	0.0104554	0.0464323
KLK4	Atrial fibrillation	rs2271095	19	50856197	C	T	-0.0524519	0.00743345	8.55596e-13	0.00336166	0.0100121	0.737053
KLK4	Atrial fibrillation	rs2560935	19	50831099	C	T	-0.0913239	0.0149686	5.26931e-10	0.00967604	0.034837	0.781203
KLK4	Atrial fibrillation	rs2569441	19	51011366	T	C	0.0466261	0.00707894	2.25016e-11	-0.0160927	0.010406	0.121988
KLK4	Atrial fibrillation	rs2569536	19	50901257	A	T	-0.0973181	0.00943363	2.98031e-25	-0.0226415	0.013108	0.0841124
KLK4	Atrial fibrillation	rs2659080	19	50960533	A	G	0.0453171	0.00907219	2.93925e-07	0.0215431	0.0121684	0.0766584
KLK4	Atrial fibrillation	rs2659110	19	50896240	T	C	-0.160552	0.0108818	1.44599e-49	-0.0257148	0.0209076	0.218724
KLK4	Atrial fibrillation	rs2664158	19	50875565	A	G	0.196488	0.0152453	2.61484e-38	0.0227975	0.0227551	0.316411
KLK4	Atrial fibrillation	rs266849	19	50845834	A	G	-0.100602	0.00868782	2.61265e-31	-0.0410137	0.0146815	0.00521303
KLK4	Atrial fibrillation	rs266851	19	50833083	T	C	0.051531	0.0087416	1.87436e-09	0.0219377	0.0161059	0.173167
KLK4	Atrial fibrillation	rs266868	19	50849681	A	G	-0.0694805	0.00760648	3.28905e-20	-0.0197894	0.0102393	0.0532733
KLK4	Atrial fibrillation	rs266874	19	50862025	C	G	0.322328	0.0531671	6.69917e-10	0.110214	0.183148	0.547325
KLK4	Atrial fibrillation	rs2739413	19	50953800	G	A	-0.107474	0.0219874	5.09376e-07	0.0339091	0.0371308	0.36112
KLK4	Atrial fibrillation	rs3760731	19	50872460	T	C	0.333083	0.0190566	1.04249e-68	0.0103067	0.0217102	0.634974
KLK4	Atrial fibrillation	rs45623731	19	50908757	T	G	-0.515808	0.0425289	3.7342e-34	-0.0267967	0.0450765	0.552197
KLK4	Atrial fibrillation	rs530155659	19	50934840	C	T	0.590148	0.0729882	3.09482e-16	0.146654	0.095855	0.126029
KLK4	Atrial fibrillation	rs544547773	19	50895002	T	C	0.744599	0.0690937	2.21864e-27	-0.0636237	0.161955	0.694432
KLK4	Atrial fibrillation	rs545076978	19	50929801	A	G	0.373752	0.050281	5.29746e-14	-0.265336	0.172058	0.12304
KLK4	Atrial fibrillation	rs550373544	19	50912077	A	G	-0.310812	0.0632157	4.40099e-07	0.125689	0.11556	0.27675
KLK4	Atrial fibrillation	rs573592685	19	51019790	G	C	0.253709	0.0282464	1.32951e-19	-0.00527331	0.044119	0.90486
KLK4	Atrial fibrillation	rs577416273	19	50916967	T	G	1.49747	0.0667818	1.16553e-111	-0.0548835	0.116177	0.636634
KLK4	Atrial fibrillation	rs62113076	19	50881970	G	A	-0.303298	0.0246017	3.18752e-35	-0.0247583	0.0277038	0.371494
KLK4	Atrial fibrillation	rs62113142	19	50918577	G	A	-0.0564101	0.00719747	2.29821e-15	-0.00989174	0.0102255	0.333366
KLK4	Atrial fibrillation	rs62115183	19	50947095	T	C	-0.116393	0.0152388	1.10365e-14	0.00555631	0.0183507	0.762054
KLK4	Atrial fibrillation	rs66962846	19	50836560	G	T	0.0552827	0.00983716	9.5599e-09	0.00262712	0.0133226	0.843676
KLK4	Atrial fibrillation	rs73042387	19	50906915	A	G	0.311253	0.00988414	5.92583e-218	0.010403	0.0157828	0.509811
KLK4	Atrial fibrillation	rs73044230	19	50930647	G	A	1.30243	0.0870498	6.51313e-51	0.0897451	0.0841892	0.286427
KLK4	Atrial fibrillation	rs73592857	19	50874351	G	A	-0.147806	0.0177423	4.01786e-17	-0.016165	0.0214933	0.451995
KLK4	Atrial fibrillation	rs75550672	19	50974440	T	C	0.151236	0.0139572	1.16591e-27	0.0149607	0.0223531	0.503312
KLK4	Atrial fibrillation	rs75950648	19	50893632	G	C	-0.652461	0.0579847	1.12821e-29	0.087607	0.142653	0.539133
KLK4	Atrial fibrillation	rs78577816	19	50812916	T	C	0.122203	0.0183589	1.40369e-11	0.00542633	0.0320401	0.865513
KLK4	Atrial fibrillation	rs79031312	19	50905340	A	C	-0.142284	0.0251174	7.3616e-09	0.0395111	0.0416023	0.342247
KLK4	Atrial fibrillation	rs80050017	19	50879944	T	G	0.308911	0.0127157	1.14346e-130	-0.0146734	0.0173862	0.398687
KLK4	Atrial fibrillation	rs8113756	19	50937402	C	G	0.105942	0.0080719	1.18719e-39	0.000902448	0.0118232	0.939158
KLK4	Atrial fibrillation	rs885756	19	51010159	A	G	0.086408	0.0179765	7.67134e-07	-0.00830769	0.0253594	0.743216
KLK8	Heart failure	rs10415306	19	50947790	T	C	0.0875586	0.00792064	1.04265e-28	-0.0140087	0.00969005	0.148268
KLK8	Heart failure	rs10426620	19	51063616	A	G	-0.0454409	0.00763038	1.29829e-09	-0.0121096	0.00972817	0.213207
KLK8	Heart failure	rs11084043	19	50976146	T	C	-0.0893268	0.00753772	1.06778e-32	0.00671306	0.00970778	0.489243
KLK8	Heart failure	rs111247862	19	50842721	C	T	0.36461	0.0763541	8.97416e-07	0.0213433	0.076032	0.778929
KLK8	Heart failure	rs112084300	19	50861561	T	C	0.418916	0.0436459	4.07313e-22	-0.033049	0.211349	0.87574
KLK8	Heart failure	rs113906966	19	51137518	C	T	-0.193084	0.0421369	2.29943e-06	-0.0343555	0.0562454	0.541322
KLK8	Heart failure	rs115458416	19	50931845	C	T	0.129914	0.0114096	2.44451e-30	0.00971262	0.0146757	0.508089
KLK8	Heart failure	rs11671942	19	51080151	A	G	-0.0577407	0.0121439	9.93667e-07	0.00437331	0.0165177	0.79119
KLK8	Heart failure	rs11673588	19	51005902	T	C	-0.395725	0.0187357	2.52644e-99	-0.0449422	0.0354453	0.204823
KLK8	Heart failure	rs117145941	19	50929978	G	T	0.233168	0.0352937	1.9675e-11	-0.0248581	0.0276194	0.368109
KLK8	Heart failure	rs12979918	19	50984510	G	A	0.163628	0.0250789	3.41079e-11	-0.0628499	0.0261633	0.0162963
KLK8	Heart failure	rs138712525	19	51041408	A	G	-0.142446	0.0132099	2.06456e-27	0.0227472	0.0219597	0.300267
KLK8	Heart failure	rs148022792	19	50979695	A	G	-0.316927	0.0216366	6.96496e-49	-0.0278476	0.0336439	0.407832
KLK8	Heart failure	rs148961250	19	51053498	A	G	0.134129	0.0253356	5.98046e-08	0.00592249	0.0930079	0.949227
KLK8	Heart failure	rs17714461	19	50921850	A	G	-0.0813811	0.0123673	2.34679e-11	0.0232744	0.0149034	0.118363
KLK8	Heart failure	rs183578707	19	50944683	A	G	0.620316	0.0419588	9.29935e-50	0.000677754	0.062338	0.991325
KLK8	Heart failure	rs192688056	19	51058744	A	G	0.304191	0.0367354	6.12802e-17	0.0814611	0.110068	0.45924
KLK8	Heart failure	rs198968	19	50910072	G	A	-0.0543443	0.00947297	4.82481e-09	0.00121147	0.0118137	0.918322
KLK8	Heart failure	rs1991818	19	50981757	T	C	0.0839823	0.00776759	1.51194e-27	0.00964618	0.00978754	0.324351
KLK8	Heart failure	rs2232528	19	50953325	G	C	0.29567	0.0213082	4.43497e-44	0.00692624	0.0213745	0.745906
KLK8	Heart failure	rs2250066	19	51025863	T	C	-0.0596293	0.0122717	5.89631e-07	-0.0115497	0.0168725	0.493641
KLK8	Heart failure	rs2411333	19	50947787	G	A	-0.144403	0.0155114	6.42325e-21	0.00742494	0.0185005	0.688172
KLK8	Heart failure	rs2569523	19	50942972	C	G	0.10216	0.00770863	2.17689e-40	-0.00239722	0.00982017	0.807144
KLK8	Heart failure	rs268904	19	50948337	G	A	0.0705454	0.0083447	1.40845e-17	-0.00353855	0.0099671	0.722572
KLK8	Heart failure	rs2691228	19	51043331	C	T	-0.058978	0.00881305	1.09979e-11	-0.017384	0.0109949	0.113856
KLK8	Heart failure	rs2691233	19	51045643	C	T	-0.0475853	0.00801215	1.43258e-09	-0.000762907	0.0103665	0.941334
KLK8	Heart failure	rs2739413	19	50953800	G	A	0.336346	0.0237516	7.98721e-46	0.095032	0.0365893	0.00939702
KLK8	Heart failure	rs34542531	19	51001159	C	G	-1.07918	0.0327237	8.2476e-239	-0.119834	0.10077	0.234369
KLK8	Heart failure	rs35418865	19	50942250	T	A	-0.161369	0.0257799	1.93121e-10	-0.0983275	0.0691418	0.154993
KLK8	Heart failure	rs56035820	19	51016454	T	C	0.0846009	0.00886721	7.08194e-22	-0.0144022	0.0105765	0.173285
KLK8	Heart failure	rs61729813	19	50858594	G	C	0.164037	0.030785	4.95213e-08	0.0160934	0.0664478	0.808628
KLK8	Heart failure	rs61752565	19	51014934	A	G	-0.845782	0.130963	5.29865e-11	-0.299424	0.164678	0.0690272
KLK8	Heart failure	rs62115183	19	50947095	T	C	0.160876	0.0164749	7.96227e-23	-0.000911186	0.0178356	0.959255
KLK8	Heart failure	rs62117661	19	51025576	T	C	0.12958	0.0149689	2.42991e-18	-0.0009877	0.0188159	0.958136
KLK8	Heart failure	rs73042387	19	50906915	A	G	-0.0502528	0.0106668	1.23167e-06	0.00814975	0.0152929	0.594095
KLK8	Heart failure	rs74705037	19	51001552	A	G	1.05138	0.017783	<3.00E-308	0.000812389	0.0384681	0.983151
KLK8	Heart failure	rs75151186	19	51074040	G	A	0.195038	0.0300553	4.31167e-11	-0.0156877	0.0283167	0.579574
KLK8	Heart failure	rs77665111	19	50962624	C	A	0.282291	0.0148768	1.36604e-80	-0.00929056	0.0200148	0.642516
KLK8	Heart failure	rs77995531	19	50978314	T	C	-0.157505	0.0160823	5.99226e-23	0.0305761	0.0181873	0.0927278
KLK8	Heart failure	rs952109	19	51008614	A	G	-0.127822	0.00751544	3.58701e-65	0.00111179	0.00987407	0.91035
KLRB1	Heart failure	rs116943402	12	9466099	T	C	-0.0865112	0.0177598	5.54666e-07	-0.0106445	0.0233384	0.648322
KLRB1	Heart failure	rs118154940	12	9655385	G	A	0.212894	0.043813	5.8945e-07	-0.112759	0.0926498	0.223587
KLRB1	Heart failure	rs12307636	12	9468937	T	C	0.148164	0.01281	3.05381e-31	-0.0103108	0.0159934	0.519127
KLRB1	Heart failure	rs12423545	12	9786628	T	C	-0.0443857	0.00786162	8.21731e-09	0.00244472	0.0105378	0.816542
KLRB1	Heart failure	rs146914931	12	9589731	T	C	0.180675	0.0265517	5.06479e-12	-0.0285656	0.0440633	0.516801
KLRB1	Heart failure	rs150796627	12	9596758	T	G	-1.12467	0.0463674	2.88421e-130	-0.0620069	0.103755	0.55009
KLRB1	Heart failure	rs16914640	12	9669791	G	C	0.0671884	0.0105947	1.13622e-10	-0.00389535	0.0129324	0.763256
KLRB1	Heart failure	rs17805498	12	9634589	G	A	0.0972371	0.0210106	1.84605e-06	0.0404312	0.034809	0.245432
KLRB1	Heart failure	rs182910773	12	9397875	C	A	0.261721	0.0452415	3.62613e-09	-0.0117532	0.108461	0.913707
KLRB1	Heart failure	rs187075286	12	9418345	T	A	-0.312209	0.0586564	5.11259e-08	0.118117	0.086168	0.170444
KLRB1	Heart failure	rs2401399	12	9787346	C	T	0.141402	0.029789	1.03337e-06	-0.00498073	0.0701081	0.943363
KLRB1	Heart failure	rs34323946	12	9607594	G	C	-0.216062	0.0124896	2.3785e-67	-0.016849	0.0192541	0.381526
KLRB1	Heart failure	rs35691764	12	9668582	T	C	-0.231067	0.0421904	2.16583e-08	-0.0143003	0.0886792	0.871889
KLRB1	Heart failure	rs56312408	12	9462822	T	C	0.0651543	0.00742483	8.53072e-19	-0.0127159	0.0095555	0.183274
KLRB1	Heart failure	rs61913330	12	9661779	T	C	0.172451	0.0178826	2.61835e-22	-0.00162653	0.0247968	0.947701
KLRB1	Heart failure	rs7485167	12	9795107	G	A	-0.0459317	0.00965134	9.72287e-07	-0.0031697	0.0145307	0.827321
KLRB1	Heart failure	rs77209447	12	9604756	G	C	0.170748	0.0202704	1.82679e-17	0.0298229	0.0168676	0.0770513
KLRB1	Heart failure	rs7961903	12	9717144	T	C	-0.0813985	0.0154043	6.31478e-08	-0.0410543	0.03809	0.281113
KRT19	Coronary artery disease	rs117426542	17	41659506	A	G	-0.100779	0.0212395	1.04312e-06	-0.00156677	0.0265379	0.952921
KRT19	Coronary artery disease	rs117765614	17	41630253	T	C	-0.107509	0.0220917	5.67993e-07	0.0176253	0.031109	0.57101
KRT19	Coronary artery disease	rs12936485	17	41478942	A	G	-0.058034	0.0118207	4.56491e-07	-0.00229036	0.012565	0.855362
KRT19	Coronary artery disease	rs17495782	17	41476088	A	G	0.040355	0.00863128	1.46665e-06	0.00264789	0.00960435	0.782781
KRT19	Coronary artery disease	rs56225154	17	41555789	A	G	-0.0778593	0.0124947	2.31163e-10	-0.00511832	0.0164453	0.755623
KRT19	Coronary artery disease	rs62066569	17	41556487	A	G	0.069148	0.0127037	2.61749e-08	-0.0232562	0.0190232	0.221512
KRT19	Coronary artery disease	rs72833704	17	41508910	T	G	-0.10212	0.0145877	1.276e-12	0.00670449	0.0191599	0.726397
KRT19	Coronary artery disease	rs7405611	17	41535160	A	G	0.147113	0.00768458	5.43831e-82	-0.00109581	0.00844022	0.896699
KRT19	Coronary artery disease	rs80313087	17	41512819	G	A	-0.0967127	0.0116725	5.87984e-17	-0.00696991	0.0119837	0.560826
KRT19	Heart failure	rs117426542	17	41659506	A	G	-0.100779	0.0212395	1.04312e-06	-0.0341036	0.0311922	0.274245
KRT19	Heart failure	rs117765614	17	41630253	T	C	-0.107509	0.0220917	5.67993e-07	0.0480911	0.0368518	0.191897
KRT19	Heart failure	rs12936485	17	41478942	A	G	-0.058034	0.0118207	4.56491e-07	-0.0107351	0.0148253	0.469
KRT19	Heart failure	rs17495782	17	41476088	A	G	0.040355	0.00863128	1.46665e-06	-0.00155943	0.0112764	0.89001
KRT19	Heart failure	rs56225154	17	41555789	A	G	-0.0778593	0.0124947	2.31163e-10	-0.00140606	0.0193796	0.942161
KRT19	Heart failure	rs62066569	17	41556487	A	G	0.069148	0.0127037	2.61749e-08	-0.00674779	0.0223586	0.762806
KRT19	Heart failure	rs72833704	17	41508910	T	G	-0.10212	0.0145877	1.276e-12	0.0287024	0.0226256	0.20459
KRT19	Heart failure	rs7405611	17	41535160	A	G	0.147113	0.00768458	5.43831e-82	-0.0106387	0.00994463	0.28471
KRT19	Heart failure	rs80313087	17	41512819	G	A	-0.0967127	0.0116725	5.87984e-17	-0.0141893	0.0141197	0.314931
LAG3	Heart failure	rs1075835	12	6796251	C	T	0.0556889	0.00864004	5.7631e-11	0.00676608	0.0127116	0.594534
LAG3	Heart failure	rs12424363	12	6790524	C	A	-0.153913	0.0262848	2.3766e-09	-0.00586174	0.0387547	0.879777
LAG3	Heart failure	rs139036637	12	6788459	T	C	-0.17271	0.033539	1.30572e-07	0.00822157	0.0425039	0.846622
LAG3	Heart failure	rs143238956	12	6783016	A	G	-0.194468	0.0304846	8.89955e-11	-0.00163338	0.0238715	0.945448
LAG3	Heart failure	rs150844659	12	6774452	A	G	0.334063	0.0438481	1.28179e-14	0.00483788	0.0819361	0.952917
LAG3	Heart failure	rs180954439	12	6597734	A	C	-0.176704	0.0350331	2.2805e-07	0.0768572	0.0415423	0.0642999
LAG3	Heart failure	rs188343194	12	6780329	A	G	0.151344	0.0317123	9.10186e-07	0.0545852	0.0266259	0.0403571
LAG3	Heart failure	rs2071080	12	6825824	T	C	-0.0592927	0.0111271	4.94659e-08	0.00705873	0.0128672	0.583292
LAG3	Heart failure	rs2286728	12	6765512	C	G	-0.054171	0.0112314	7.06457e-07	-0.00773246	0.0158877	0.626475
LAG3	Heart failure	rs2301333	12	6771830	A	G	0.135781	0.015117	1.32936e-19	0.0493514	0.0234772	0.0355451
LAG3	Heart failure	rs36012471	12	6786026	T	C	-0.170341	0.0210077	2.56236e-16	-0.00742757	0.0374706	0.84287
LAG3	Heart failure	rs3782735	12	6775910	A	G	0.17518	0.00759445	4.98368e-118	0.0033315	0.0097437	0.732416
LAG3	Heart failure	rs61916271	12	6781356	A	G	0.0922724	0.00927276	1.24944e-23	-0.00444597	0.0118954	0.708587
LAG3	Heart failure	rs61916280	12	6804694	A	G	-0.260885	0.0367436	6.23117e-13	0.0514558	0.076109	0.49899
LAG3	Heart failure	rs6489731	12	6737936	G	A	0.0550311	0.00830638	1.73436e-11	0.00511734	0.0108413	0.63691
LAG3	Heart failure	rs7488113	12	6771308	G	T	0.201321	0.0186652	2.00646e-27	0.00339925	0.021726	0.87567
LAG3	Heart failure	rs7973027	12	6579807	A	C	-0.0393391	0.00783846	2.60073e-07	0.017201	0.0106917	0.107655
LAIR1	Coronary artery disease	rs11084333	19	54377096	G	A	-0.0700979	0.00793915	5.26212e-19	0.00389838	0.00841239	0.643071
LAIR1	Coronary artery disease	rs112025748	19	54524181	A	G	0.357954	0.0632745	7.69489e-09	-0.012375	0.0588598	0.833476
LAIR1	Coronary artery disease	rs112658436	19	54364947	G	A	-0.807409	0.0675299	3.00854e-33	0.0484307	0.0529537	0.360409
LAIR1	Coronary artery disease	rs113869700	19	54455325	A	G	-0.137862	0.0186271	6.7504e-14	-0.00568158	0.0149257	0.703458
LAIR1	Coronary artery disease	rs114844587	19	54449282	T	C	0.180273	0.0250662	3.19536e-13	0.0075319	0.0543912	0.889864
LAIR1	Coronary artery disease	rs117007467	19	54537715	T	C	0.0749395	0.0149648	2.75396e-07	-0.0219418	0.0183034	0.230612
LAIR1	Coronary artery disease	rs117434371	19	54337461	A	G	-0.335813	0.05136	3.10871e-11	0.0820591	0.11488	0.47504
LAIR1	Coronary artery disease	rs118046758	19	54364797	A	G	0.223095	0.0285112	2.54192e-15	-0.0244611	0.0298987	0.413282
LAIR1	Coronary artery disease	rs11881487	19	54392856	A	G	-0.118466	0.00730662	2.02368e-59	0.00853815	0.00844065	0.311753
LAIR1	Coronary artery disease	rs1205316	19	54328186	C	T	-0.0616463	0.00914411	7.83042e-12	-0.00169793	0.00997502	0.864839
LAIR1	Coronary artery disease	rs12609285	19	54343102	T	C	0.428414	0.00775898	<3.00E-308	0.0215585	0.00954719	0.0239398
LAIR1	Coronary artery disease	rs12985462	19	54337470	C	T	-0.0829191	0.0100505	7.90342e-17	-0.0133465	0.0106019	0.208075
LAIR1	Coronary artery disease	rs138482399	19	54287466	C	T	0.335301	0.0559663	1.04198e-09	-0.0754696	0.0971074	0.437055
LAIR1	Coronary artery disease	rs139328478	19	54386559	T	C	0.120208	0.0223338	3.67628e-08	0.015854	0.0262655	0.546106
LAIR1	Coronary artery disease	rs139662908	19	54452033	T	C	-0.356511	0.060732	2.17591e-09	0.172119	0.166568	0.30145
LAIR1	Coronary artery disease	rs140558545	19	54331127	T	C	-0.249889	0.0434933	4.58358e-09	0.00956931	0.0289159	0.740693
LAIR1	Coronary artery disease	rs140979146	19	54365142	T	C	-0.262373	0.0326838	4.96924e-16	-0.0313188	0.0316132	0.321837
LAIR1	Coronary artery disease	rs141520815	19	54339536	A	C	0.679285	0.027892	2.62177e-131	0.0235988	0.0278001	0.395952
LAIR1	Coronary artery disease	rs142747418	19	54367268	T	C	0.515781	0.0637624	3.00514e-16	-0.138042	0.0755133	0.0675429
LAIR1	Coronary artery disease	rs142759173	19	54521994	T	C	-0.428459	0.0738017	3.20787e-09	0.0167443	0.217719	0.938697
LAIR1	Coronary artery disease	rs142766795	19	54351906	T	C	-0.147376	0.0322458	2.43404e-06	-0.0992402	0.104083	0.340349
LAIR1	Coronary artery disease	rs143199062	19	54226794	T	C	0.0895125	0.0179431	3.03956e-07	-0.0110476	0.0175442	0.528888
LAIR1	Coronary artery disease	rs143313625	19	54333719	G	A	-0.494365	0.0828424	1.20432e-09	0.0542585	0.121513	0.655218
LAIR1	Coronary artery disease	rs143511012	19	54392364	C	T	-0.113555	0.0157932	3.23672e-13	0.0129225	0.0170754	0.449175
LAIR1	Coronary artery disease	rs144030417	19	54424018	A	G	-0.194571	0.0222115	9.76931e-19	0.00291503	0.0533497	0.956425
LAIR1	Coronary artery disease	rs144259357	19	54369775	C	A	0.670502	0.0919182	1.49828e-13	-0.344664	0.325599	0.289804
LAIR1	Coronary artery disease	rs144488646	19	54364642	T	C	-0.208872	0.0237382	6.90313e-19	-0.00913117	0.0198164	0.64495
LAIR1	Coronary artery disease	rs147098949	19	54371545	T	C	0.650544	0.046623	1.50221e-44	-0.00119196	0.045095	0.978913
LAIR1	Coronary artery disease	rs148691019	19	54532784	G	A	-0.502129	0.108182	1.72927e-06	-0.0616996	0.052544	0.240297
LAIR1	Coronary artery disease	rs149676599	19	54413176	T	C	-0.369691	0.0285786	1.41079e-38	-0.0212816	0.0274517	0.4382
LAIR1	Coronary artery disease	rs150105252	19	54409619	T	C	-0.545817	0.0581978	3.34103e-21	0.0487056	0.0738998	0.509847
LAIR1	Coronary artery disease	rs185726737	19	54346325	C	G	-0.361935	0.0375778	2.93982e-22	-0.0455469	0.0410896	0.267656
LAIR1	Coronary artery disease	rs189639309	19	54355765	A	C	-0.601033	0.0475118	5.58067e-37	0.0845127	0.213798	0.692628
LAIR1	Coronary artery disease	rs2112821	19	54365558	A	G	-0.0702766	0.0079261	3.77476e-19	0.00172022	0.00854499	0.840454
LAIR1	Coronary artery disease	rs2287822	19	54471384	A	G	0.0628251	0.00827176	1.53741e-14	-0.0104699	0.00852872	0.219596
LAIR1	Coronary artery disease	rs2287824	19	54351293	A	C	0.0600899	0.00953736	1.48367e-10	-0.0154729	0.0117675	0.18855
LAIR1	Coronary artery disease	rs2287829	19	54502802	G	A	0.149377	0.0292133	1.58271e-07	-0.0713862	0.0574578	0.214085
LAIR1	Coronary artery disease	rs28412860	19	54345479	T	C	-0.265665	0.00929575	6.09486e-180	-0.000698518	0.0107595	0.948237
LAIR1	Coronary artery disease	rs35134302	19	54419648	G	A	0.0516593	0.00811475	9.69483e-11	-0.0011384	0.00952706	0.904886
LAIR1	Coronary artery disease	rs35821889	19	54517575	C	G	-0.0432352	0.00865323	2.92017e-07	0.0128169	0.00920072	0.163611
LAIR1	Coronary artery disease	rs3745441	19	54364717	C	T	-0.133227	0.0080384	5.38781e-62	0.000317968	0.00835274	0.969634
LAIR1	Coronary artery disease	rs431420	19	54288225	G	T	-0.0427816	0.00903201	1.08632e-06	0.0112785	0.00888668	0.204388
LAIR1	Coronary artery disease	rs437236	19	54282486	G	C	0.153108	0.0241679	1.18532e-10	0.0465456	0.0308003	0.130735
LAIR1	Coronary artery disease	rs559929574	19	54326917	T	C	-0.261361	0.0544053	7.77781e-07	0.0388876	0.0735498	0.596997
LAIR1	Coronary artery disease	rs560508360	19	54483099	A	G	0.421367	0.0901786	1.48718e-06	0.0344089	0.277929	0.90147
LAIR1	Coronary artery disease	rs56092919	19	54344298	A	C	-0.463429	0.0111965	<3.00E-308	0.00634279	0.0112712	0.57361
LAIR1	Coronary artery disease	rs56197047	19	54354577	A	G	-0.117591	0.0214014	1.95857e-08	0.0196754	0.0421902	0.640965
LAIR1	Coronary artery disease	rs57115417	19	54499975	T	A	-0.0640309	0.0115578	1.51184e-08	-0.0119357	0.0130924	0.361954
LAIR1	Coronary artery disease	rs574690972	19	54359593	G	T	0.796035	0.0263016	1.62385e-201	0.0276026	0.049312	0.575647
LAIR1	Coronary artery disease	rs59179941	19	54512835	G	A	-0.057619	0.00831705	2.13692e-12	0.0125074	0.0094953	0.187766
LAIR1	Coronary artery disease	rs60337359	19	54340465	A	G	0.568197	0.0245007	2.80283e-119	0.000561588	0.0231049	0.980608
LAIR1	Coronary artery disease	rs60908248	19	54352019	G	T	-0.508136	0.061408	6.43614e-17	-0.0921807	0.199132	0.643428
LAIR1	Coronary artery disease	rs62132210	19	54362546	A	G	-0.736555	0.0236179	8.17026e-214	-0.0782663	0.067398	0.245538
LAIR1	Coronary artery disease	rs62132257	19	54385485	T	C	-0.29815	0.0238389	3.42351e-36	0.0210951	0.0261482	0.419809
LAIR1	Coronary artery disease	rs62133094	19	54219714	T	A	0.293304	0.0531684	1.72899e-08	0.148782	0.265984	0.575913
LAIR1	Coronary artery disease	rs71365460	19	54373307	A	G	-0.36506	0.0451661	3.16974e-16	-0.0253468	0.0442811	0.567047
LAIR1	Coronary artery disease	rs7250683	19	54366638	G	A	0.156656	0.0156673	7.7038e-24	0.000678637	0.020547	0.973652
LAIR1	Coronary artery disease	rs7252132	19	54494538	A	T	0.0479776	0.00782087	4.26975e-10	0.00718778	0.00866969	0.407064
LAIR1	Coronary artery disease	rs7254112	19	54334531	A	G	0.176877	0.00788608	1.02566e-111	-0.0085013	0.00962424	0.377062
LAIR1	Coronary artery disease	rs7260261	19	54281924	T	C	-0.0485356	0.00896859	3.12091e-08	-0.00642997	0.0103726	0.535326
LAIR1	Coronary artery disease	rs73061046	19	54385457	G	A	-0.0826762	0.0161552	1.54706e-07	0.00168335	0.0236115	0.943164
LAIR1	Coronary artery disease	rs75753441	19	54360992	A	G	-0.476857	0.0368848	1.55858e-38	0.0113865	0.0369283	0.757823
LAIR1	Coronary artery disease	rs76220089	19	54475971	T	C	0.110225	0.021529	1.52899e-07	-0.0314141	0.0367792	0.393036
LAIR1	Coronary artery disease	rs78758748	19	54342285	G	C	0.370456	0.00959495	<3.00E-308	0.0239591	0.0114031	0.0356328
LAIR1	Coronary artery disease	rs79562311	19	54330135	C	G	-0.193187	0.0279413	2.35537e-12	0.00969163	0.0472353	0.837433
LAIR1	Coronary artery disease	rs8102662	19	54339958	A	G	0.0886561	0.00729236	2.62016e-34	-0.00926924	0.00809768	0.252342
LAIR1	Coronary artery disease	rs8105158	19	54380630	G	T	0.0591148	0.0119813	4.02973e-07	0.00195746	0.0140656	0.889319
LAIR1	Coronary artery disease	rs8105624	19	54337413	G	A	-0.090705	0.00914606	1.749e-23	0.020535	0.00994765	0.0389888
LAIR1	Coronary artery disease	rs889149	19	54429293	T	C	-0.0859436	0.00870262	2.65569e-23	-0.00852358	0.010481	0.416082
LAIR1	Heart failure	rs11084333	19	54377096	G	A	-0.0700979	0.00793915	5.26212e-19	-0.00382924	0.00991166	0.699246
LAIR1	Heart failure	rs112025748	19	54524181	A	G	0.357954	0.0632745	7.69489e-09	-0.00851022	0.0682271	0.900735
LAIR1	Heart failure	rs112658436	19	54364947	G	A	-0.807409	0.0675299	3.00854e-33	0.00290108	0.0629686	0.963253
LAIR1	Heart failure	rs113869700	19	54455325	A	G	-0.137862	0.0186271	6.7504e-14	0.00571653	0.0175176	0.744175
LAIR1	Heart failure	rs114844587	19	54449282	T	C	0.180273	0.0250662	3.19536e-13	0.0434616	0.0636544	0.494749
LAIR1	Heart failure	rs117007467	19	54537715	T	C	0.0749395	0.0149648	2.75396e-07	-0.0656683	0.0217688	0.00255605
LAIR1	Heart failure	rs117434371	19	54337461	A	G	-0.335813	0.05136	3.10871e-11	0.150388	0.136323	0.269953
LAIR1	Heart failure	rs118046758	19	54364797	A	G	0.223095	0.0285112	2.54192e-15	0.031216	0.0351828	0.374944
LAIR1	Heart failure	rs11881487	19	54392856	A	G	-0.118466	0.00730662	2.02368e-59	-0.0126778	0.00993268	0.201824
LAIR1	Heart failure	rs1205316	19	54328186	C	T	-0.0616463	0.00914411	7.83042e-12	-0.0156138	0.0117645	0.184445
LAIR1	Heart failure	rs12609285	19	54343102	T	C	0.428414	0.00775898	<3.00E-308	-0.0210394	0.0112547	0.0615687
LAIR1	Heart failure	rs12985462	19	54337470	C	T	-0.0829191	0.0100505	7.90342e-17	0.0149597	0.0124753	0.230473
LAIR1	Heart failure	rs138482399	19	54287466	C	T	0.335301	0.0559663	1.04198e-09	-0.168269	0.112765	0.135644
LAIR1	Heart failure	rs139328478	19	54386559	T	C	0.120208	0.0223338	3.67628e-08	0.00679833	0.0309325	0.826043
LAIR1	Heart failure	rs139662908	19	54452033	T	C	-0.356511	0.060732	2.17591e-09	0.0371539	0.193652	0.847853
LAIR1	Heart failure	rs140558545	19	54331127	T	C	-0.249889	0.0434933	4.58358e-09	0.0287197	0.0341486	0.400335
LAIR1	Heart failure	rs140979146	19	54365142	T	C	-0.262373	0.0326838	4.96924e-16	0.065189	0.0368967	0.0772627
LAIR1	Heart failure	rs141520815	19	54339536	A	C	0.679285	0.027892	2.62177e-131	-0.00930313	0.0328681	0.777143
LAIR1	Heart failure	rs142747418	19	54367268	T	C	0.515781	0.0637624	3.00514e-16	0.0151105	0.0898243	0.866408
LAIR1	Heart failure	rs142759173	19	54521994	T	C	-0.428459	0.0738017	3.20787e-09	0.219667	0.249313	0.37827
LAIR1	Heart failure	rs142766795	19	54351906	T	C	-0.147376	0.0322458	2.43404e-06	-0.0517214	0.120676	0.668218
LAIR1	Heart failure	rs143199062	19	54226794	T	C	0.0895125	0.0179431	3.03956e-07	-0.0107841	0.0207126	0.602608
LAIR1	Heart failure	rs143313625	19	54333719	G	A	-0.494365	0.0828424	1.20432e-09	-0.0217643	0.140901	0.877243
LAIR1	Heart failure	rs143511012	19	54392364	C	T	-0.113555	0.0157932	3.23672e-13	0.0108107	0.0200871	0.590444
LAIR1	Heart failure	rs144030417	19	54424018	A	G	-0.194571	0.0222115	9.76931e-19	-0.0145875	0.0622001	0.814577
LAIR1	Heart failure	rs144259357	19	54369775	C	A	0.670502	0.0919182	1.49828e-13	0.027718	0.37997	0.941848
LAIR1	Heart failure	rs144488646	19	54364642	T	C	-0.208872	0.0237382	6.90313e-19	0.017315	0.0232623	0.456673
LAIR1	Heart failure	rs147098949	19	54371545	T	C	0.650544	0.046623	1.50221e-44	-0.0144591	0.0531102	0.785431
LAIR1	Heart failure	rs148691019	19	54532784	G	A	-0.502129	0.108182	1.72927e-06	-0.0181125	0.062134	0.770662
LAIR1	Heart failure	rs149676599	19	54413176	T	C	-0.369691	0.0285786	1.41079e-38	-0.0313646	0.032147	0.329232
LAIR1	Heart failure	rs150105252	19	54409619	T	C	-0.545817	0.0581978	3.34103e-21	0.0411409	0.0877925	0.639345
LAIR1	Heart failure	rs185726737	19	54346325	C	G	-0.361935	0.0375778	2.93982e-22	0.0899561	0.0485819	0.0640782
LAIR1	Heart failure	rs189639309	19	54355765	A	C	-0.601033	0.0475118	5.58067e-37	0.0720233	0.250996	0.77415
LAIR1	Heart failure	rs2112821	19	54365558	A	G	-0.0702766	0.0079261	3.77476e-19	0.0114781	0.0100724	0.254466
LAIR1	Heart failure	rs2287822	19	54471384	A	G	0.0628251	0.00827176	1.53741e-14	-0.00693955	0.0100676	0.490639
LAIR1	Heart failure	rs2287824	19	54351293	A	C	0.0600899	0.00953736	1.48367e-10	0.0279723	0.0138976	0.0441418
LAIR1	Heart failure	rs2287829	19	54502802	G	A	0.149377	0.0292133	1.58271e-07	-0.0608759	0.0677911	0.369189
LAIR1	Heart failure	rs28412860	19	54345479	T	C	-0.265665	0.00929575	6.09486e-180	0.0157153	0.0126579	0.214407
LAIR1	Heart failure	rs35134302	19	54419648	G	A	0.0516593	0.00811475	9.69483e-11	-0.00639669	0.0112381	0.569221
LAIR1	Heart failure	rs35821889	19	54517575	C	G	-0.0432352	0.00865323	2.92017e-07	-0.00353236	0.010842	0.744573
LAIR1	Heart failure	rs3745441	19	54364717	C	T	-0.133227	0.0080384	5.38781e-62	0.00851424	0.00984973	0.387361
LAIR1	Heart failure	rs431420	19	54288225	G	T	-0.0427816	0.00903201	1.08632e-06	0.00651544	0.0104662	0.533599
LAIR1	Heart failure	rs437236	19	54282486	G	C	0.153108	0.0241679	1.18532e-10	0.0531288	0.0362468	0.142716
LAIR1	Heart failure	rs559929574	19	54326917	T	C	-0.261361	0.0544053	7.77781e-07	-0.146325	0.086489	0.0906776
LAIR1	Heart failure	rs560508360	19	54483099	A	G	0.421367	0.0901786	1.48718e-06	0.249766	0.326073	0.443687
LAIR1	Heart failure	rs56092919	19	54344298	A	C	-0.463429	0.0111965	<3.00E-308	-0.000794734	0.0132812	0.952284
LAIR1	Heart failure	rs56197047	19	54354577	A	G	-0.117591	0.0214014	1.95857e-08	0.0162365	0.0496296	0.743551
LAIR1	Heart failure	rs57115417	19	54499975	T	A	-0.0640309	0.0115578	1.51184e-08	-0.000950483	0.0154156	0.950836
LAIR1	Heart failure	rs574690972	19	54359593	G	T	0.796035	0.0263016	1.62385e-201	-0.00306825	0.0584124	0.958109
LAIR1	Heart failure	rs59179941	19	54512835	G	A	-0.057619	0.00831705	2.13692e-12	0.00417559	0.0111885	0.708998
LAIR1	Heart failure	rs60337359	19	54340465	A	G	0.568197	0.0245007	2.80283e-119	-0.0113125	0.0273582	0.679243
LAIR1	Heart failure	rs60908248	19	54352019	G	T	-0.508136	0.061408	6.43614e-17	-0.188089	0.224668	0.402487
LAIR1	Heart failure	rs62132210	19	54362546	A	G	-0.736555	0.0236179	8.17026e-214	0.00833392	0.0788847	0.915863
LAIR1	Heart failure	rs62132257	19	54385485	T	C	-0.29815	0.0238389	3.42351e-36	-0.0581371	0.0308917	0.0598412
LAIR1	Heart failure	rs62133094	19	54219714	T	A	0.293304	0.0531684	1.72899e-08	0.408479	0.312161	0.190686
LAIR1	Heart failure	rs71365460	19	54373307	A	G	-0.36506	0.0451661	3.16974e-16	-0.0312418	0.0518196	0.546578
LAIR1	Heart failure	rs7250683	19	54366638	G	A	0.156656	0.0156673	7.7038e-24	-0.00517455	0.0242783	0.831222
LAIR1	Heart failure	rs7252132	19	54494538	A	T	0.0479776	0.00782087	4.26975e-10	-0.00431951	0.0102105	0.672263
LAIR1	Heart failure	rs7254112	19	54334531	A	G	0.176877	0.00788608	1.02566e-111	-0.0206764	0.0113468	0.0684211
LAIR1	Heart failure	rs7260261	19	54281924	T	C	-0.0485356	0.00896859	3.12091e-08	-0.00539193	0.0122339	0.659403
LAIR1	Heart failure	rs73061046	19	54385457	G	A	-0.0826762	0.0161552	1.54706e-07	0.0372332	0.0276465	0.178058
LAIR1	Heart failure	rs75753441	19	54360992	A	G	-0.476857	0.0368848	1.55858e-38	0.00545826	0.0438641	0.90097
LAIR1	Heart failure	rs76220089	19	54475971	T	C	0.110225	0.021529	1.52899e-07	-0.0230796	0.043167	0.592886
LAIR1	Heart failure	rs78758748	19	54342285	G	C	0.370456	0.00959495	<3.00E-308	-0.0273507	0.0134612	0.0421726
LAIR1	Heart failure	rs79562311	19	54330135	C	G	-0.193187	0.0279413	2.35537e-12	0.0329467	0.0558271	0.555086
LAIR1	Heart failure	rs8102662	19	54339958	A	G	0.0886561	0.00729236	2.62016e-34	-0.00238753	0.00954024	0.802387
LAIR1	Heart failure	rs8105158	19	54380630	G	T	0.0591148	0.0119813	4.02973e-07	0.00824059	0.0165534	0.618612
LAIR1	Heart failure	rs8105624	19	54337413	G	A	-0.090705	0.00914606	1.749e-23	0.0185737	0.0117322	0.11339
LAIR1	Heart failure	rs889149	19	54429293	T	C	-0.0859436	0.00870262	2.65569e-23	0.00831884	0.0123071	0.499081
LAIR1	Atrial fibrillation	rs11084333	19	54377096	G	A	-0.0700979	0.00793915	5.26212e-19	0.000745824	0.0102281	0.94187
LAIR1	Atrial fibrillation	rs112025748	19	54524181	A	G	0.357954	0.0632745	7.69489e-09	0.0454034	0.0708849	0.521832
LAIR1	Atrial fibrillation	rs112658436	19	54364947	G	A	-0.807409	0.0675299	3.00854e-33	0.0173475	0.06516	0.790062
LAIR1	Atrial fibrillation	rs113869700	19	54455325	A	G	-0.137862	0.0186271	6.7504e-14	-0.00923595	0.0180341	0.608555
LAIR1	Atrial fibrillation	rs114844587	19	54449282	T	C	0.180273	0.0250662	3.19536e-13	-0.0474027	0.0649835	0.465721
LAIR1	Atrial fibrillation	rs117007467	19	54537715	T	C	0.0749395	0.0149648	2.75396e-07	-0.0117169	0.0220257	0.594749
LAIR1	Atrial fibrillation	rs117434371	19	54337461	A	G	-0.335813	0.05136	3.10871e-11	0.244288	0.140384	0.0818333
LAIR1	Atrial fibrillation	rs118046758	19	54364797	A	G	0.223095	0.0285112	2.54192e-15	0.0171849	0.0361916	0.634907
LAIR1	Atrial fibrillation	rs11881487	19	54392856	A	G	-0.118466	0.00730662	2.02368e-59	-0.000386147	0.0102391	0.969917
LAIR1	Atrial fibrillation	rs1205316	19	54328186	C	T	-0.0616463	0.00914411	7.83042e-12	-0.0109018	0.0121139	0.368151
LAIR1	Atrial fibrillation	rs12609285	19	54343102	T	C	0.428414	0.00775898	<3.00E-308	-0.00350672	0.0115978	0.762377
LAIR1	Atrial fibrillation	rs12985462	19	54337470	C	T	-0.0829191	0.0100505	7.90342e-17	0.00921592	0.0128223	0.472301
LAIR1	Atrial fibrillation	rs138482399	19	54287466	C	T	0.335301	0.0559663	1.04198e-09	-0.106139	0.114808	0.35523
LAIR1	Atrial fibrillation	rs139328478	19	54386559	T	C	0.120208	0.0223338	3.67628e-08	-0.0243383	0.0316816	0.44236
LAIR1	Atrial fibrillation	rs139662908	19	54452033	T	C	-0.356511	0.060732	2.17591e-09	0.0210605	0.19889	0.915669
LAIR1	Atrial fibrillation	rs140558545	19	54331127	T	C	-0.249889	0.0434933	4.58358e-09	-0.00162301	0.034759	0.962758
LAIR1	Atrial fibrillation	rs140979146	19	54365142	T	C	-0.262373	0.0326838	4.96924e-16	0.003102	0.0376841	0.934396
LAIR1	Atrial fibrillation	rs141520815	19	54339536	A	C	0.679285	0.027892	2.62177e-131	0.0174572	0.0339849	0.607479
LAIR1	Atrial fibrillation	rs142747418	19	54367268	T	C	0.515781	0.0637624	3.00514e-16	0.138617	0.0900544	0.123741
LAIR1	Atrial fibrillation	rs142759173	19	54521994	T	C	-0.428459	0.0738017	3.20787e-09	0.144082	0.24532	0.556987
LAIR1	Atrial fibrillation	rs142766795	19	54351906	T	C	-0.147376	0.0322458	2.43404e-06	-0.0381372	0.124757	0.75984
LAIR1	Atrial fibrillation	rs143199062	19	54226794	T	C	0.0895125	0.0179431	3.03956e-07	0.0045969	0.0212261	0.828545
LAIR1	Atrial fibrillation	rs143313625	19	54333719	G	A	-0.494365	0.0828424	1.20432e-09	-0.0627235	0.155239	0.686181
LAIR1	Atrial fibrillation	rs143511012	19	54392364	C	T	-0.113555	0.0157932	3.23672e-13	-0.0004584	0.020813	0.982428
LAIR1	Atrial fibrillation	rs144030417	19	54424018	A	G	-0.194571	0.0222115	9.76931e-19	0.0878338	0.0643446	0.172236
LAIR1	Atrial fibrillation	rs144259357	19	54369775	C	A	0.670502	0.0919182	1.49828e-13	0.579278	0.400063	0.147627
LAIR1	Atrial fibrillation	rs144488646	19	54364642	T	C	-0.208872	0.0237382	6.90313e-19	0.00113965	0.0238744	0.961927
LAIR1	Atrial fibrillation	rs147098949	19	54371545	T	C	0.650544	0.046623	1.50221e-44	-0.112626	0.053975	0.0369216
LAIR1	Atrial fibrillation	rs148691019	19	54532784	G	A	-0.502129	0.108182	1.72927e-06	-0.0583392	0.0636719	0.359537
LAIR1	Atrial fibrillation	rs149676599	19	54413176	T	C	-0.369691	0.0285786	1.41079e-38	-0.0435122	0.0328347	0.185109
LAIR1	Atrial fibrillation	rs150105252	19	54409619	T	C	-0.545817	0.0581978	3.34103e-21	-0.00371593	0.0893496	0.966827
LAIR1	Atrial fibrillation	rs185726737	19	54346325	C	G	-0.361935	0.0375778	2.93982e-22	0.00398249	0.0506678	0.937351
LAIR1	Atrial fibrillation	rs189639309	19	54355765	A	C	-0.601033	0.0475118	5.58067e-37	0.109128	0.258749	0.673204
LAIR1	Atrial fibrillation	rs2112821	19	54365558	A	G	-0.0702766	0.0079261	3.77476e-19	0.000212203	0.0103838	0.983696
LAIR1	Atrial fibrillation	rs2287822	19	54471384	A	G	0.0628251	0.00827176	1.53741e-14	0.00945204	0.0103527	0.36124
LAIR1	Atrial fibrillation	rs2287824	19	54351293	A	C	0.0600899	0.00953736	1.48367e-10	0.0168148	0.014271	0.238695
LAIR1	Atrial fibrillation	rs2287829	19	54502802	G	A	0.149377	0.0292133	1.58271e-07	-0.132073	0.0709491	0.0626715
LAIR1	Atrial fibrillation	rs28412860	19	54345479	T	C	-0.265665	0.00929575	6.09486e-180	0.0255782	0.0130486	0.0499701
LAIR1	Atrial fibrillation	rs35134302	19	54419648	G	A	0.0516593	0.00811475	9.69483e-11	-0.00689108	0.0115752	0.551623
LAIR1	Atrial fibrillation	rs35821889	19	54517575	C	G	-0.0432352	0.00865323	2.92017e-07	-0.00188278	0.0112065	0.866577
LAIR1	Atrial fibrillation	rs3745441	19	54364717	C	T	-0.133227	0.0080384	5.38781e-62	0.000442328	0.0101617	0.96528
LAIR1	Atrial fibrillation	rs431420	19	54288225	G	T	-0.0427816	0.00903201	1.08632e-06	-0.00148502	0.0107976	0.89061
LAIR1	Atrial fibrillation	rs437236	19	54282486	G	C	0.153108	0.0241679	1.18532e-10	0.0335348	0.0368195	0.362407
LAIR1	Atrial fibrillation	rs559929574	19	54326917	T	C	-0.261361	0.0544053	7.77781e-07	-0.0373944	0.0897485	0.676929
LAIR1	Atrial fibrillation	rs560508360	19	54483099	A	G	0.421367	0.0901786	1.48718e-06	0.392412	0.299047	0.18945
LAIR1	Atrial fibrillation	rs56092919	19	54344298	A	C	-0.463429	0.0111965	<3.00E-308	-0.0171298	0.0137433	0.212613
LAIR1	Atrial fibrillation	rs56197047	19	54354577	A	G	-0.117591	0.0214014	1.95857e-08	0.0703839	0.0506665	0.164784
LAIR1	Atrial fibrillation	rs57115417	19	54499975	T	A	-0.0640309	0.0115578	1.51184e-08	0.0133441	0.0158351	0.399401
LAIR1	Atrial fibrillation	rs574690972	19	54359593	G	T	0.796035	0.0263016	1.62385e-201	-0.0111198	0.0608758	0.855062
LAIR1	Atrial fibrillation	rs59179941	19	54512835	G	A	-0.057619	0.00831705	2.13692e-12	-0.00324856	0.0115501	0.778513
LAIR1	Atrial fibrillation	rs60337359	19	54340465	A	G	0.568197	0.0245007	2.80283e-119	0.00708794	0.0281557	0.801241
LAIR1	Atrial fibrillation	rs60908248	19	54352019	G	T	-0.508136	0.061408	6.43614e-17	-0.369713	0.223138	0.0975439
LAIR1	Atrial fibrillation	rs62132210	19	54362546	A	G	-0.736555	0.0236179	8.17026e-214	-0.0517094	0.0793587	0.514665
LAIR1	Atrial fibrillation	rs62132257	19	54385485	T	C	-0.29815	0.0238389	3.42351e-36	-0.00323263	0.0320148	0.919572
LAIR1	Atrial fibrillation	rs62133094	19	54219714	T	A	0.293304	0.0531684	1.72899e-08	-0.119416	0.330818	0.718122
LAIR1	Atrial fibrillation	rs71365460	19	54373307	A	G	-0.36506	0.0451661	3.16974e-16	-0.0235584	0.0537288	0.661045
LAIR1	Atrial fibrillation	rs7250683	19	54366638	G	A	0.156656	0.0156673	7.7038e-24	0.00372739	0.0250376	0.881655
LAIR1	Atrial fibrillation	rs7252132	19	54494538	A	T	0.0479776	0.00782087	4.26975e-10	-0.000500369	0.0105092	0.962025
LAIR1	Atrial fibrillation	rs7254112	19	54334531	A	G	0.176877	0.00788608	1.02566e-111	-0.00334387	0.0116996	0.775024
LAIR1	Atrial fibrillation	rs7260261	19	54281924	T	C	-0.0485356	0.00896859	3.12091e-08	0.0105064	0.0126094	0.404717
LAIR1	Atrial fibrillation	rs73061046	19	54385457	G	A	-0.0826762	0.0161552	1.54706e-07	0.0419155	0.0287377	0.144688
LAIR1	Atrial fibrillation	rs75753441	19	54360992	A	G	-0.476857	0.0368848	1.55858e-38	0.00104931	0.0452537	0.981501
LAIR1	Atrial fibrillation	rs76220089	19	54475971	T	C	0.110225	0.021529	1.52899e-07	-0.125023	0.0448472	0.00530738
LAIR1	Atrial fibrillation	rs78758748	19	54342285	G	C	0.370456	0.00959495	<3.00E-308	-0.00914221	0.0138462	0.509081
LAIR1	Atrial fibrillation	rs79562311	19	54330135	C	G	-0.193187	0.0279413	2.35537e-12	-0.0126011	0.0568011	0.824434
LAIR1	Atrial fibrillation	rs8102662	19	54339958	A	G	0.0886561	0.00729236	2.62016e-34	0.00323828	0.00984164	0.742127
LAIR1	Atrial fibrillation	rs8105158	19	54380630	G	T	0.0591148	0.0119813	4.02973e-07	0.0123889	0.0170454	0.467339
LAIR1	Atrial fibrillation	rs8105624	19	54337413	G	A	-0.090705	0.00914606	1.749e-23	0.0215136	0.0120985	0.0753703
LAIR1	Atrial fibrillation	rs889149	19	54429293	T	C	-0.0859436	0.00870262	2.65569e-23	-0.0115941	0.0126913	0.360958
LAIR1	Aortic stenosis	rs11084333	19	54377096	G	A	-0.0700979	0.00793915	5.26212e-19	0.00669043	0.0159933	0.675708
LAIR1	Aortic stenosis	rs112025748	19	54524181	A	G	0.357954	0.0632745	7.69489e-09	0.16706	0.110407	0.130245
LAIR1	Aortic stenosis	rs112658436	19	54364947	G	A	-0.807409	0.0675299	3.00854e-33	-0.141931	0.0995805	0.154072
LAIR1	Aortic stenosis	rs113869700	19	54455325	A	G	-0.137862	0.0186271	6.7504e-14	0.0354078	0.0282043	0.209332
LAIR1	Aortic stenosis	rs114844587	19	54449282	T	C	0.180273	0.0250662	3.19536e-13	0.0661442	0.101883	0.516199
LAIR1	Aortic stenosis	rs117007467	19	54537715	T	C	0.0749395	0.0149648	2.75396e-07	-0.119744	0.0357347	0.00080549
LAIR1	Aortic stenosis	rs117434371	19	54337461	A	G	-0.335813	0.05136	3.10871e-11	-0.226414	0.224341	0.31286
LAIR1	Aortic stenosis	rs118046758	19	54364797	A	G	0.223095	0.0285112	2.54192e-15	-0.0787637	0.0576192	0.171635
LAIR1	Aortic stenosis	rs11881487	19	54392856	A	G	-0.118466	0.00730662	2.02368e-59	-0.0026037	0.0160167	0.870863
LAIR1	Aortic stenosis	rs1205316	19	54328186	C	T	-0.0616463	0.00914411	7.83042e-12	0.0264903	0.0189658	0.162493
LAIR1	Aortic stenosis	rs12609285	19	54343102	T	C	0.428414	0.00775898	<3.00E-308	0.00550173	0.0181291	0.761528
LAIR1	Aortic stenosis	rs12985462	19	54337470	C	T	-0.0829191	0.0100505	7.90342e-17	-0.0354178	0.0202001	0.0795426
LAIR1	Aortic stenosis	rs138482399	19	54287466	C	T	0.335301	0.0559663	1.04198e-09	-0.0435384	0.181642	0.810568
LAIR1	Aortic stenosis	rs139328478	19	54386559	T	C	0.120208	0.0223338	3.67628e-08	0.0101575	0.0502908	0.839935
LAIR1	Aortic stenosis	rs139662908	19	54452033	T	C	-0.356511	0.060732	2.17591e-09	0.706211	0.303767	0.0200803
LAIR1	Aortic stenosis	rs140558545	19	54331127	T	C	-0.249889	0.0434933	4.58358e-09	0.0595848	0.055159	0.280036
LAIR1	Aortic stenosis	rs140979146	19	54365142	T	C	-0.262373	0.0326838	4.96924e-16	-0.126104	0.0599691	0.0354822
LAIR1	Aortic stenosis	rs141520815	19	54339536	A	C	0.679285	0.027892	2.62177e-131	-0.052052	0.0527069	0.323361
LAIR1	Aortic stenosis	rs142747418	19	54367268	T	C	0.515781	0.0637624	3.00514e-16	-0.121877	0.147022	0.40712
LAIR1	Aortic stenosis	rs142759173	19	54521994	T	C	-0.428459	0.0738017	3.20787e-09	0.486885	0.413074	0.238522
LAIR1	Aortic stenosis	rs142766795	19	54351906	T	C	-0.147376	0.0322458	2.43404e-06	-0.0335446	0.197656	0.865237
LAIR1	Aortic stenosis	rs143199062	19	54226794	T	C	0.0895125	0.0179431	3.03956e-07	0.0248249	0.0334715	0.458286
LAIR1	Aortic stenosis	rs143313625	19	54333719	G	A	-0.494365	0.0828424	1.20432e-09	-0.0900187	0.228664	0.693823
LAIR1	Aortic stenosis	rs143511012	19	54392364	C	T	-0.113555	0.0157932	3.23672e-13	0.0727603	0.0323734	0.0246059
LAIR1	Aortic stenosis	rs144030417	19	54424018	A	G	-0.194571	0.0222115	9.76931e-19	0.197494	0.0988084	0.0456352
LAIR1	Aortic stenosis	rs144259357	19	54369775	C	A	0.670502	0.0919182	1.49828e-13	0.311923	0.620287	0.615056
LAIR1	Aortic stenosis	rs144488646	19	54364642	T	C	-0.208872	0.0237382	6.90313e-19	-0.0860778	0.0378577	0.0229826
LAIR1	Aortic stenosis	rs147098949	19	54371545	T	C	0.650544	0.046623	1.50221e-44	0.105725	0.0856938	0.217295
LAIR1	Aortic stenosis	rs148691019	19	54532784	G	A	-0.502129	0.108182	1.72927e-06	-0.154969	0.099553	0.119553
LAIR1	Aortic stenosis	rs149676599	19	54413176	T	C	-0.369691	0.0285786	1.41079e-38	0.0244523	0.0520313	0.638388
LAIR1	Aortic stenosis	rs150105252	19	54409619	T	C	-0.545817	0.0581978	3.34103e-21	0.0597091	0.140087	0.66994
LAIR1	Aortic stenosis	rs185726737	19	54346325	C	G	-0.361935	0.0375778	2.93982e-22	0.0618033	0.0774973	0.425166
LAIR1	Aortic stenosis	rs189639309	19	54355765	A	C	-0.601033	0.0475118	5.58067e-37	0.0762764	0.392549	0.845933
LAIR1	Aortic stenosis	rs2112821	19	54365558	A	G	-0.0702766	0.0079261	3.77476e-19	0.0430242	0.0163048	0.00832147
LAIR1	Aortic stenosis	rs2287822	19	54471384	A	G	0.0628251	0.00827176	1.53741e-14	0.00954078	0.0162545	0.557228
LAIR1	Aortic stenosis	rs2287824	19	54351293	A	C	0.0600899	0.00953736	1.48367e-10	-0.00418862	0.0223765	0.851513
LAIR1	Aortic stenosis	rs2287829	19	54502802	G	A	0.149377	0.0292133	1.58271e-07	-0.175574	0.109493	0.108819
LAIR1	Aortic stenosis	rs28412860	19	54345479	T	C	-0.265665	0.00929575	6.09486e-180	0.0217861	0.0204336	0.286337
LAIR1	Aortic stenosis	rs35134302	19	54419648	G	A	0.0516593	0.00811475	9.69483e-11	0.0256232	0.0180987	0.156849
LAIR1	Aortic stenosis	rs35821889	19	54517575	C	G	-0.0432352	0.00865323	2.92017e-07	-0.0172156	0.017521	0.325818
LAIR1	Aortic stenosis	rs3745441	19	54364717	C	T	-0.133227	0.0080384	5.38781e-62	0.00364688	0.0158802	0.818364
LAIR1	Aortic stenosis	rs431420	19	54288225	G	T	-0.0427816	0.00903201	1.08632e-06	0.0102203	0.0169056	0.545478
LAIR1	Aortic stenosis	rs437236	19	54282486	G	C	0.153108	0.0241679	1.18532e-10	-0.00498356	0.0591014	0.9328
LAIR1	Aortic stenosis	rs559929574	19	54326917	T	C	-0.261361	0.0544053	7.77781e-07	-0.135648	0.138731	0.328184
LAIR1	Aortic stenosis	rs560508360	19	54483099	A	G	0.421367	0.0901786	1.48718e-06	-0.635847	0.515656	0.217545
LAIR1	Aortic stenosis	rs56092919	19	54344298	A	C	-0.463429	0.0111965	<3.00E-308	0.0371819	0.0214725	0.0833432
LAIR1	Aortic stenosis	rs56197047	19	54354577	A	G	-0.117591	0.0214014	1.95857e-08	-0.0623222	0.0786162	0.427929
LAIR1	Aortic stenosis	rs57115417	19	54499975	T	A	-0.0640309	0.0115578	1.51184e-08	0.0209737	0.0249646	0.400832
LAIR1	Aortic stenosis	rs574690972	19	54359593	G	T	0.796035	0.0263016	1.62385e-201	0.107912	0.0931835	0.246839
LAIR1	Aortic stenosis	rs59179941	19	54512835	G	A	-0.057619	0.00831705	2.13692e-12	-0.00932241	0.0180278	0.605076
LAIR1	Aortic stenosis	rs60337359	19	54340465	A	G	0.568197	0.0245007	2.80283e-119	-0.0343259	0.0441198	0.436559
LAIR1	Aortic stenosis	rs60908248	19	54352019	G	T	-0.508136	0.061408	6.43614e-17	-0.180167	0.361863	0.618563
LAIR1	Aortic stenosis	rs62132210	19	54362546	A	G	-0.736555	0.0236179	8.17026e-214	0.272149	0.126691	0.0317037
LAIR1	Aortic stenosis	rs62132257	19	54385485	T	C	-0.29815	0.0238389	3.42351e-36	0.0534997	0.0497132	0.281852
LAIR1	Aortic stenosis	rs62133094	19	54219714	T	A	0.293304	0.0531684	1.72899e-08	-0.273866	0.501352	0.584891
LAIR1	Aortic stenosis	rs71365460	19	54373307	A	G	-0.36506	0.0451661	3.16974e-16	-0.0347351	0.0851042	0.683166
LAIR1	Aortic stenosis	rs7250683	19	54366638	G	A	0.156656	0.0156673	7.7038e-24	0.0899624	0.0389	0.0207415
LAIR1	Aortic stenosis	rs7252132	19	54494538	A	T	0.0479776	0.00782087	4.26975e-10	-0.0183176	0.016466	0.265944
LAIR1	Aortic stenosis	rs7254112	19	54334531	A	G	0.176877	0.00788608	1.02566e-111	0.00608723	0.0182861	0.739219
LAIR1	Aortic stenosis	rs7260261	19	54281924	T	C	-0.0485356	0.00896859	3.12091e-08	-0.0042207	0.0197034	0.830382
LAIR1	Aortic stenosis	rs73061046	19	54385457	G	A	-0.0826762	0.0161552	1.54706e-07	0.00868123	0.0446096	0.845703
LAIR1	Aortic stenosis	rs75753441	19	54360992	A	G	-0.476857	0.0368848	1.55858e-38	-0.14509	0.0703732	0.0392347
LAIR1	Aortic stenosis	rs76220089	19	54475971	T	C	0.110225	0.021529	1.52899e-07	-0.100746	0.0690967	0.144827
LAIR1	Aortic stenosis	rs78758748	19	54342285	G	C	0.370456	0.00959495	<3.00E-308	0.0277076	0.0216256	0.200109
LAIR1	Aortic stenosis	rs79562311	19	54330135	C	G	-0.193187	0.0279413	2.35537e-12	0.00654548	0.0887685	0.94122
LAIR1	Aortic stenosis	rs8102662	19	54339958	A	G	0.0886561	0.00729236	2.62016e-34	-0.0298475	0.0153934	0.0525037
LAIR1	Aortic stenosis	rs8105158	19	54380630	G	T	0.0591148	0.0119813	4.02973e-07	0.0189824	0.0267742	0.478335
LAIR1	Aortic stenosis	rs8105624	19	54337413	G	A	-0.090705	0.00914606	1.749e-23	0.0461736	0.018937	0.0147577
LAIR1	Aortic stenosis	rs889149	19	54429293	T	C	-0.0859436	0.00870262	2.65569e-23	0.0325727	0.0198089	0.100105
LAMA4	Heart failure	rs117437456	6	112147209	T	A	-0.138884	0.0242519	5.11935e-09	-0.0374855	0.0365751	0.305415
LAMA4	Heart failure	rs11751767	6	111912842	C	T	0.0848552	0.0127002	1.1833e-11	-0.0140241	0.0213663	0.511589
LAMA4	Heart failure	rs117758885	6	112249588	T	C	-0.368706	0.077068	8.585e-07	0.117062	0.0776559	0.131697
LAMA4	Heart failure	rs117827295	6	112150822	T	G	-0.164608	0.0266171	3.11903e-10	0.0679014	0.0380528	0.0743584
LAMA4	Heart failure	rs11966898	6	111960873	C	T	-0.126664	0.0272964	1.73936e-06	-0.0218412	0.035968	0.543691
LAMA4	Heart failure	rs144990482	6	112246640	G	C	-0.141619	0.025746	1.89227e-08	-0.00963845	0.0324658	0.766558
LAMA4	Heart failure	rs17073224	6	112036310	G	A	-0.119112	0.0125469	1.11873e-21	0.0174734	0.015477	0.258901
LAMA4	Heart failure	rs189581039	6	112317300	C	T	0.240333	0.051387	1.45606e-06	-0.0969308	0.115711	0.402203
LAMA4	Heart failure	rs191716392	6	112097686	G	T	-0.121051	0.0245843	4.24149e-07	0.080643	0.0418067	0.0537366
LAMA4	Heart failure	rs2051649	6	112169329	G	A	0.0623491	0.00887883	1.09185e-12	-0.00683806	0.010567	0.517559
LAMA4	Heart failure	rs2345806	6	112134948	T	A	-0.134353	0.00796507	3.88343e-64	0.00608949	0.00994725	0.540419
LAMA4	Heart failure	rs2673305	6	112024760	C	A	-0.0606045	0.00820368	7.48203e-14	0.0299693	0.0108111	0.00556968
LAMA4	Heart failure	rs34172193	6	112130399	A	G	-0.128865	0.0259403	3.38666e-07	-0.049925	0.0575192	0.38541
LAMA4	Heart failure	rs34752945	6	112130165	T	G	0.165286	0.0140966	4.73169e-32	0.00392001	0.0228136	0.863573
LAMA4	Heart failure	rs41289902	6	112139163	T	C	-0.257284	0.0313141	1.04996e-16	-0.0166296	0.0322864	0.606507
LAMA4	Heart failure	rs62414959	6	112063132	G	C	0.0822602	0.0156569	7.44452e-08	-0.0252472	0.0210466	0.230301
LAMA4	Heart failure	rs6906381	6	112190661	T	A	0.076178	0.0128848	1.68746e-09	-0.0026892	0.0130336	0.836535
LAMA4	Heart failure	rs75237599	6	112099183	G	A	0.125249	0.019372	5.04937e-11	-0.0467894	0.0365376	0.200341
LAMA4	Heart failure	rs76951179	6	112150756	C	T	0.103234	0.0202362	1.68529e-07	0.0204078	0.0348091	0.557689
LAMA4	Heart failure	rs77293634	6	112356824	T	C	0.167928	0.0331042	1.96095e-07	0.041662	0.0420358	0.321633
LAMA4	Heart failure	rs77546568	6	112296735	G	A	-0.0538786	0.00976745	1.73265e-08	0.0185248	0.0168459	0.271479
LAMA4	Heart failure	rs77575498	6	112005179	C	G	0.0867618	0.014256	5.78887e-10	-0.0051164	0.0151926	0.73629
LAMA4	Heart failure	rs7765769	6	112138348	C	T	0.166883	0.0075027	6.58333e-110	-0.0218948	0.00957721	0.0222459
LAMA4	Heart failure	rs78998916	6	112142982	T	G	-0.103692	0.0220089	1.2303e-06	-0.019009	0.0330811	0.56555
LAMP3	Coronary artery disease	rs115825683	3	183269803	A	G	-0.218605	0.0330369	1.83287e-11	-0.0516546	0.0429124	0.228697
LAMP3	Coronary artery disease	rs11710878	3	182923089	C	T	-0.0598738	0.00871807	3.2604e-12	0.00352605	0.0096498	0.714812
LAMP3	Coronary artery disease	rs11921884	3	183110457	T	G	0.232694	0.0075188	1.33945e-210	-0.00825555	0.00859074	0.33656
LAMP3	Coronary artery disease	rs13075596	3	183016584	A	T	0.109171	0.0100496	8.62791e-28	0.0117816	0.00950996	0.215392
LAMP3	Coronary artery disease	rs138946633	3	183131937	C	T	0.199202	0.0376664	6.16327e-08	0.0193046	0.0304189	0.525673
LAMP3	Coronary artery disease	rs142439586	3	183147350	A	G	-0.27235	0.0501302	2.77301e-08	-0.0574487	0.0895853	0.521345
LAMP3	Coronary artery disease	rs142626786	3	183133441	A	G	-0.203154	0.0410725	3.78324e-07	0.0445414	0.125211	0.722043
LAMP3	Coronary artery disease	rs146899298	3	183107927	A	C	-0.216003	0.0471505	2.31225e-06	-0.00495414	0.037632	0.895264
LAMP3	Coronary artery disease	rs148822138	3	183355510	C	G	-0.167882	0.0251142	1.15664e-11	0.00819605	0.0211752	0.698713
LAMP3	Coronary artery disease	rs149643845	3	183346562	A	G	-0.0820638	0.0114432	3.71165e-13	0.0109849	0.01671	0.510932
LAMP3	Coronary artery disease	rs150336817	3	183087574	T	C	-0.430901	0.0637467	6.91956e-12	0.103406	0.167107	0.536047
LAMP3	Coronary artery disease	rs150591580	3	183321941	A	C	-0.255976	0.045129	7.05306e-09	-0.0456455	0.0532376	0.391228
LAMP3	Coronary artery disease	rs1553709	3	182935475	T	A	0.0645614	0.00855635	2.25387e-14	-0.0179635	0.00964693	0.0625893
LAMP3	Coronary artery disease	rs188294805	3	182954061	C	T	-0.344031	0.0665246	1.1612e-07	-0.0258632	0.0334422	0.439303
LAMP3	Coronary artery disease	rs2036710	3	182945552	A	G	-0.0572092	0.00988211	3.53679e-09	-0.0105534	0.012068	0.381846
LAMP3	Coronary artery disease	rs34132711	3	183025071	T	C	0.30496	0.0430205	6.76822e-13	0.0846288	0.0455495	0.0631757
LAMP3	Coronary artery disease	rs3811731	3	183162842	A	G	0.0667174	0.0115722	4.07523e-09	0.0124264	0.0130833	0.342217
LAMP3	Coronary artery disease	rs4630966	3	183204015	C	T	0.0927293	0.00836491	7.37531e-29	-0.00363903	0.00882662	0.680135
LAMP3	Coronary artery disease	rs500288	3	183153676	G	A	-0.252354	0.0140358	1.41496e-72	-0.00901996	0.0179383	0.615082
LAMP3	Coronary artery disease	rs545707240	3	183144816	A	G	-0.232971	0.0463553	2.5071e-07	0.000819139	0.073474	0.991105
LAMP3	Coronary artery disease	rs545996607	3	183151883	T	C	0.221064	0.0357253	3.04887e-10	-0.157569	0.169594	0.352839
LAMP3	Coronary artery disease	rs566214724	3	183258125	G	A	-0.269159	0.0476612	8.14747e-09	0.0645605	0.0485555	0.183642
LAMP3	Coronary artery disease	rs574376880	3	183160939	G	T	-0.31858	0.0604531	6.82601e-08	0.0664929	0.0783883	0.396299
LAMP3	Coronary artery disease	rs577371	3	183132501	T	C	0.364081	0.0423325	3.9682e-18	0.0209594	0.0582873	0.719154
LAMP3	Coronary artery disease	rs59448431	3	183172744	C	G	-0.124875	0.0110421	5.92224e-30	0.00775573	0.0112162	0.489267
LAMP3	Coronary artery disease	rs6777617	3	183069678	G	C	0.126806	0.0167248	1.70247e-14	-0.00938439	0.0148999	0.528807
LAMP3	Coronary artery disease	rs73180934	3	183144604	C	T	-0.310317	0.0309853	6.54976e-24	0.0566067	0.0343756	0.0996162
LAMP3	Coronary artery disease	rs74997262	3	183147720	C	T	-0.203198	0.0295897	3.27401e-12	-0.0114344	0.0343584	0.739287
LAMP3	Coronary artery disease	rs75911124	3	183114519	A	G	0.0791385	0.0130038	5.79563e-10	-0.0318389	0.0171459	0.0633199
LAMP3	Coronary artery disease	rs7630494	3	183131327	C	T	0.297009	0.0153898	2.73363e-83	-0.00254149	0.0171612	0.882268
LAMP3	Coronary artery disease	rs7643156	3	183297506	G	A	0.0459158	0.00786828	2.68055e-09	0.0140514	0.00882042	0.111149
LAMP3	Coronary artery disease	rs7648312	3	183151353	T	C	-0.215045	0.0354744	6.72292e-10	-0.0266809	0.032066	0.405375
LAMP3	Coronary artery disease	rs77037932	3	183130964	T	C	0.114232	0.0217371	7.39468e-08	0.00911989	0.0163441	0.57685
LAMP3	Coronary artery disease	rs79034696	3	183133269	A	G	-0.2149	0.015382	1.17362e-44	0.0178002	0.0151946	0.241407
LAMP3	Coronary artery disease	rs79826907	3	182956864	T	G	-0.129682	0.0224064	3.56738e-09	0.0402903	0.0201057	0.0450786
LAMP3	Heart failure	rs115825683	3	183269803	A	G	-0.218605	0.0330369	1.83287e-11	0.149919	0.049127	0.00227567
LAMP3	Heart failure	rs11710878	3	182923089	C	T	-0.0598738	0.00871807	3.2604e-12	-0.000573127	0.0113587	0.959758
LAMP3	Heart failure	rs11921884	3	183110457	T	G	0.232694	0.0075188	1.33945e-210	-0.0150462	0.0100995	0.13628
LAMP3	Heart failure	rs13075596	3	183016584	A	T	0.109171	0.0100496	8.62791e-28	-0.00808644	0.0112118	0.470759
LAMP3	Heart failure	rs138946633	3	183131937	C	T	0.199202	0.0376664	6.16327e-08	0.0942847	0.0350782	0.00719151
LAMP3	Heart failure	rs142439586	3	183147350	A	G	-0.27235	0.0501302	2.77301e-08	-0.0287235	0.106692	0.78776
LAMP3	Heart failure	rs142626786	3	183133441	A	G	-0.203154	0.0410725	3.78324e-07	-0.0522799	0.143198	0.715046
LAMP3	Heart failure	rs146899298	3	183107927	A	C	-0.216003	0.0471505	2.31225e-06	0.039412	0.0445036	0.375837
LAMP3	Heart failure	rs148822138	3	183355510	C	G	-0.167882	0.0251142	1.15664e-11	0.0156121	0.0249059	0.530762
LAMP3	Heart failure	rs149643845	3	183346562	A	G	-0.0820638	0.0114432	3.71165e-13	0.00545796	0.0196832	0.781556
LAMP3	Heart failure	rs150336817	3	183087574	T	C	-0.430901	0.0637467	6.91956e-12	-0.313375	0.198346	0.114121
LAMP3	Heart failure	rs150591580	3	183321941	A	C	-0.255976	0.045129	7.05306e-09	0.0987871	0.0635833	0.120265
LAMP3	Heart failure	rs1553709	3	182935475	T	A	0.0645614	0.00855635	2.25387e-14	0.0100779	0.0113678	0.375328
LAMP3	Heart failure	rs188294805	3	182954061	C	T	-0.344031	0.0665246	1.1612e-07	0.00582678	0.0395231	0.882795
LAMP3	Heart failure	rs2036710	3	182945552	A	G	-0.0572092	0.00988211	3.53679e-09	0.0113244	0.014196	0.425036
LAMP3	Heart failure	rs34132711	3	183025071	T	C	0.30496	0.0430205	6.76822e-13	0.0280599	0.0531698	0.597679
LAMP3	Heart failure	rs3811731	3	183162842	A	G	0.0667174	0.0115722	4.07523e-09	0.0186492	0.0153818	0.225354
LAMP3	Heart failure	rs4630966	3	183204015	C	T	0.0927293	0.00836491	7.37531e-29	-0.00570044	0.0104084	0.583913
LAMP3	Heart failure	rs500288	3	183153676	G	A	-0.252354	0.0140358	1.41496e-72	0.0283666	0.0211841	0.180554
LAMP3	Heart failure	rs545707240	3	183144816	A	G	-0.232971	0.0463553	2.5071e-07	0.167187	0.0852538	0.0498724
LAMP3	Heart failure	rs545996607	3	183151883	T	C	0.221064	0.0357253	3.04887e-10	-0.00223332	0.196232	0.990919
LAMP3	Heart failure	rs566214724	3	183258125	G	A	-0.269159	0.0476612	8.14747e-09	-0.0653481	0.057203	0.253292
LAMP3	Heart failure	rs574376880	3	183160939	G	T	-0.31858	0.0604531	6.82601e-08	0.0387737	0.0904316	0.668096
LAMP3	Heart failure	rs577371	3	183132501	T	C	0.364081	0.0423325	3.9682e-18	-0.191149	0.06597	0.00376123
LAMP3	Heart failure	rs59448431	3	183172744	C	G	-0.124875	0.0110421	5.92224e-30	-0.0279335	0.0131896	0.0341885
LAMP3	Heart failure	rs6777617	3	183069678	G	C	0.126806	0.0167248	1.70247e-14	-0.0202219	0.017628	0.251322
LAMP3	Heart failure	rs73180934	3	183144604	C	T	-0.310317	0.0309853	6.54976e-24	-0.0452268	0.0401815	0.26035
LAMP3	Heart failure	rs74997262	3	183147720	C	T	-0.203198	0.0295897	3.27401e-12	-0.0336374	0.0411241	0.413387
LAMP3	Heart failure	rs75911124	3	183114519	A	G	0.0791385	0.0130038	5.79563e-10	0.00833643	0.0202157	0.680064
LAMP3	Heart failure	rs7630494	3	183131327	C	T	0.297009	0.0153898	2.73363e-83	-0.0206724	0.0201485	0.304891
LAMP3	Heart failure	rs7643156	3	183297506	G	A	0.0459158	0.00786828	2.68055e-09	-0.00865746	0.0103773	0.404129
LAMP3	Heart failure	rs7648312	3	183151353	T	C	-0.215045	0.0354744	6.72292e-10	-0.0446164	0.0375299	0.234509
LAMP3	Heart failure	rs77037932	3	183130964	T	C	0.114232	0.0217371	7.39468e-08	-0.0263333	0.0192991	0.172417
LAMP3	Heart failure	rs79034696	3	183133269	A	G	-0.2149	0.015382	1.17362e-44	-0.0366879	0.0178327	0.0396534
LAMP3	Heart failure	rs79826907	3	182956864	T	G	-0.129682	0.0224064	3.56738e-09	-0.0336479	0.023666	0.155089
LAMP3	Atrial fibrillation	rs115825683	3	183269803	A	G	-0.218605	0.0330369	1.83287e-11	-0.00682151	0.0526146	0.896843
LAMP3	Atrial fibrillation	rs11710878	3	182923089	C	T	-0.0598738	0.00871807	3.2604e-12	-0.0129941	0.0117574	0.269082
LAMP3	Atrial fibrillation	rs11921884	3	183110457	T	G	0.232694	0.0075188	1.33945e-210	-0.0167805	0.0104212	0.107348
LAMP3	Atrial fibrillation	rs13075596	3	183016584	A	T	0.109171	0.0100496	8.62791e-28	0.0041911	0.0115822	0.717459
LAMP3	Atrial fibrillation	rs138946633	3	183131937	C	T	0.199202	0.0376664	6.16327e-08	0.00254169	0.0372082	0.945539
LAMP3	Atrial fibrillation	rs142439586	3	183147350	A	G	-0.27235	0.0501302	2.77301e-08	0.0861979	0.110437	0.435085
LAMP3	Atrial fibrillation	rs142626786	3	183133441	A	G	-0.203154	0.0410725	3.78324e-07	-0.0340304	0.153224	0.82424
LAMP3	Atrial fibrillation	rs146899298	3	183107927	A	C	-0.216003	0.0471505	2.31225e-06	-0.0495119	0.0455193	0.276722
LAMP3	Atrial fibrillation	rs148822138	3	183355510	C	G	-0.167882	0.0251142	1.15664e-11	0.0417707	0.0257256	0.104439
LAMP3	Atrial fibrillation	rs149643845	3	183346562	A	G	-0.0820638	0.0114432	3.71165e-13	0.0168923	0.0203257	0.40593
LAMP3	Atrial fibrillation	rs150336817	3	183087574	T	C	-0.430901	0.0637467	6.91956e-12	0.0883142	0.201696	0.661488
LAMP3	Atrial fibrillation	rs150591580	3	183321941	A	C	-0.255976	0.045129	7.05306e-09	0.0440412	0.0667265	0.509237
LAMP3	Atrial fibrillation	rs1553709	3	182935475	T	A	0.0645614	0.00855635	2.25387e-14	0.0109516	0.0117344	0.350668
LAMP3	Atrial fibrillation	rs188294805	3	182954061	C	T	-0.344031	0.0665246	1.1612e-07	0.0412757	0.0409103	0.313007
LAMP3	Atrial fibrillation	rs2036710	3	182945552	A	G	-0.0572092	0.00988211	3.53679e-09	0.00358528	0.0146129	0.806185
LAMP3	Atrial fibrillation	rs34132711	3	183025071	T	C	0.30496	0.0430205	6.76822e-13	0.114678	0.055074	0.0373199
LAMP3	Atrial fibrillation	rs3811731	3	183162842	A	G	0.0667174	0.0115722	4.07523e-09	-0.00937641	0.0158726	0.554701
LAMP3	Atrial fibrillation	rs4630966	3	183204015	C	T	0.0927293	0.00836491	7.37531e-29	0.00633993	0.0107386	0.554932
LAMP3	Atrial fibrillation	rs500288	3	183153676	G	A	-0.252354	0.0140358	1.41496e-72	-0.0265899	0.0217346	0.221182
LAMP3	Atrial fibrillation	rs545707240	3	183144816	A	G	-0.232971	0.0463553	2.5071e-07	0.0755398	0.0881745	0.391607
LAMP3	Atrial fibrillation	rs545996607	3	183151883	T	C	0.221064	0.0357253	3.04887e-10	-0.105714	0.191994	0.581901
LAMP3	Atrial fibrillation	rs566214724	3	183258125	G	A	-0.269159	0.0476612	8.14747e-09	-0.00330977	0.0582419	0.954682
LAMP3	Atrial fibrillation	rs574376880	3	183160939	G	T	-0.31858	0.0604531	6.82601e-08	-0.042712	0.0924324	0.644018
LAMP3	Atrial fibrillation	rs577371	3	183132501	T	C	0.364081	0.0423325	3.9682e-18	-0.0216127	0.0713036	0.761807
LAMP3	Atrial fibrillation	rs59448431	3	183172744	C	G	-0.124875	0.0110421	5.92224e-30	0.00351503	0.0135931	0.795953
LAMP3	Atrial fibrillation	rs6777617	3	183069678	G	C	0.126806	0.0167248	1.70247e-14	-0.0108023	0.0181323	0.551343
LAMP3	Atrial fibrillation	rs73180934	3	183144604	C	T	-0.310317	0.0309853	6.54976e-24	0.0498523	0.0418278	0.233322
LAMP3	Atrial fibrillation	rs74997262	3	183147720	C	T	-0.203198	0.0295897	3.27401e-12	0.0166547	0.0417909	0.690243
LAMP3	Atrial fibrillation	rs75911124	3	183114519	A	G	0.0791385	0.0130038	5.79563e-10	-0.0286966	0.0207634	0.166948
LAMP3	Atrial fibrillation	rs7630494	3	183131327	C	T	0.297009	0.0153898	2.73363e-83	-0.0344443	0.0207682	0.0972143
LAMP3	Atrial fibrillation	rs7643156	3	183297506	G	A	0.0459158	0.00786828	2.68055e-09	-0.0070164	0.0106862	0.511447
LAMP3	Atrial fibrillation	rs7648312	3	183151353	T	C	-0.215045	0.0354744	6.72292e-10	-0.010413	0.0387352	0.788063
LAMP3	Atrial fibrillation	rs77037932	3	183130964	T	C	0.114232	0.0217371	7.39468e-08	-0.0300684	0.0198269	0.129383
LAMP3	Atrial fibrillation	rs79034696	3	183133269	A	G	-0.2149	0.015382	1.17362e-44	-0.0125982	0.0184099	0.493774
LAMP3	Atrial fibrillation	rs79826907	3	182956864	T	G	-0.129682	0.0224064	3.56738e-09	-0.027841	0.0242514	0.250961
LAYN	Coronary artery disease	rs112128046	11	111533694	A	G	-0.280303	0.0605551	1.83814e-06	-0.116275	0.340989	0.73311
LAYN	Coronary artery disease	rs11213936	11	111541952	G	C	0.332379	0.0106133	1.36028e-215	-0.0167764	0.0138688	0.226413
LAYN	Coronary artery disease	rs11213953	11	111619244	A	G	-0.245032	0.031078	1.58e-15	-0.0187208	0.0417589	0.653933
LAYN	Coronary artery disease	rs11213982	11	111702510	T	A	0.113178	0.0230975	4.79157e-07	-0.00781619	0.0188303	0.67808
LAYN	Coronary artery disease	rs113215371	11	111519459	T	A	0.28679	0.0517959	1.53914e-08	-0.0450427	0.0748231	0.547181
LAYN	Coronary artery disease	rs117226190	11	111712885	G	C	0.141056	0.0145841	1.98464e-22	-0.0122425	0.0140236	0.382668
LAYN	Coronary artery disease	rs117319719	11	111496315	T	G	-0.214181	0.044407	7.06593e-07	-0.120763	0.128623	0.347786
LAYN	Coronary artery disease	rs117614149	11	111621128	A	G	0.309302	0.0469275	2.18348e-11	-0.104696	0.066739	0.116709
LAYN	Coronary artery disease	rs117755785	11	111528194	A	G	0.333377	0.0294661	5.59884e-30	0.012665	0.0606724	0.834648
LAYN	Coronary artery disease	rs118062854	11	111546457	T	C	-0.333306	0.0433394	7.32232e-15	0.261376	0.321588	0.416352
LAYN	Coronary artery disease	rs12362819	11	111361617	T	C	0.198205	0.0244748	2.78594e-16	0.0206142	0.0588214	0.725999
LAYN	Coronary artery disease	rs138620674	11	111524273	A	G	-0.312526	0.0586011	4.82729e-08	0.0769309	0.09836	0.434134
LAYN	Coronary artery disease	rs141143860	11	111615477	G	A	0.312094	0.0435195	3.71282e-13	0.0118522	0.0316335	0.707903
LAYN	Coronary artery disease	rs143705195	11	111655340	A	G	-0.263358	0.0214477	5.86632e-35	0.0275054	0.0327522	0.401019
LAYN	Coronary artery disease	rs145020303	11	111454326	C	T	-0.347754	0.028493	1.46348e-34	0.0589369	0.0524265	0.260936
LAYN	Coronary artery disease	rs145195765	11	111745451	G	C	-0.380252	0.0502522	1.91158e-14	0.0360753	0.0868116	0.677734
LAYN	Coronary artery disease	rs17558742	11	111666817	A	C	-0.241606	0.03846	1.67115e-10	0.00625618	0.0971726	0.948666
LAYN	Coronary artery disease	rs180973981	11	111716542	A	G	-0.444405	0.0961424	1.89697e-06	0.208593	0.199315	0.295308
LAYN	Coronary artery disease	rs182621214	11	111728666	T	C	0.270705	0.0434316	2.28933e-10	-0.0249495	0.0635956	0.694826
LAYN	Coronary artery disease	rs183137985	11	111575981	G	A	-0.317761	0.0505639	1.64619e-10	0.103811	0.0483072	0.0316366
LAYN	Coronary artery disease	rs184172957	11	111518599	C	A	0.214034	0.0448417	9.0705e-07	-0.0161196	0.0251331	0.521282
LAYN	Coronary artery disease	rs184762769	11	111468999	G	C	-0.244118	0.048754	2.76227e-07	0.210931	0.200862	0.293659
LAYN	Coronary artery disease	rs185200818	11	111689301	G	A	-0.32184	0.0468132	3.09984e-12	-0.0796865	0.10975	0.467795
LAYN	Coronary artery disease	rs186535839	11	111596185	A	G	-0.238536	0.0355131	9.28504e-12	-0.00990643	0.0589869	0.866628
LAYN	Coronary artery disease	rs188315010	11	111508397	A	G	0.301062	0.0640944	1.31898e-06	-0.0176701	0.0394873	0.654522
LAYN	Coronary artery disease	rs189204826	11	111540937	C	G	0.573834	0.120129	8.90468e-07	0.026309	0.122018	0.829287
LAYN	Coronary artery disease	rs189473926	11	111541559	T	C	0.490393	0.050519	1.40612e-22	0.100787	0.054293	0.0634016
LAYN	Coronary artery disease	rs189948749	11	111619961	T	A	-0.38407	0.0297575	2.06405e-38	-0.063409	0.055927	0.256886
LAYN	Coronary artery disease	rs191577099	11	111473530	T	A	-0.442308	0.0420315	3.37519e-26	-0.364921	0.199379	0.0672063
LAYN	Coronary artery disease	rs36091463	11	111471484	C	A	-0.168889	0.0108702	9.76295e-55	0.0223994	0.013639	0.100526
LAYN	Coronary artery disease	rs45488801	11	111720216	A	G	-0.222155	0.0125711	3.45269e-70	-0.0024471	0.015028	0.870648
LAYN	Coronary artery disease	rs45523436	11	111738579	C	G	0.396073	0.04027	3.96119e-23	0.11634	0.299648	0.697827
LAYN	Coronary artery disease	rs45540232	11	111725420	G	T	-0.209403	0.0415472	2.32616e-07	-0.00531358	0.066001	0.935834
LAYN	Coronary artery disease	rs45617836	11	111728559	A	G	0.206139	0.0332963	2.98827e-10	0.0442378	0.0785138	0.573135
LAYN	Coronary artery disease	rs532870714	11	111729073	G	T	-0.451694	0.0786125	4.57358e-09	0.090542	0.141045	0.520915
LAYN	Coronary artery disease	rs56135938	11	111444441	A	C	0.087714	0.0077914	1.05996e-29	-0.00386545	0.00831997	0.642219
LAYN	Coronary artery disease	rs570956844	11	111672372	G	C	0.39381	0.0849961	1.79966e-06	-0.0470419	0.0346819	0.174977
LAYN	Coronary artery disease	rs611607	11	111479040	T	C	0.295724	0.00744351	<3.00E-308	-0.0199162	0.00883078	0.0241135
LAYN	Coronary artery disease	rs61896842	11	111380036	G	A	0.126517	0.0210138	8.68522e-10	-0.0305012	0.0320981	0.341985
LAYN	Coronary artery disease	rs61896909	11	111568570	T	G	0.106322	0.0100084	1.16131e-26	0.0145239	0.0109502	0.184721
LAYN	Coronary artery disease	rs669778	11	111735688	T	C	0.19284	0.00928652	4.43228e-96	-0.00976608	0.0140846	0.488065
LAYN	Coronary artery disease	rs7129612	11	111471545	T	G	0.158118	0.0154285	6.01367e-25	0.0306967	0.018117	0.0901966
LAYN	Coronary artery disease	rs7130116	11	111428613	A	G	0.0636169	0.00767764	5.8562e-17	-0.0200765	0.00834268	0.0161072
LAYN	Coronary artery disease	rs72645439	11	111637387	T	A	0.16585	0.0230295	2.97479e-13	-0.0332209	0.0263135	0.206767
LAYN	Coronary artery disease	rs73013173	11	111524101	A	C	-0.300101	0.0360616	4.32825e-17	0.0617667	0.0687638	0.369056
LAYN	Coronary artery disease	rs75085182	11	111629944	T	C	0.184406	0.0261983	9.69139e-13	-0.0136602	0.0322895	0.672256
LAYN	Coronary artery disease	rs75420145	11	111473587	C	T	-0.179589	0.0294485	5.35646e-10	-0.0812534	0.0341805	0.017445
LAYN	Coronary artery disease	rs77346371	11	111631216	A	G	-0.225649	0.0187106	8.59381e-34	0.0754618	0.02335	0.00123024
LAYN	Coronary artery disease	rs78760272	11	111460167	T	C	0.300597	0.047324	1.0634e-10	-0.00456852	0.0495225	0.926498
LAYN	Coronary artery disease	rs79002669	11	111545271	G	A	-0.157427	0.0253942	2.83522e-10	-0.00293378	0.0456738	0.948784
LAYN	Coronary artery disease	rs79958943	11	111660031	A	G	0.0912741	0.0189868	7.65142e-07	-0.0385086	0.0154474	0.0126707
LAYN	Heart failure	rs112128046	11	111533694	A	G	-0.280303	0.0605551	1.83814e-06	-0.367598	0.381307	0.335022
LAYN	Heart failure	rs11213936	11	111541952	G	C	0.332379	0.0106133	1.36028e-215	0.00169515	0.0162984	0.917164
LAYN	Heart failure	rs11213953	11	111619244	A	G	-0.245032	0.031078	1.58e-15	0.020681	0.0487375	0.671322
LAYN	Heart failure	rs11213982	11	111702510	T	A	0.113178	0.0230975	4.79157e-07	0.00166976	0.0221356	0.93987
LAYN	Heart failure	rs113215371	11	111519459	T	A	0.28679	0.0517959	1.53914e-08	-0.0903626	0.0868232	0.297985
LAYN	Heart failure	rs117226190	11	111712885	G	C	0.141056	0.0145841	1.98464e-22	-0.0149987	0.0165851	0.365814
LAYN	Heart failure	rs117319719	11	111496315	T	G	-0.214181	0.044407	7.06593e-07	-0.0671912	0.152891	0.660321
LAYN	Heart failure	rs117614149	11	111621128	A	G	0.309302	0.0469275	2.18348e-11	-0.185943	0.0776648	0.0166579
LAYN	Heart failure	rs117755785	11	111528194	A	G	0.333377	0.0294661	5.59884e-30	-0.0267993	0.0711821	0.706553
LAYN	Heart failure	rs118062854	11	111546457	T	C	-0.333306	0.0433394	7.32232e-15	0.243948	0.374675	0.514987
LAYN	Heart failure	rs12362819	11	111361617	T	C	0.198205	0.0244748	2.78594e-16	-0.0336888	0.0685379	0.623047
LAYN	Heart failure	rs138620674	11	111524273	A	G	-0.312526	0.0586011	4.82729e-08	0.096105	0.120286	0.424307
LAYN	Heart failure	rs141143860	11	111615477	G	A	0.312094	0.0435195	3.71282e-13	-0.0544701	0.0372887	0.144079
LAYN	Heart failure	rs143705195	11	111655340	A	G	-0.263358	0.0214477	5.86632e-35	0.0968949	0.0386517	0.0121804
LAYN	Heart failure	rs145020303	11	111454326	C	T	-0.347754	0.028493	1.46348e-34	-0.0589627	0.0611958	0.335292
LAYN	Heart failure	rs145195765	11	111745451	G	C	-0.380252	0.0502522	1.91158e-14	0.0748164	0.101561	0.461327
LAYN	Heart failure	rs17558742	11	111666817	A	C	-0.241606	0.03846	1.67115e-10	0.101885	0.112776	0.366296
LAYN	Heart failure	rs180973981	11	111716542	A	G	-0.444405	0.0961424	1.89697e-06	-0.100648	0.234568	0.667867
LAYN	Heart failure	rs182621214	11	111728666	T	C	0.270705	0.0434316	2.28933e-10	-0.0463309	0.074975	0.536608
LAYN	Heart failure	rs183137985	11	111575981	G	A	-0.317761	0.0505639	1.64619e-10	0.0392977	0.0567562	0.488691
LAYN	Heart failure	rs184172957	11	111518599	C	A	0.214034	0.0448417	9.0705e-07	0.0119753	0.0297634	0.687426
LAYN	Heart failure	rs184762769	11	111468999	G	C	-0.244118	0.048754	2.76227e-07	0.2694	0.234103	0.249826
LAYN	Heart failure	rs185200818	11	111689301	G	A	-0.32184	0.0468132	3.09984e-12	-0.0254533	0.126274	0.840251
LAYN	Heart failure	rs186535839	11	111596185	A	G	-0.238536	0.0355131	9.28504e-12	-0.0299545	0.0687788	0.663185
LAYN	Heart failure	rs188315010	11	111508397	A	G	0.301062	0.0640944	1.31898e-06	0.0486887	0.0464043	0.294073
LAYN	Heart failure	rs189204826	11	111540937	C	G	0.573834	0.120129	8.90468e-07	-0.282884	0.147823	0.0556634
LAYN	Heart failure	rs189473926	11	111541559	T	C	0.490393	0.050519	1.40612e-22	0.0235082	0.063761	0.712357
LAYN	Heart failure	rs189948749	11	111619961	T	A	-0.38407	0.0297575	2.06405e-38	-0.0813203	0.0661392	0.218872
LAYN	Heart failure	rs191577099	11	111473530	T	A	-0.442308	0.0420315	3.37519e-26	0.0151806	0.23686	0.948898
LAYN	Heart failure	rs36091463	11	111471484	C	A	-0.168889	0.0108702	9.76295e-55	0.00520724	0.0159732	0.744425
LAYN	Heart failure	rs45488801	11	111720216	A	G	-0.222155	0.0125711	3.45269e-70	0.00665124	0.017692	0.706957
LAYN	Heart failure	rs45523436	11	111738579	C	G	0.396073	0.04027	3.96119e-23	-0.108788	0.342703	0.750908
LAYN	Heart failure	rs45540232	11	111725420	G	T	-0.209403	0.0415472	2.32616e-07	0.0801034	0.0777818	0.303081
LAYN	Heart failure	rs45617836	11	111728559	A	G	0.206139	0.0332963	2.98827e-10	-0.0118038	0.0915008	0.897356
LAYN	Heart failure	rs532870714	11	111729073	G	T	-0.451694	0.0786125	4.57358e-09	-0.014518	0.164595	0.929714
LAYN	Heart failure	rs56135938	11	111444441	A	C	0.087714	0.0077914	1.05996e-29	0.00779656	0.0098035	0.426449
LAYN	Heart failure	rs570956844	11	111672372	G	C	0.39381	0.0849961	1.79966e-06	0.00565881	0.0408916	0.889935
LAYN	Heart failure	rs611607	11	111479040	T	C	0.295724	0.00744351	<3.00E-308	-0.00733997	0.0103924	0.480011
LAYN	Heart failure	rs61896842	11	111380036	G	A	0.126517	0.0210138	8.68522e-10	-0.0602115	0.0374526	0.107907
LAYN	Heart failure	rs61896909	11	111568570	T	G	0.106322	0.0100084	1.16131e-26	0.00449121	0.0129105	0.727936
LAYN	Heart failure	rs669778	11	111735688	T	C	0.19284	0.00928652	4.43228e-96	-0.0365687	0.0165778	0.0273918
LAYN	Heart failure	rs7129612	11	111471545	T	G	0.158118	0.0154285	6.01367e-25	-0.0323284	0.0214989	0.132653
LAYN	Heart failure	rs7130116	11	111428613	A	G	0.0636169	0.00767764	5.8562e-17	-0.00701019	0.00982359	0.47547
LAYN	Heart failure	rs72645439	11	111637387	T	A	0.16585	0.0230295	2.97479e-13	0.0206725	0.0307609	0.50156
LAYN	Heart failure	rs73013173	11	111524101	A	C	-0.300101	0.0360616	4.32825e-17	-0.0744693	0.08071	0.356175
LAYN	Heart failure	rs75085182	11	111629944	T	C	0.184406	0.0261983	9.69139e-13	-0.0307557	0.0381103	0.419657
LAYN	Heart failure	rs75420145	11	111473587	C	T	-0.179589	0.0294485	5.35646e-10	0.0194759	0.0398787	0.625281
LAYN	Heart failure	rs77346371	11	111631216	A	G	-0.225649	0.0187106	8.59381e-34	-0.00657454	0.0279331	0.813923
LAYN	Heart failure	rs78760272	11	111460167	T	C	0.300597	0.047324	1.0634e-10	0.119084	0.0578962	0.0397009
LAYN	Heart failure	rs79002669	11	111545271	G	A	-0.157427	0.0253942	2.83522e-10	-0.112594	0.052987	0.0335923
LAYN	Heart failure	rs79958943	11	111660031	A	G	0.0912741	0.0189868	7.65142e-07	-0.00276385	0.0182409	0.879566
LAYN	Atrial fibrillation	rs112128046	11	111533694	A	G	-0.280303	0.0605551	1.83814e-06	-0.142434	0.374493	0.703694
LAYN	Atrial fibrillation	rs11213936	11	111541952	G	C	0.332379	0.0106133	1.36028e-215	0.00972213	0.0167046	0.560565
LAYN	Atrial fibrillation	rs11213953	11	111619244	A	G	-0.245032	0.031078	1.58e-15	0.0221905	0.0508429	0.662509
LAYN	Atrial fibrillation	rs11213982	11	111702510	T	A	0.113178	0.0230975	4.79157e-07	-0.00264126	0.022878	0.908089
LAYN	Atrial fibrillation	rs113215371	11	111519459	T	A	0.28679	0.0517959	1.53914e-08	-0.0140842	0.0907323	0.876641
LAYN	Atrial fibrillation	rs117226190	11	111712885	G	C	0.141056	0.0145841	1.98464e-22	-0.00500904	0.0170243	0.768583
LAYN	Atrial fibrillation	rs117319719	11	111496315	T	G	-0.214181	0.044407	7.06593e-07	0.0867556	0.153678	0.572393
LAYN	Atrial fibrillation	rs117614149	11	111621128	A	G	0.309302	0.0469275	2.18348e-11	-0.0883285	0.0802377	0.270968
LAYN	Atrial fibrillation	rs117755785	11	111528194	A	G	0.333377	0.0294661	5.59884e-30	0.0702854	0.072231	0.330521
LAYN	Atrial fibrillation	rs118062854	11	111546457	T	C	-0.333306	0.0433394	7.32232e-15	0.162764	0.39395	0.67949
LAYN	Atrial fibrillation	rs12362819	11	111361617	T	C	0.198205	0.0244748	2.78594e-16	0.0173274	0.0707659	0.806569
LAYN	Atrial fibrillation	rs138620674	11	111524273	A	G	-0.312526	0.0586011	4.82729e-08	0.0289394	0.121264	0.811379
LAYN	Atrial fibrillation	rs141143860	11	111615477	G	A	0.312094	0.0435195	3.71282e-13	-0.0517755	0.0386862	0.180784
LAYN	Atrial fibrillation	rs143705195	11	111655340	A	G	-0.263358	0.0214477	5.86632e-35	0.0205574	0.0397899	0.605401
LAYN	Atrial fibrillation	rs145020303	11	111454326	C	T	-0.347754	0.028493	1.46348e-34	0.0336783	0.0645781	0.602009
LAYN	Atrial fibrillation	rs145195765	11	111745451	G	C	-0.380252	0.0502522	1.91158e-14	0.100881	0.103846	0.331327
LAYN	Atrial fibrillation	rs17558742	11	111666817	A	C	-0.241606	0.03846	1.67115e-10	-0.173137	0.121732	0.154944
LAYN	Atrial fibrillation	rs180973981	11	111716542	A	G	-0.444405	0.0961424	1.89697e-06	-0.382484	0.232762	0.100333
LAYN	Atrial fibrillation	rs182621214	11	111728666	T	C	0.270705	0.0434316	2.28933e-10	0.0737116	0.0765491	0.335581
LAYN	Atrial fibrillation	rs183137985	11	111575981	G	A	-0.317761	0.0505639	1.64619e-10	0.0766523	0.0594155	0.197014
LAYN	Atrial fibrillation	rs184172957	11	111518599	C	A	0.214034	0.0448417	9.0705e-07	-0.0400168	0.0306504	0.191692
LAYN	Atrial fibrillation	rs184762769	11	111468999	G	C	-0.244118	0.048754	2.76227e-07	-0.0627731	0.225405	0.780637
LAYN	Atrial fibrillation	rs185200818	11	111689301	G	A	-0.32184	0.0468132	3.09984e-12	-0.0562306	0.131598	0.669168
LAYN	Atrial fibrillation	rs186535839	11	111596185	A	G	-0.238536	0.0355131	9.28504e-12	-0.0642676	0.0714083	0.36812
LAYN	Atrial fibrillation	rs188315010	11	111508397	A	G	0.301062	0.0640944	1.31898e-06	-0.0416516	0.0473794	0.379343
LAYN	Atrial fibrillation	rs189204826	11	111540937	C	G	0.573834	0.120129	8.90468e-07	-0.0164041	0.155907	0.916203
LAYN	Atrial fibrillation	rs189473926	11	111541559	T	C	0.490393	0.050519	1.40612e-22	-0.0214084	0.0656162	0.744223
LAYN	Atrial fibrillation	rs189948749	11	111619961	T	A	-0.38407	0.0297575	2.06405e-38	-0.00563936	0.066521	0.93244
LAYN	Atrial fibrillation	rs191577099	11	111473530	T	A	-0.442308	0.0420315	3.37519e-26	-0.0971211	0.237698	0.68284
LAYN	Atrial fibrillation	rs36091463	11	111471484	C	A	-0.168889	0.0108702	9.76295e-55	0.0123301	0.016468	0.454019
LAYN	Atrial fibrillation	rs45488801	11	111720216	A	G	-0.222155	0.0125711	3.45269e-70	-0.00847775	0.0182697	0.642624
LAYN	Atrial fibrillation	rs45523436	11	111738579	C	G	0.396073	0.04027	3.96119e-23	-1.00783	0.373729	0.00700358
LAYN	Atrial fibrillation	rs45540232	11	111725420	G	T	-0.209403	0.0415472	2.32616e-07	-0.0542074	0.0790798	0.493043
LAYN	Atrial fibrillation	rs45617836	11	111728559	A	G	0.206139	0.0332963	2.98827e-10	0.0118501	0.0945014	0.90021
LAYN	Atrial fibrillation	rs532870714	11	111729073	G	T	-0.451694	0.0786125	4.57358e-09	-0.0225136	0.168034	0.893416
LAYN	Atrial fibrillation	rs56135938	11	111444441	A	C	0.087714	0.0077914	1.05996e-29	-0.00663043	0.0101211	0.512396
LAYN	Atrial fibrillation	rs570956844	11	111672372	G	C	0.39381	0.0849961	1.79966e-06	0.0175987	0.0414073	0.670826
LAYN	Atrial fibrillation	rs611607	11	111479040	T	C	0.295724	0.00744351	<3.00E-308	-0.00409572	0.0107112	0.702181
LAYN	Atrial fibrillation	rs61896842	11	111380036	G	A	0.126517	0.0210138	8.68522e-10	-0.0494234	0.0385211	0.199484
LAYN	Atrial fibrillation	rs61896909	11	111568570	T	G	0.106322	0.0100084	1.16131e-26	0.00443231	0.0133202	0.739323
LAYN	Atrial fibrillation	rs669778	11	111735688	T	C	0.19284	0.00928652	4.43228e-96	-0.0154578	0.0171175	0.366502
LAYN	Atrial fibrillation	rs7129612	11	111471545	T	G	0.158118	0.0154285	6.01367e-25	0.0305898	0.022175	0.167749
LAYN	Atrial fibrillation	rs7130116	11	111428613	A	G	0.0636169	0.00767764	5.8562e-17	-0.00320764	0.0101376	0.751692
LAYN	Atrial fibrillation	rs72645439	11	111637387	T	A	0.16585	0.0230295	2.97479e-13	-0.0284437	0.0314286	0.365451
LAYN	Atrial fibrillation	rs73013173	11	111524101	A	C	-0.300101	0.0360616	4.32825e-17	-0.0525244	0.0831249	0.527469
LAYN	Atrial fibrillation	rs75085182	11	111629944	T	C	0.184406	0.0261983	9.69139e-13	-0.00254636	0.0393399	0.948391
LAYN	Atrial fibrillation	rs75420145	11	111473587	C	T	-0.179589	0.0294485	5.35646e-10	-0.0320822	0.041013	0.434071
LAYN	Atrial fibrillation	rs77346371	11	111631216	A	G	-0.225649	0.0187106	8.59381e-34	-0.0304094	0.0287833	0.290743
LAYN	Atrial fibrillation	rs78760272	11	111460167	T	C	0.300597	0.047324	1.0634e-10	0.0921735	0.0592285	0.119652
LAYN	Atrial fibrillation	rs79002669	11	111545271	G	A	-0.157427	0.0253942	2.83522e-10	0.00983149	0.0558396	0.860242
LAYN	Atrial fibrillation	rs79958943	11	111660031	A	G	0.0912741	0.0189868	7.65142e-07	-0.0159627	0.018756	0.394728
LBP	Heart failure	rs111483954	20	38408138	C	T	0.0928431	0.015683	1.60987e-09	0.014891	0.0240437	0.535698
LBP	Heart failure	rs11536988	20	38372293	A	T	0.170232	0.0203403	2.90058e-17	-0.0258364	0.0214217	0.227785
LBP	Heart failure	rs117269657	20	38414256	A	G	0.122634	0.0142463	3.71311e-18	-0.00609995	0.0209497	0.770921
LBP	Heart failure	rs117814429	20	38283294	A	C	0.203377	0.025006	2.09176e-16	-0.0243157	0.0458732	0.596068
LBP	Heart failure	rs1205424	20	38257995	A	G	-0.137869	0.00847953	9.63703e-60	0.00267023	0.0100912	0.791311
LBP	Heart failure	rs12624843	20	38360442	A	G	-0.314322	0.00786446	<3.00E-308	0.00315606	0.00998185	0.751865
LBP	Heart failure	rs1295992	20	38568758	A	G	0.0824532	0.00971057	1.02365e-17	-0.0083375	0.0121479	0.492502
LBP	Heart failure	rs1341022	20	38304149	C	G	0.107036	0.00761175	3.2537e-45	0.0173221	0.00959093	0.0709039
LBP	Heart failure	rs139033033	20	38423997	T	C	0.237187	0.0513455	1.92397e-06	0.0358717	0.0605992	0.553884
LBP	Heart failure	rs141575654	20	38504818	C	T	-0.891267	0.0384162	2.26129e-119	-0.0215839	0.0348628	0.535845
LBP	Heart failure	rs143815807	20	38334632	A	G	0.456152	0.0817535	1.20535e-08	0.225778	0.160392	0.159232
LBP	Heart failure	rs146652770	20	38331384	A	G	0.556681	0.0564012	2.80766e-23	0.0408494	0.10174	0.688047
LBP	Heart failure	rs149064803	20	38387831	C	T	0.362911	0.0506434	3.86082e-13	-0.204442	0.247665	0.4091
LBP	Heart failure	rs149067983	20	38328885	A	G	0.144517	0.031541	2.3041e-06	-0.029334	0.0498404	0.556156
LBP	Heart failure	rs149908758	20	38279562	A	G	-0.67255	0.107785	2.19154e-10	-0.0165803	0.0719452	0.817736
LBP	Heart failure	rs151010647	20	38548260	G	A	-0.582391	0.0489774	6.58975e-33	-0.285774	0.203495	0.160221
LBP	Heart failure	rs1609994	20	38471571	T	C	-0.0891034	0.00839994	1.37323e-26	-0.0192397	0.00976298	0.0487607
LBP	Heart failure	rs1780617	20	38345754	A	G	-0.261906	0.0116829	1.3168e-111	-0.0198274	0.0147664	0.179356
LBP	Heart failure	rs185148895	20	38310771	T	C	0.909126	0.083666	8.35665e-28	0.0566153	0.0796329	0.477113
LBP	Heart failure	rs190767097	20	38287785	T	C	0.220443	0.0368284	1.07744e-09	0.0475965	0.061509	0.439041
LBP	Heart failure	rs192247392	20	38400447	C	T	0.197949	0.0307306	5.91766e-11	-0.0566457	0.0515985	0.272285
LBP	Heart failure	rs192783509	20	38405797	T	C	0.47594	0.0891494	4.68132e-08	-0.00545867	0.150176	0.971004
LBP	Heart failure	rs2284878	20	38156725	A	G	-0.309334	0.0171142	2.52153e-73	0.0152588	0.0164248	0.352883
LBP	Heart failure	rs34163467	20	38242424	C	A	-0.0945486	0.0121526	3.62299e-15	-0.0101089	0.0145532	0.487296
LBP	Heart failure	rs34221383	20	38175002	A	G	-0.558029	0.0924752	7.97951e-10	0.0256697	0.0895146	0.774292
LBP	Heart failure	rs36015492	20	38354354	A	G	-0.253221	0.0301584	2.30252e-17	-0.0514502	0.0553066	0.35223
LBP	Heart failure	rs45589832	20	38291483	A	G	-0.988279	0.0237135	<3.00E-308	0.011995	0.0254477	0.637382
LBP	Heart failure	rs537447708	20	38496736	G	T	-0.733824	0.0639031	7.99463e-31	0.0485895	0.0672599	0.47004
LBP	Heart failure	rs538018088	20	38333318	T	C	-1.12463	0.114741	5.54817e-23	-0.383634	0.218002	0.0784459
LBP	Heart failure	rs55650561	20	38234291	A	G	0.0689365	0.0124963	1.72857e-08	-0.000604384	0.0141036	0.965818
LBP	Heart failure	rs557595122	20	38378822	G	C	0.490737	0.0764431	6.82996e-11	0.0448984	0.209505	0.830308
LBP	Heart failure	rs569068809	20	38432193	A	G	-1.02383	0.158873	5.80562e-11	0.5825	0.29258	0.0464911
LBP	Heart failure	rs5741816	20	38354582	A	G	0.931804	0.0439809	6.35229e-100	0.0419405	0.0504148	0.40546
LBP	Heart failure	rs5743507	20	38310650	C	G	0.0737565	0.0118725	2.60938e-10	0.00590511	0.0151725	0.697129
LBP	Heart failure	rs578219038	20	38288833	T	C	-1.05346	0.120952	1.52292e-18	-0.192828	0.176081	0.27347
LBP	Heart failure	rs6014318	20	38204629	C	G	-0.0471271	0.0083579	8.57045e-09	-0.0103415	0.0117966	0.380678
LBP	Heart failure	rs6014861	20	38369641	G	A	0.389162	0.0129913	1.86068e-197	0.0199928	0.0179549	0.265492
LBP	Heart failure	rs6023526	20	38155180	C	T	0.0515415	0.00908934	7.11725e-09	0.00267719	0.0109537	0.806914
LBP	Heart failure	rs6024822	20	38317234	C	A	0.158417	0.0176945	1.7314e-19	-0.0287323	0.0209443	0.170111
LBP	Heart failure	rs6069105	20	38192680	G	T	0.0796449	0.0102337	3.55216e-15	0.0125171	0.0105505	0.235468
LBP	Heart failure	rs6069524	20	38282965	C	T	-0.0469296	0.00853062	1.88488e-08	-0.0177087	0.010017	0.0770832
LBP	Heart failure	rs6092224	20	38279091	G	C	0.107308	0.0159969	9.86214e-12	0.0143148	0.021279	0.501126
LBP	Heart failure	rs6098926	20	38275548	G	A	0.0595644	0.0128151	1.67596e-06	-0.0173641	0.0159593	0.276585
LBP	Heart failure	rs6099053	20	38305060	A	G	-0.199433	0.0121686	1.14311e-60	0.000349109	0.0126602	0.978001
LBP	Heart failure	rs6123743	20	38467657	G	A	0.141623	0.0160036	4.39773e-19	0.0249805	0.023924	0.296411
LBP	Heart failure	rs6127905	20	38383652	C	T	0.326838	0.0208428	1.0185e-55	0.0125505	0.0224799	0.576639
LBP	Heart failure	rs73095812	20	38405430	T	C	-0.819362	0.029706	9.05389e-168	0.00568233	0.02652	0.83034
LBP	Heart failure	rs73294769	20	38576864	T	C	0.205639	0.0271156	1.67803e-14	0.0841928	0.0517546	0.103786
LBP	Heart failure	rs76261248	20	38384379	G	T	0.103799	0.0181674	5.53458e-09	0.00288283	0.0217355	0.894484
LBP	Heart failure	rs77378133	20	38195739	T	G	-0.505244	0.0455842	7.52162e-29	-0.0347832	0.0816828	0.67023
LBP	Heart failure	rs78655620	20	38381295	T	C	0.105204	0.0207428	1.97002e-07	0.00948249	0.0204235	0.642438
LBP	Heart failure	rs79117096	20	38389542	A	G	0.451056	0.0628965	3.71172e-13	-0.141811	0.169253	0.402105
LBP	Heart failure	rs79684181	20	38481159	T	G	0.124421	0.0176881	1.00229e-12	0.0052284	0.0233008	0.822456
LBP	Heart failure	rs973336	20	38387804	G	T	0.159644	0.0142891	2.78181e-29	-0.00127874	0.0192317	0.946987
LCN2	Coronary artery disease	rs141133129	9	128147523	T	C	-0.306702	0.0337699	5.32443e-20	0.0172246	0.0693841	0.803941
LCN2	Coronary artery disease	rs2502817	9	128209307	T	C	-0.0370902	0.00777806	9.27705e-07	-0.00315388	0.00833984	0.705305
LCN2	Coronary artery disease	rs2502819	9	128211941	A	T	-0.275554	0.0375762	1.12356e-13	-0.0873419	0.0665028	0.189063
LCN2	Coronary artery disease	rs2994345	9	128314489	C	T	-0.246861	0.0522509	1.15323e-06	-0.0928238	0.0785057	0.237054
LCN2	Heart failure	rs141133129	9	128147523	T	C	-0.306702	0.0337699	5.32443e-20	-0.0570349	0.0814165	0.483595
LCN2	Heart failure	rs2502817	9	128209307	T	C	-0.0370902	0.00777806	9.27705e-07	-0.0102947	0.00983295	0.295118
LCN2	Heart failure	rs2502819	9	128211941	A	T	-0.275554	0.0375762	1.12356e-13	-0.0419098	0.0770899	0.586682
LCN2	Heart failure	rs2994345	9	128314489	C	T	-0.246861	0.0522509	1.15323e-06	0.046043	0.0911602	0.613503
LCN2	Atrial fibrillation	rs141133129	9	128147523	T	C	-0.306702	0.0337699	5.32443e-20	0.0202895	0.0830239	0.806936
LCN2	Atrial fibrillation	rs2502817	9	128209307	T	C	-0.0370902	0.00777806	9.27705e-07	-0.0204593	0.0101231	0.0432753
LCN2	Atrial fibrillation	rs2502819	9	128211941	A	T	-0.275554	0.0375762	1.12356e-13	-0.0952974	0.0773511	0.217945
LCN2	Atrial fibrillation	rs2994345	9	128314489	C	T	-0.246861	0.0522509	1.15323e-06	-0.118293	0.0909564	0.193414
LGALS1	Coronary artery disease	rs117331206	22	37811326	G	A	0.0854482	0.0171142	2.97513e-07	0.00839303	0.0174639	0.630805
LGALS1	Coronary artery disease	rs118023462	22	37627765	C	A	-0.140602	0.0287006	4.81819e-07	-0.121242	0.0728246	0.0959423
LGALS1	Coronary artery disease	rs12167035	22	37581275	T	G	-0.110168	0.0102739	3.96524e-27	-0.0196268	0.0115459	0.0891497
LGALS1	Coronary artery disease	rs12167061	22	37581474	T	C	-0.0661984	0.0135228	4.90736e-07	-0.00317161	0.0195752	0.871289
LGALS1	Coronary artery disease	rs139136100	22	37678607	A	G	-2.531	0.0803247	3.20766e-218	0.0126044	0.108687	0.907676
LGALS1	Coronary artery disease	rs144189501	22	37603196	A	G	-0.182714	0.0273891	1.26992e-11	0.00773878	0.0268253	0.772974
LGALS1	Coronary artery disease	rs147275752	22	37651450	T	C	0.135567	0.0187354	2.3127e-13	-0.00242211	0.0290701	0.933597
LGALS1	Coronary artery disease	rs148469515	22	37646424	C	T	-0.271302	0.0565109	7.89853e-07	0.191719	0.330285	0.5616
LGALS1	Coronary artery disease	rs148510405	22	37716304	T	G	0.21543	0.0279458	6.34779e-15	0.0131131	0.024899	0.598435
LGALS1	Coronary artery disease	rs150445761	22	37612191	A	G	-0.341651	0.0525135	3.85981e-11	-0.0442721	0.0658253	0.501222
LGALS1	Coronary artery disease	rs150762963	22	37678147	T	C	0.185232	0.0208087	2.75085e-19	-0.0346512	0.022182	0.118256
LGALS1	Coronary artery disease	rs151063434	22	37633912	T	C	-0.230262	0.0502184	2.26763e-06	0.0660161	0.0715373	0.3561
LGALS1	Coronary artery disease	rs186133874	22	37593121	T	C	-0.172298	0.0371677	1.77873e-06	-0.036211	0.0485214	0.455493
LGALS1	Coronary artery disease	rs1969639	22	37580969	A	G	-0.0716238	0.00843523	1.02406e-17	-0.012853	0.00822578	0.118165
LGALS1	Coronary artery disease	rs2269547	22	37633134	C	G	-0.131176	0.0117797	4.20091e-29	0.0117066	0.0107189	0.274771
LGALS1	Coronary artery disease	rs2281096	22	37564818	A	G	0.0737294	0.007966	1.06604e-20	0.0222475	0.00857407	0.00946629
LGALS1	Coronary artery disease	rs4820294	22	37675036	A	G	-0.28271	0.00794113	6.82565e-278	0.000438019	0.0087253	0.959962
LGALS1	Coronary artery disease	rs531011860	22	37677372	C	G	-0.276906	0.0534224	1.08979e-07	-0.0495243	0.192771	0.79725
LGALS1	Coronary artery disease	rs535019222	22	37840481	T	C	0.208792	0.0451136	1.84483e-06	-0.10414	0.0365799	0.00441448
LGALS1	Coronary artery disease	rs556258171	22	37867497	G	A	-0.31327	0.054376	4.17636e-09	0.374032	0.208228	0.0724519
LGALS1	Coronary artery disease	rs56181145	22	37479919	A	G	-0.0635792	0.0134843	1.20823e-06	-0.0122173	0.0136236	0.369839
LGALS1	Coronary artery disease	rs5750461	22	37611819	C	G	-0.0540497	0.00867913	2.36896e-10	-0.00320243	0.0088734	0.718173
LGALS1	Coronary artery disease	rs5750477	22	37706339	T	C	0.0801815	0.00748291	4.31464e-27	0.00441251	0.00828071	0.594127
LGALS1	Coronary artery disease	rs58677083	22	37722730	G	A	0.0879421	0.0175016	2.51974e-07	0.0220975	0.0192639	0.251343
LGALS1	Coronary artery disease	rs5995489	22	37636908	G	A	-0.114366	0.00762054	3.27381e-51	0.00287552	0.00816044	0.724559
LGALS1	Coronary artery disease	rs6000845	22	37611805	A	G	-0.0666488	0.00866907	7.46598e-15	0.0123318	0.00895411	0.168444
LGALS1	Coronary artery disease	rs62235995	22	37644090	T	C	-0.175503	0.0241186	1.71085e-13	0.0198021	0.0214187	0.355213
LGALS1	Coronary artery disease	rs62236676	22	37684849	T	A	-0.196625	0.0155075	3.84844e-37	-0.0325292	0.0223505	0.145554
LGALS1	Coronary artery disease	rs7284143	22	37548413	G	T	-0.0615462	0.00885158	1.78633e-12	-0.0160683	0.00873371	0.0657961
LGALS1	Coronary artery disease	rs73168270	22	37783883	A	G	-0.126686	0.0125606	3.1862e-24	0.00422705	0.012952	0.744149
LGALS1	Coronary artery disease	rs74327589	22	37822747	C	G	-0.130982	0.0182538	3.59949e-13	0.0202963	0.0308145	0.510114
LGALS1	Coronary artery disease	rs76367740	22	37628076	T	C	0.150022	0.0191745	2.55779e-15	-0.0136837	0.0253727	0.589673
LGALS1	Coronary artery disease	rs80046278	22	37665108	A	G	0.120275	0.0127186	1.59025e-21	-0.00584918	0.0121712	0.630816
LGALS1	Coronary artery disease	rs8137482	22	37538718	A	G	-0.0789307	0.0161761	5.31872e-07	0.0116472	0.0235401	0.620756
LGALS1	Coronary artery disease	rs916277	22	37639555	G	A	0.0631667	0.0123523	1.57904e-07	0.00476885	0.0158939	0.764145
LGALS1	Coronary artery disease	rs9306321	22	37636702	G	A	0.0634056	0.00812042	2.90127e-15	0.00488058	0.00897124	0.586424
LGALS1	Coronary artery disease	rs9619708	22	37784740	A	G	0.0763323	0.0147449	1.12825e-07	-0.0168459	0.0115857	0.14594
LGALS1	Heart failure	rs117331206	22	37811326	G	A	0.0854482	0.0171142	2.97513e-07	0.0125883	0.0206029	0.541203
LGALS1	Heart failure	rs118023462	22	37627765	C	A	-0.140602	0.0287006	4.81819e-07	0.0749743	0.0856283	0.38126
LGALS1	Heart failure	rs12167035	22	37581275	T	G	-0.110168	0.0102739	3.96524e-27	-0.011293	0.013587	0.405882
LGALS1	Heart failure	rs12167061	22	37581474	T	C	-0.0661984	0.0135228	4.90736e-07	-0.0214867	0.0229507	0.349164
LGALS1	Heart failure	rs139136100	22	37678607	A	G	-2.531	0.0803247	3.20766e-218	-0.181617	0.128809	0.158546
LGALS1	Heart failure	rs144189501	22	37603196	A	G	-0.182714	0.0273891	1.26992e-11	0.00705441	0.031868	0.824809
LGALS1	Heart failure	rs147275752	22	37651450	T	C	0.135567	0.0187354	2.3127e-13	0.00802862	0.0343012	0.814937
LGALS1	Heart failure	rs148469515	22	37646424	C	T	-0.271302	0.0565109	7.89853e-07	-0.219622	0.395926	0.579097
LGALS1	Heart failure	rs148510405	22	37716304	T	G	0.21543	0.0279458	6.34779e-15	-0.00114315	0.029526	0.969116
LGALS1	Heart failure	rs150445761	22	37612191	A	G	-0.341651	0.0525135	3.85981e-11	-0.0415722	0.0779156	0.593649
LGALS1	Heart failure	rs150762963	22	37678147	T	C	0.185232	0.0208087	2.75085e-19	-0.00814681	0.0260274	0.754274
LGALS1	Heart failure	rs151063434	22	37633912	T	C	-0.230262	0.0502184	2.26763e-06	0.0922631	0.0837353	0.27053
LGALS1	Heart failure	rs186133874	22	37593121	T	C	-0.172298	0.0371677	1.77873e-06	0.012629	0.0572608	0.825441
LGALS1	Heart failure	rs1969639	22	37580969	A	G	-0.0716238	0.00843523	1.02406e-17	-0.0096767	0.00970095	0.318522
LGALS1	Heart failure	rs2269547	22	37633134	C	G	-0.131176	0.0117797	4.20091e-29	-0.0114343	0.012646	0.365897
LGALS1	Heart failure	rs2281096	22	37564818	A	G	0.0737294	0.007966	1.06604e-20	0.0112443	0.0100763	0.26446
LGALS1	Heart failure	rs4820294	22	37675036	A	G	-0.28271	0.00794113	6.82565e-278	-0.00279648	0.0102784	0.785565
LGALS1	Heart failure	rs531011860	22	37677372	C	G	-0.276906	0.0534224	1.08979e-07	-0.167295	0.224462	0.456081
LGALS1	Heart failure	rs535019222	22	37840481	T	C	0.208792	0.0451136	1.84483e-06	0.0429571	0.0420135	0.306563
LGALS1	Heart failure	rs556258171	22	37867497	G	A	-0.31327	0.054376	4.17636e-09	0.454785	0.237914	0.0559332
LGALS1	Heart failure	rs56181145	22	37479919	A	G	-0.0635792	0.0134843	1.20823e-06	-0.00506443	0.0159941	0.751514
LGALS1	Heart failure	rs5750461	22	37611819	C	G	-0.0540497	0.00867913	2.36896e-10	-0.012122	0.0104626	0.246618
LGALS1	Heart failure	rs5750477	22	37706339	T	C	0.0801815	0.00748291	4.31464e-27	0.0086657	0.00975393	0.374309
LGALS1	Heart failure	rs58677083	22	37722730	G	A	0.0879421	0.0175016	2.51974e-07	0.0186563	0.0227285	0.411743
LGALS1	Heart failure	rs5995489	22	37636908	G	A	-0.114366	0.00762054	3.27381e-51	0.00227128	0.009612	0.813203
LGALS1	Heart failure	rs6000845	22	37611805	A	G	-0.0666488	0.00866907	7.46598e-15	0.00385854	0.0105408	0.714322
LGALS1	Heart failure	rs62235995	22	37644090	T	C	-0.175503	0.0241186	1.71085e-13	0.0286038	0.0251916	0.256188
LGALS1	Heart failure	rs62236676	22	37684849	T	A	-0.196625	0.0155075	3.84844e-37	0.0170026	0.0263434	0.518653
LGALS1	Heart failure	rs7284143	22	37548413	G	T	-0.0615462	0.00885158	1.78633e-12	-0.0233905	0.0102917	0.0230404
LGALS1	Heart failure	rs73168270	22	37783883	A	G	-0.126686	0.0125606	3.1862e-24	-0.0314085	0.0152508	0.0394503
LGALS1	Heart failure	rs74327589	22	37822747	C	G	-0.130982	0.0182538	3.59949e-13	0.0623024	0.0363056	0.0861509
LGALS1	Heart failure	rs76367740	22	37628076	T	C	0.150022	0.0191745	2.55779e-15	0.0213709	0.0297076	0.471909
LGALS1	Heart failure	rs80046278	22	37665108	A	G	0.120275	0.0127186	1.59025e-21	-9.17734e-06	0.0143507	0.99949
LGALS1	Heart failure	rs8137482	22	37538718	A	G	-0.0789307	0.0161761	5.31872e-07	0.0175293	0.0275381	0.524422
LGALS1	Heart failure	rs916277	22	37639555	G	A	0.0631667	0.0123523	1.57904e-07	0.0115336	0.0185893	0.534967
LGALS1	Heart failure	rs9306321	22	37636702	G	A	0.0634056	0.00812042	2.90127e-15	0.00149892	0.010567	0.887199
LGALS1	Heart failure	rs9619708	22	37784740	A	G	0.0763323	0.0147449	1.12825e-07	-0.00538212	0.0136999	0.694424
LGALS4	Coronary artery disease	rs1001413	19	38876471	C	T	-0.0757787	0.00703582	2.37428e-27	0.00772213	0.00813351	0.342406
LGALS4	Coronary artery disease	rs10422360	19	38792761	G	C	0.0457878	0.00871916	7.54736e-08	-0.020642	0.00962668	0.0320133
LGALS4	Coronary artery disease	rs112391554	19	38960736	A	G	-0.123585	0.0270446	2.44242e-06	0.019321	0.0394462	0.624271
LGALS4	Coronary artery disease	rs11667030	19	38889390	T	C	-0.0360294	0.00707808	1.78769e-07	0.00376847	0.00816355	0.644352
LGALS4	Coronary artery disease	rs11672634	19	38835114	T	C	0.0598148	0.0123372	6.2253e-07	-0.00323804	0.0169915	0.848864
LGALS4	Coronary artery disease	rs117968873	19	38714341	A	T	0.125537	0.0162513	5.60428e-15	0.0314593	0.0181504	0.083052
LGALS4	Coronary artery disease	rs140695578	19	38774589	T	A	0.279919	0.0194071	1.83999e-47	0.00921578	0.026516	0.728174
LGALS4	Coronary artery disease	rs141830837	19	38923378	T	C	0.219507	0.0377076	2.9197e-09	-0.106301	0.0954429	0.26538
LGALS4	Coronary artery disease	rs150060650	19	38817414	A	G	0.297307	0.051251	3.29605e-09	-0.00492855	0.0226214	0.82753
LGALS4	Coronary artery disease	rs180831687	19	38788062	A	C	0.331474	0.0591573	1.05176e-08	-0.0809602	0.15525	0.60203
LGALS4	Coronary artery disease	rs184106404	19	38754939	T	C	-0.174204	0.0276229	1.42702e-10	-0.00337621	0.0406014	0.933728
LGALS4	Coronary artery disease	rs185752145	19	38716942	C	G	-0.135896	0.0276449	4.42168e-07	0.00495578	0.033627	0.882836
LGALS4	Coronary artery disease	rs2287954	19	38817413	T	C	-0.174746	0.0368922	1.08632e-06	0.0462827	0.0248071	0.0620826
LGALS4	Coronary artery disease	rs34979870	19	38613124	C	A	0.083443	0.0109413	1.20677e-14	-0.00540732	0.0126889	0.670002
LGALS4	Coronary artery disease	rs4346308	19	38977143	G	A	0.23874	0.0474605	2.44871e-07	0.106513	0.116864	0.362072
LGALS4	Coronary artery disease	rs529566411	19	38612279	T	G	0.379655	0.074005	1.44774e-07	0.353113	0.199045	0.0760571
LGALS4	Coronary artery disease	rs563390780	19	38737713	G	A	0.30802	0.0603978	1.69957e-07	-0.104232	0.155538	0.50277
LGALS4	Coronary artery disease	rs79947842	19	38728634	T	C	-0.0963508	0.0126393	1.23816e-14	-0.00377212	0.0176445	0.830715
LGALS4	Coronary artery disease	rs9304578	19	38759697	A	G	-0.0867099	0.00681072	1.97877e-37	-0.0115356	0.00811125	0.154974
LGALS4	Heart failure	rs1001413	19	38876471	C	T	-0.0757787	0.00703582	2.37428e-27	-0.00527735	0.00958377	0.58187
LGALS4	Heart failure	rs10422360	19	38792761	G	C	0.0457878	0.00871916	7.54736e-08	0.00832805	0.0113251	0.462119
LGALS4	Heart failure	rs112391554	19	38960736	A	G	-0.123585	0.0270446	2.44242e-06	0.103225	0.0461897	0.0254302
LGALS4	Heart failure	rs11667030	19	38889390	T	C	-0.0360294	0.00707808	1.78769e-07	-0.0161648	0.0096208	0.0929202
LGALS4	Heart failure	rs11672634	19	38835114	T	C	0.0598148	0.0123372	6.2253e-07	0.0237207	0.0199409	0.234224
LGALS4	Heart failure	rs117968873	19	38714341	A	T	0.125537	0.0162513	5.60428e-15	-0.0341128	0.0215153	0.112849
LGALS4	Heart failure	rs140695578	19	38774589	T	A	0.279919	0.0194071	1.83999e-47	9.56467e-05	0.0310707	0.997544
LGALS4	Heart failure	rs141830837	19	38923378	T	C	0.219507	0.0377076	2.9197e-09	0.1042	0.111795	0.351304
LGALS4	Heart failure	rs150060650	19	38817414	A	G	0.297307	0.051251	3.29605e-09	-0.00456189	0.0267611	0.864643
LGALS4	Heart failure	rs180831687	19	38788062	A	C	0.331474	0.0591573	1.05176e-08	0.0205728	0.174813	0.906318
LGALS4	Heart failure	rs184106404	19	38754939	T	C	-0.174204	0.0276229	1.42702e-10	0.0718288	0.0475653	0.131016
LGALS4	Heart failure	rs185752145	19	38716942	C	G	-0.135896	0.0276449	4.42168e-07	0.0153042	0.0397375	0.700139
LGALS4	Heart failure	rs2287954	19	38817413	T	C	-0.174746	0.0368922	1.08632e-06	-0.0422514	0.0293394	0.149841
LGALS4	Heart failure	rs34979870	19	38613124	C	A	0.083443	0.0109413	1.20677e-14	-0.00918221	0.0149305	0.538557
LGALS4	Heart failure	rs4346308	19	38977143	G	A	0.23874	0.0474605	2.44871e-07	0.396745	0.123628	0.00133107
LGALS4	Heart failure	rs529566411	19	38612279	T	G	0.379655	0.074005	1.44774e-07	0.521556	0.224369	0.0200965
LGALS4	Heart failure	rs563390780	19	38737713	G	A	0.30802	0.0603978	1.69957e-07	0.00960558	0.175061	0.956242
LGALS4	Heart failure	rs79947842	19	38728634	T	C	-0.0963508	0.0126393	1.23816e-14	0.0304351	0.0206404	0.140336
LGALS4	Heart failure	rs9304578	19	38759697	A	G	-0.0867099	0.00681072	1.97877e-37	0.0013887	0.00955316	0.884422
LGALS9	Coronary artery disease	rs1014025	17	27817713	T	C	-0.0997641	0.00722602	1.16873e-43	0.0157976	0.00810153	0.0511823
LGALS9	Coronary artery disease	rs111369349	17	27643822	A	G	0.104587	0.0188462	1.43243e-08	-0.0151295	0.0173161	0.382269
LGALS9	Coronary artery disease	rs112180005	17	27577462	A	G	-0.483428	0.0299682	7.67929e-59	0.029082	0.0256946	0.257704
LGALS9	Coronary artery disease	rs114533920	17	27625777	A	G	0.180288	0.0179836	5.90996e-24	-0.0305488	0.0229723	0.18358
LGALS9	Coronary artery disease	rs11652997	17	27506415	A	G	0.125043	0.011694	5.49287e-27	0.0145998	0.0134973	0.279392
LGALS9	Coronary artery disease	rs11655061	17	27555089	A	G	0.287207	0.00734313	<3.00E-308	-0.0066194	0.00814073	0.416148
LGALS9	Coronary artery disease	rs117135916	17	27500376	T	C	-0.131428	0.0193105	5.01616e-12	0.0265878	0.0250517	0.288545
LGALS9	Coronary artery disease	rs117170675	17	27653341	A	G	-0.366182	0.0271458	9.02168e-42	0.0135636	0.0525116	0.796177
LGALS9	Coronary artery disease	rs117366773	17	27736176	T	C	-0.424928	0.0574577	7.04425e-14	0.00427834	0.12745	0.973221
LGALS9	Coronary artery disease	rs117425873	17	27808318	T	C	-0.335206	0.0326121	4.40085e-25	0.0522114	0.0497035	0.293508
LGALS9	Coronary artery disease	rs117556934	17	27436701	T	C	-0.270014	0.0364988	6.91842e-14	-0.0392457	0.121127	0.745933
LGALS9	Coronary artery disease	rs117778411	17	27522508	T	C	0.102055	0.0213573	8.83215e-07	-0.0107651	0.0214233	0.61532
LGALS9	Coronary artery disease	rs117927512	17	27617247	G	C	-0.275587	0.0521723	6.38043e-08	-0.075172	0.0656223	0.251992
LGALS9	Coronary artery disease	rs118132064	17	27841026	C	G	0.244688	0.0339662	2.92641e-13	-0.0125027	0.0493534	0.800012
LGALS9	Coronary artery disease	rs11870878	17	27842542	T	C	-0.318258	0.0555248	4.96802e-09	0.062505	0.156617	0.689824
LGALS9	Coronary artery disease	rs12453420	17	27572642	G	C	-0.444015	0.0111636	<3.00E-308	0.00788068	0.0134945	0.559226
LGALS9	Coronary artery disease	rs138345806	17	27746665	A	G	-0.479399	0.0980246	5.02648e-07	-0.060077	0.127673	0.637961
LGALS9	Coronary artery disease	rs138475027	17	27562621	T	C	0.268248	0.0446429	9.34799e-10	-0.0180472	0.127874	0.887765
LGALS9	Coronary artery disease	rs139608811	17	27743094	A	C	0.213996	0.0355486	8.73082e-10	0.0160777	0.0349856	0.645839
LGALS9	Coronary artery disease	rs140915602	17	27846549	A	G	0.131777	0.0284748	1.84744e-06	-0.0101606	0.028793	0.724174
LGALS9	Coronary artery disease	rs141034317	17	27532397	A	G	-0.381086	0.0696849	2.26671e-08	0.303632	0.304818	0.319197
LGALS9	Coronary artery disease	rs141446962	17	27785014	G	C	-0.430658	0.0518083	4.68418e-17	-0.0531427	0.0949772	0.575799
LGALS9	Coronary artery disease	rs142481876	17	27680394	A	G	-0.443168	0.0275458	1.5383e-58	-0.0403684	0.0570525	0.479216
LGALS9	Coronary artery disease	rs146660042	17	27752003	C	G	0.300085	0.0585366	1.47628e-07	-0.0979216	0.0871854	0.261377
LGALS9	Coronary artery disease	rs147622305	17	27633639	T	C	-0.577433	0.108117	4.62646e-08	-0.250142	0.212658	0.239489
LGALS9	Coronary artery disease	rs147853262	17	27553989	T	C	0.261726	0.039657	2.05936e-11	0.00207313	0.037494	0.955906
LGALS9	Coronary artery disease	rs149207346	17	27487206	A	G	0.160518	0.0331516	6.42894e-07	-0.020902	0.0385496	0.587673
LGALS9	Coronary artery disease	rs149298397	17	27583714	G	A	-0.509371	0.0654337	3.49847e-15	0.0221173	0.0968682	0.819395
LGALS9	Coronary artery disease	rs149414692	17	27714888	A	G	0.317906	0.0482579	2.23426e-11	-0.0284767	0.0819976	0.728375
LGALS9	Coronary artery disease	rs150121420	17	27498605	T	C	-0.356772	0.0347017	4.28672e-25	0.115739	0.0511025	0.0235218
LGALS9	Coronary artery disease	rs150844209	17	27631828	T	C	0.220016	0.0277135	1.01953e-15	0.0197427	0.0286612	0.49093
LGALS9	Coronary artery disease	rs151166422	17	27811010	C	A	0.135031	0.0188058	3.47832e-13	-0.00330471	0.0288161	0.908697
LGALS9	Coronary artery disease	rs183183241	17	27704557	A	G	0.263666	0.0485876	2.87171e-08	-0.079962	0.0650075	0.218681
LGALS9	Coronary artery disease	rs184716035	17	27561279	C	G	-0.509907	0.0950788	4.09269e-08	0.0880207	0.382511	0.818004
LGALS9	Coronary artery disease	rs185303335	17	27487161	A	G	0.275458	0.0554887	3.44892e-07	-0.0920748	0.0804477	0.252404
LGALS9	Coronary artery disease	rs185723260	17	27732787	C	T	-0.387865	0.0598699	4.63305e-11	-0.0360013	0.0746011	0.629392
LGALS9	Coronary artery disease	rs186712152	17	27684862	A	G	0.287298	0.044005	3.31586e-11	-0.108342	0.0468918	0.0208622
LGALS9	Coronary artery disease	rs188712522	17	27842460	T	G	0.20262	0.0420483	7.22323e-07	-0.00306543	0.0342676	0.92872
LGALS9	Coronary artery disease	rs2005032	17	27580828	A	G	0.225187	0.02805	4.95142e-16	-0.0073829	0.0205887	0.719901
LGALS9	Coronary artery disease	rs202148765	17	27647442	T	C	0.337604	0.0603772	1.12506e-08	-0.113145	0.198206	0.568107
LGALS9	Coronary artery disease	rs2531890	17	27846242	T	C	0.195884	0.0352643	1.39013e-08	-0.0179886	0.0991298	0.856003
LGALS9	Coronary artery disease	rs2779252	17	27804344	T	G	0.173866	0.0169038	4.09085e-25	-0.0366806	0.017588	0.0370195
LGALS9	Coronary artery disease	rs2872467	17	27443082	T	C	0.0457857	0.0071886	9.50024e-11	-0.010992	0.00812232	0.175956
LGALS9	Coronary artery disease	rs28944178	17	27765526	A	G	0.195776	0.0377264	1.05507e-07	0.000947769	0.0542613	0.986064
LGALS9	Coronary artery disease	rs28998802	17	27797882	A	G	0.137853	0.0104115	2.56186e-40	0.0019498	0.0104414	0.851867
LGALS9	Coronary artery disease	rs28998814	17	27795159	A	G	0.0690223	0.00799402	2.9559e-18	0.00143233	0.00871855	0.869506
LGALS9	Coronary artery disease	rs28999375	17	27780229	C	T	-0.0757121	0.0123258	4.05982e-10	0.0241893	0.0147333	0.10063
LGALS9	Coronary artery disease	rs28999399	17	27773860	C	G	0.230521	0.0373307	3.30597e-10	-0.0243787	0.0234939	0.299426
LGALS9	Coronary artery disease	rs34101306	17	27697118	T	C	-0.519437	0.08891	2.57458e-09	-0.0893165	0.322628	0.781903
LGALS9	Coronary artery disease	rs3829283	17	27630988	G	A	0.199708	0.0111567	5.86704e-72	-0.0140411	0.0106714	0.18825
LGALS9	Coronary artery disease	rs41323846	17	27781012	A	G	-0.254877	0.0434865	2.2996e-09	-0.029385	0.0433037	0.497405
LGALS9	Coronary artery disease	rs4569344	17	27679269	C	T	-0.300302	0.0072266	<3.00E-308	0.0104649	0.00824255	0.204222
LGALS9	Coronary artery disease	rs4796029	17	27755761	T	G	-0.238199	0.0120149	9.00516e-88	-0.00807576	0.013475	0.548964
LGALS9	Coronary artery disease	rs533330418	17	27729525	C	T	-0.358381	0.0603919	1.4759e-09	0.0411957	0.0727496	0.571212
LGALS9	Coronary artery disease	rs534394106	17	27575343	G	A	-0.432051	0.0554415	3.27399e-15	0.0667464	0.0854016	0.434474
LGALS9	Coronary artery disease	rs536715838	17	27447934	C	T	-0.40685	0.0890533	2.45482e-06	0.0184123	0.144633	0.8987
LGALS9	Coronary artery disease	rs550830780	17	27756683	A	G	-0.293051	0.0635597	2.00714e-06	0.074132	0.133548	0.578829
LGALS9	Coronary artery disease	rs552552473	17	27702031	G	T	-0.537879	0.0842609	8.65459e-11	0.00193227	0.130153	0.988155
LGALS9	Coronary artery disease	rs55842988	17	27617451	G	A	-0.356761	0.0436449	1.4895e-16	0.109468	0.056195	0.0514138
LGALS9	Coronary artery disease	rs56872789	17	27521110	G	A	-0.184642	0.00824361	2.04916e-111	0.00397762	0.00926952	0.667845
LGALS9	Coronary artery disease	rs71372336	17	27646243	A	G	-0.417177	0.0205376	4.95044e-92	-0.0323291	0.0216062	0.134578
LGALS9	Coronary artery disease	rs72845099	17	27634478	A	G	0.15295	0.0183066	3.27412e-17	-0.0152364	0.0172	0.375703
LGALS9	Coronary artery disease	rs72847758	17	27513792	A	G	-0.136849	0.0199422	3.38846e-12	-0.0230678	0.0215297	0.283972
LGALS9	Coronary artery disease	rs74439792	17	27620337	A	G	-0.307046	0.0320816	5.305e-22	-0.0725774	0.0275409	0.00840717
LGALS9	Coronary artery disease	rs75689345	17	27657573	T	C	0.207836	0.0153397	4.02154e-42	0.0237669	0.0216619	0.272564
LGALS9	Coronary artery disease	rs76066035	17	27678051	T	C	-0.397601	0.0160182	2.60577e-136	0.0239451	0.0219433	0.275174
LGALS9	Coronary artery disease	rs77130148	17	27630428	G	C	0.199896	0.0181579	1.73368e-28	-0.000193786	0.020628	0.992505
LGALS9	Coronary artery disease	rs77576481	17	27747128	T	C	-0.387826	0.0171076	4.44911e-114	0.00755445	0.0196808	0.70109
LGALS9	Heart failure	rs1014025	17	27817713	T	C	-0.0997641	0.00722602	1.16873e-43	0.0137408	0.00954398	0.149943
LGALS9	Heart failure	rs111369349	17	27643822	A	G	0.104587	0.0188462	1.43243e-08	-0.0102872	0.020485	0.615538
LGALS9	Heart failure	rs112180005	17	27577462	A	G	-0.483428	0.0299682	7.67929e-59	-0.0075745	0.0304105	0.803303
LGALS9	Heart failure	rs114533920	17	27625777	A	G	0.180288	0.0179836	5.90996e-24	0.0580883	0.0269982	0.0314319
LGALS9	Heart failure	rs11652997	17	27506415	A	G	0.125043	0.011694	5.49287e-27	0.00442164	0.0159238	0.781263
LGALS9	Heart failure	rs11655061	17	27555089	A	G	0.287207	0.00734313	<3.00E-308	0.0104124	0.00959388	0.277781
LGALS9	Heart failure	rs117135916	17	27500376	T	C	-0.131428	0.0193105	5.01616e-12	0.00700478	0.0295387	0.812549
LGALS9	Heart failure	rs117170675	17	27653341	A	G	-0.366182	0.0271458	9.02168e-42	0.0253993	0.0607655	0.675955
LGALS9	Heart failure	rs117366773	17	27736176	T	C	-0.424928	0.0574577	7.04425e-14	-0.0573895	0.15068	0.703301
LGALS9	Heart failure	rs117425873	17	27808318	T	C	-0.335206	0.0326121	4.40085e-25	-0.0506635	0.0586435	0.387631
LGALS9	Heart failure	rs117556934	17	27436701	T	C	-0.270014	0.0364988	6.91842e-14	-0.147839	0.140022	0.291046
LGALS9	Heart failure	rs117778411	17	27522508	T	C	0.102055	0.0213573	8.83215e-07	0.0113007	0.0254502	0.657021
LGALS9	Heart failure	rs117927512	17	27617247	G	C	-0.275587	0.0521723	6.38043e-08	-0.00515436	0.0765888	0.946343
LGALS9	Heart failure	rs118132064	17	27841026	C	G	0.244688	0.0339662	2.92641e-13	-0.105893	0.0569865	0.0631393
LGALS9	Heart failure	rs11870878	17	27842542	T	C	-0.318258	0.0555248	4.96802e-09	-0.0919149	0.179376	0.60836
LGALS9	Heart failure	rs12453420	17	27572642	G	C	-0.444015	0.0111636	<3.00E-308	-0.0163191	0.0158887	0.30438
LGALS9	Heart failure	rs138345806	17	27746665	A	G	-0.479399	0.0980246	5.02648e-07	0.0475925	0.146006	0.744453
LGALS9	Heart failure	rs138475027	17	27562621	T	C	0.268248	0.0446429	9.34799e-10	0.0355375	0.14763	0.809772
LGALS9	Heart failure	rs139608811	17	27743094	A	C	0.213996	0.0355486	8.73082e-10	0.0153899	0.0416961	0.712056
LGALS9	Heart failure	rs140915602	17	27846549	A	G	0.131777	0.0284748	1.84744e-06	0.0302549	0.0338576	0.37154
LGALS9	Heart failure	rs141034317	17	27532397	A	G	-0.381086	0.0696849	2.26671e-08	-0.342632	0.359264	0.340233
LGALS9	Heart failure	rs141446962	17	27785014	G	C	-0.430658	0.0518083	4.68418e-17	-0.274335	0.111912	0.0142321
LGALS9	Heart failure	rs142481876	17	27680394	A	G	-0.443168	0.0275458	1.5383e-58	-0.0417646	0.0669714	0.532878
LGALS9	Heart failure	rs146660042	17	27752003	C	G	0.300085	0.0585366	1.47628e-07	0.0228468	0.102531	0.823669
LGALS9	Heart failure	rs147622305	17	27633639	T	C	-0.577433	0.108117	4.62646e-08	-0.466501	0.24438	0.056273
LGALS9	Heart failure	rs147853262	17	27553989	T	C	0.261726	0.039657	2.05936e-11	-0.0769232	0.0437911	0.0789878
LGALS9	Heart failure	rs149207346	17	27487206	A	G	0.160518	0.0331516	6.42894e-07	-0.00835512	0.045387	0.853946
LGALS9	Heart failure	rs149298397	17	27583714	G	A	-0.509371	0.0654337	3.49847e-15	-0.0510389	0.114555	0.655929
LGALS9	Heart failure	rs149414692	17	27714888	A	G	0.317906	0.0482579	2.23426e-11	-0.0636328	0.0976265	0.514532
LGALS9	Heart failure	rs150121420	17	27498605	T	C	-0.356772	0.0347017	4.28672e-25	0.0496975	0.0601425	0.408618
LGALS9	Heart failure	rs150844209	17	27631828	T	C	0.220016	0.0277135	1.01953e-15	-0.05576	0.0336431	0.0974406
LGALS9	Heart failure	rs151166422	17	27811010	C	A	0.135031	0.0188058	3.47832e-13	-0.00165562	0.0338942	0.961041
LGALS9	Heart failure	rs183183241	17	27704557	A	G	0.263666	0.0485876	2.87171e-08	0.0402751	0.0769737	0.600813
LGALS9	Heart failure	rs184716035	17	27561279	C	G	-0.509907	0.0950788	4.09269e-08	-0.956389	0.448164	0.0328413
LGALS9	Heart failure	rs185303335	17	27487161	A	G	0.275458	0.0554887	3.44892e-07	0.017049	0.0945581	0.856916
LGALS9	Heart failure	rs185723260	17	27732787	C	T	-0.387865	0.0598699	4.63305e-11	0.0448867	0.0872836	0.607069
LGALS9	Heart failure	rs186712152	17	27684862	A	G	0.287298	0.044005	3.31586e-11	-0.0927559	0.0548343	0.0907277
LGALS9	Heart failure	rs188712522	17	27842460	T	G	0.20262	0.0420483	7.22323e-07	-0.0379247	0.0404476	0.348437
LGALS9	Heart failure	rs2005032	17	27580828	A	G	0.225187	0.02805	4.95142e-16	0.0226953	0.0244128	0.352554
LGALS9	Heart failure	rs202148765	17	27647442	T	C	0.337604	0.0603772	1.12506e-08	0.309959	0.230505	0.178725
LGALS9	Heart failure	rs2531890	17	27846242	T	C	0.195884	0.0352643	1.39013e-08	0.135984	0.115432	0.238779
LGALS9	Heart failure	rs2779252	17	27804344	T	G	0.173866	0.0169038	4.09085e-25	0.0154604	0.0206648	0.454368
LGALS9	Heart failure	rs2872467	17	27443082	T	C	0.0457857	0.0071886	9.50024e-11	-0.000993076	0.00956592	0.917317
LGALS9	Heart failure	rs28944178	17	27765526	A	G	0.195776	0.0377264	1.05507e-07	-0.044439	0.0645217	0.490984
LGALS9	Heart failure	rs28998802	17	27797882	A	G	0.137853	0.0104115	2.56186e-40	0.0196512	0.0122993	0.110099
LGALS9	Heart failure	rs28998814	17	27795159	A	G	0.0690223	0.00799402	2.9559e-18	-8.97066e-06	0.0102589	0.999302
LGALS9	Heart failure	rs28999375	17	27780229	C	T	-0.0757121	0.0123258	4.05982e-10	-0.0128946	0.017365	0.457748
LGALS9	Heart failure	rs28999399	17	27773860	C	G	0.230521	0.0373307	3.30597e-10	-0.0297258	0.0276591	0.2825
LGALS9	Heart failure	rs34101306	17	27697118	T	C	-0.519437	0.08891	2.57458e-09	0.306617	0.371675	0.409394
LGALS9	Heart failure	rs3829283	17	27630988	G	A	0.199708	0.0111567	5.86704e-72	0.0218074	0.0125803	0.0830157
LGALS9	Heart failure	rs41323846	17	27781012	A	G	-0.254877	0.0434865	2.2996e-09	-0.0675516	0.0498895	0.175729
LGALS9	Heart failure	rs4569344	17	27679269	C	T	-0.300302	0.0072266	<3.00E-308	-0.00900167	0.00970389	0.353597
LGALS9	Heart failure	rs4796029	17	27755761	T	G	-0.238199	0.0120149	9.00516e-88	-0.00543312	0.0158451	0.731683
LGALS9	Heart failure	rs533330418	17	27729525	C	T	-0.358381	0.0603919	1.4759e-09	-0.0186934	0.084647	0.825217
LGALS9	Heart failure	rs534394106	17	27575343	G	A	-0.432051	0.0554415	3.27399e-15	-0.169825	0.100454	0.0909159
LGALS9	Heart failure	rs536715838	17	27447934	C	T	-0.40685	0.0890533	2.45482e-06	0.0391642	0.16565	0.813101
LGALS9	Heart failure	rs550830780	17	27756683	A	G	-0.293051	0.0635597	2.00714e-06	0.190105	0.156035	0.223091
LGALS9	Heart failure	rs552552473	17	27702031	G	T	-0.537879	0.0842609	8.65459e-11	-0.143881	0.157122	0.35981
LGALS9	Heart failure	rs55842988	17	27617451	G	A	-0.356761	0.0436449	1.4895e-16	-0.0392813	0.0670947	0.558237
LGALS9	Heart failure	rs56872789	17	27521110	G	A	-0.184642	0.00824361	2.04916e-111	0.00517049	0.0109253	0.636029
LGALS9	Heart failure	rs71372336	17	27646243	A	G	-0.417177	0.0205376	4.95044e-92	-0.0242833	0.0252127	0.335478
LGALS9	Heart failure	rs72845099	17	27634478	A	G	0.15295	0.0183066	3.27412e-17	-0.0401335	0.0201819	0.0467466
LGALS9	Heart failure	rs72847758	17	27513792	A	G	-0.136849	0.0199422	3.38846e-12	0.0218747	0.0253798	0.388746
LGALS9	Heart failure	rs74439792	17	27620337	A	G	-0.307046	0.0320816	5.305e-22	-0.000825924	0.0325074	0.97973
LGALS9	Heart failure	rs75689345	17	27657573	T	C	0.207836	0.0153397	4.02154e-42	-0.000630057	0.025395	0.980206
LGALS9	Heart failure	rs76066035	17	27678051	T	C	-0.397601	0.0160182	2.60577e-136	-0.0199554	0.0258599	0.440307
LGALS9	Heart failure	rs77130148	17	27630428	G	C	0.199896	0.0181579	1.73368e-28	0.0140144	0.0241895	0.562345
LGALS9	Heart failure	rs77576481	17	27747128	T	C	-0.387826	0.0171076	4.44911e-114	-0.0149976	0.0232015	0.518016
LGALS9	Atrial fibrillation	rs1014025	17	27817713	T	C	-0.0997641	0.00722602	1.16873e-43	0.00553346	0.0098334	0.573625
LGALS9	Atrial fibrillation	rs111369349	17	27643822	A	G	0.104587	0.0188462	1.43243e-08	-0.0325587	0.021106	0.122922
LGALS9	Atrial fibrillation	rs112180005	17	27577462	A	G	-0.483428	0.0299682	7.67929e-59	-0.01393	0.031198	0.655235
LGALS9	Atrial fibrillation	rs114533920	17	27625777	A	G	0.180288	0.0179836	5.90996e-24	-0.0212145	0.0279741	0.448235
LGALS9	Atrial fibrillation	rs11652997	17	27506415	A	G	0.125043	0.011694	5.49287e-27	0.0244621	0.0163372	0.134308
LGALS9	Atrial fibrillation	rs11655061	17	27555089	A	G	0.287207	0.00734313	<3.00E-308	-0.00795085	0.00986879	0.420441
LGALS9	Atrial fibrillation	rs117135916	17	27500376	T	C	-0.131428	0.0193105	5.01616e-12	0.0242872	0.0304037	0.424393
LGALS9	Atrial fibrillation	rs117170675	17	27653341	A	G	-0.366182	0.0271458	9.02168e-42	-0.00955157	0.0639901	0.881343
LGALS9	Atrial fibrillation	rs117366773	17	27736176	T	C	-0.424928	0.0574577	7.04425e-14	0.132011	0.155706	0.396539
LGALS9	Atrial fibrillation	rs117425873	17	27808318	T	C	-0.335206	0.0326121	4.40085e-25	-0.0574361	0.0604099	0.34172
LGALS9	Atrial fibrillation	rs117556934	17	27436701	T	C	-0.270014	0.0364988	6.91842e-14	-0.0728939	0.147901	0.622115
LGALS9	Atrial fibrillation	rs117778411	17	27522508	T	C	0.102055	0.0213573	8.83215e-07	0.0119669	0.0262615	0.648618
LGALS9	Atrial fibrillation	rs117927512	17	27617247	G	C	-0.275587	0.0521723	6.38043e-08	0.0217261	0.0799834	0.785905
LGALS9	Atrial fibrillation	rs118132064	17	27841026	C	G	0.244688	0.0339662	2.92641e-13	-0.0715493	0.0594499	0.228775
LGALS9	Atrial fibrillation	rs11870878	17	27842542	T	C	-0.318258	0.0555248	4.96802e-09	-0.0660117	0.192451	0.731594
LGALS9	Atrial fibrillation	rs12453420	17	27572642	G	C	-0.444015	0.0111636	<3.00E-308	0.00734177	0.0163637	0.653675
LGALS9	Atrial fibrillation	rs138345806	17	27746665	A	G	-0.479399	0.0980246	5.02648e-07	0.0206124	0.150016	0.890713
LGALS9	Atrial fibrillation	rs138475027	17	27562621	T	C	0.268248	0.0446429	9.34799e-10	0.114537	0.151521	0.449699
LGALS9	Atrial fibrillation	rs139608811	17	27743094	A	C	0.213996	0.0355486	8.73082e-10	0.00258889	0.0429428	0.951927
LGALS9	Atrial fibrillation	rs140915602	17	27846549	A	G	0.131777	0.0284748	1.84744e-06	-0.0136708	0.0351517	0.697344
LGALS9	Atrial fibrillation	rs141034317	17	27532397	A	G	-0.381086	0.0696849	2.26671e-08	-0.303246	0.384285	0.430043
LGALS9	Atrial fibrillation	rs141446962	17	27785014	G	C	-0.430658	0.0518083	4.68418e-17	-0.0855224	0.11378	0.452263
LGALS9	Atrial fibrillation	rs142481876	17	27680394	A	G	-0.443168	0.0275458	1.5383e-58	0.108911	0.0692803	0.115942
LGALS9	Atrial fibrillation	rs146660042	17	27752003	C	G	0.300085	0.0585366	1.47628e-07	0.0331246	0.103799	0.749634
LGALS9	Atrial fibrillation	rs147622305	17	27633639	T	C	-0.577433	0.108117	4.62646e-08	-0.143325	0.257494	0.577789
LGALS9	Atrial fibrillation	rs147853262	17	27553989	T	C	0.261726	0.039657	2.05936e-11	-0.0119456	0.0448592	0.790016
LGALS9	Atrial fibrillation	rs149207346	17	27487206	A	G	0.160518	0.0331516	6.42894e-07	-0.0359349	0.04562	0.430873
LGALS9	Atrial fibrillation	rs149298397	17	27583714	G	A	-0.509371	0.0654337	3.49847e-15	0.00177976	0.123159	0.98847
LGALS9	Atrial fibrillation	rs149414692	17	27714888	A	G	0.317906	0.0482579	2.23426e-11	-0.0471316	0.0990158	0.634074
LGALS9	Atrial fibrillation	rs150121420	17	27498605	T	C	-0.356772	0.0347017	4.28672e-25	0.1213	0.0622298	0.0512672
LGALS9	Atrial fibrillation	rs150844209	17	27631828	T	C	0.220016	0.0277135	1.01953e-15	0.0641458	0.0345181	0.0631233
LGALS9	Atrial fibrillation	rs151166422	17	27811010	C	A	0.135031	0.0188058	3.47832e-13	0.0224157	0.0352975	0.525396
LGALS9	Atrial fibrillation	rs183183241	17	27704557	A	G	0.263666	0.0485876	2.87171e-08	0.114011	0.0787327	0.147595
LGALS9	Atrial fibrillation	rs184716035	17	27561279	C	G	-0.509907	0.0950788	4.09269e-08	0.238731	0.449764	0.595563
LGALS9	Atrial fibrillation	rs185303335	17	27487161	A	G	0.275458	0.0554887	3.44892e-07	0.00654788	0.0975474	0.946482
LGALS9	Atrial fibrillation	rs185723260	17	27732787	C	T	-0.387865	0.0598699	4.63305e-11	0.181839	0.089371	0.0418861
LGALS9	Atrial fibrillation	rs186712152	17	27684862	A	G	0.287298	0.044005	3.31586e-11	-0.079277	0.0567156	0.162173
LGALS9	Atrial fibrillation	rs188712522	17	27842460	T	G	0.20262	0.0420483	7.22323e-07	0.0425116	0.0419572	0.310959
LGALS9	Atrial fibrillation	rs2005032	17	27580828	A	G	0.225187	0.02805	4.95142e-16	0.00786356	0.0252096	0.755096
LGALS9	Atrial fibrillation	rs202148765	17	27647442	T	C	0.337604	0.0603772	1.12506e-08	0.00855636	0.235727	0.971045
LGALS9	Atrial fibrillation	rs2531890	17	27846242	T	C	0.195884	0.0352643	1.39013e-08	-0.0507023	0.118909	0.66982
LGALS9	Atrial fibrillation	rs2779252	17	27804344	T	G	0.173866	0.0169038	4.09085e-25	-0.00541838	0.0213256	0.799435
LGALS9	Atrial fibrillation	rs2872467	17	27443082	T	C	0.0457857	0.0071886	9.50024e-11	0.000679906	0.0098576	0.945011
LGALS9	Atrial fibrillation	rs28944178	17	27765526	A	G	0.195776	0.0377264	1.05507e-07	0.0196728	0.0672353	0.76983
LGALS9	Atrial fibrillation	rs28998802	17	27797882	A	G	0.137853	0.0104115	2.56186e-40	0.00259298	0.0127311	0.838609
LGALS9	Atrial fibrillation	rs28998814	17	27795159	A	G	0.0690223	0.00799402	2.9559e-18	-0.00710252	0.0105851	0.502225
LGALS9	Atrial fibrillation	rs28999375	17	27780229	C	T	-0.0757121	0.0123258	4.05982e-10	0.000328452	0.0179178	0.985375
LGALS9	Atrial fibrillation	rs28999399	17	27773860	C	G	0.230521	0.0373307	3.30597e-10	-0.0290461	0.028658	0.310801
LGALS9	Atrial fibrillation	rs34101306	17	27697118	T	C	-0.519437	0.08891	2.57458e-09	-0.164295	0.402532	0.683162
LGALS9	Atrial fibrillation	rs3829283	17	27630988	G	A	0.199708	0.0111567	5.86704e-72	-0.00470327	0.0129602	0.716678
LGALS9	Atrial fibrillation	rs41323846	17	27781012	A	G	-0.254877	0.0434865	2.2996e-09	-0.0617371	0.0525688	0.240232
LGALS9	Atrial fibrillation	rs4569344	17	27679269	C	T	-0.300302	0.0072266	<3.00E-308	-0.00180537	0.0099784	0.856424
LGALS9	Atrial fibrillation	rs4796029	17	27755761	T	G	-0.238199	0.0120149	9.00516e-88	-0.0130721	0.0162996	0.422559
LGALS9	Atrial fibrillation	rs533330418	17	27729525	C	T	-0.358381	0.0603919	1.4759e-09	0.162451	0.0868226	0.0613352
LGALS9	Atrial fibrillation	rs534394106	17	27575343	G	A	-0.432051	0.0554415	3.27399e-15	-0.05539	0.0966843	0.566715
LGALS9	Atrial fibrillation	rs536715838	17	27447934	C	T	-0.40685	0.0890533	2.45482e-06	-0.071749	0.172699	0.677808
LGALS9	Atrial fibrillation	rs550830780	17	27756683	A	G	-0.293051	0.0635597	2.00714e-06	-0.0163967	0.153518	0.914942
LGALS9	Atrial fibrillation	rs552552473	17	27702031	G	T	-0.537879	0.0842609	8.65459e-11	-0.102423	0.161216	0.525223
LGALS9	Atrial fibrillation	rs55842988	17	27617451	G	A	-0.356761	0.0436449	1.4895e-16	0.0423486	0.0674016	0.529805
LGALS9	Atrial fibrillation	rs56872789	17	27521110	G	A	-0.184642	0.00824361	2.04916e-111	-0.00285652	0.0112506	0.799573
LGALS9	Atrial fibrillation	rs71372336	17	27646243	A	G	-0.417177	0.0205376	4.95044e-92	-0.0241342	0.0261591	0.356218
LGALS9	Atrial fibrillation	rs72845099	17	27634478	A	G	0.15295	0.0183066	3.27412e-17	0.00102231	0.0208936	0.960975
LGALS9	Atrial fibrillation	rs72847758	17	27513792	A	G	-0.136849	0.0199422	3.38846e-12	-0.0236453	0.0260653	0.364323
LGALS9	Atrial fibrillation	rs74439792	17	27620337	A	G	-0.307046	0.0320816	5.305e-22	0.0147481	0.0328553	0.653519
LGALS9	Atrial fibrillation	rs75689345	17	27657573	T	C	0.207836	0.0153397	4.02154e-42	0.00419836	0.0261949	0.872665
LGALS9	Atrial fibrillation	rs76066035	17	27678051	T	C	-0.397601	0.0160182	2.60577e-136	-0.0144685	0.0265466	0.585737
LGALS9	Atrial fibrillation	rs77130148	17	27630428	G	C	0.199896	0.0181579	1.73368e-28	0.0230443	0.0251131	0.358816
LGALS9	Atrial fibrillation	rs77576481	17	27747128	T	C	-0.387826	0.0171076	4.44911e-114	0.0236533	0.0239768	0.323885
LGMN	Coronary artery disease	rs10142622	14	92763939	T	A	0.201773	0.0255043	1.27324e-15	0.0039584	0.0317109	0.90066
LGMN	Coronary artery disease	rs11160076	14	92599137	A	G	-0.0783063	0.0125455	2.16304e-10	-0.0025972	0.0136213	0.848782
LGMN	Coronary artery disease	rs113472352	14	92638437	T	C	0.228384	0.0493094	1.81379e-06	0.0107703	0.0678094	0.873801
LGMN	Coronary artery disease	rs113569248	14	92766789	C	T	-0.214744	0.0366372	2.29539e-09	-0.0826921	0.0637831	0.194818
LGMN	Coronary artery disease	rs116735421	14	92669306	T	C	-0.252163	0.049137	1.43465e-07	-0.0172231	0.0353198	0.625809
LGMN	Coronary artery disease	rs117880795	14	92733507	C	T	-0.186044	0.0274685	6.30719e-12	0.00563794	0.0403081	0.888762
LGMN	Coronary artery disease	rs118129238	14	92648322	T	C	-0.269751	0.0296619	4.76464e-20	-0.0791437	0.044715	0.0767344
LGMN	Coronary artery disease	rs118188631	14	92685974	A	T	-0.203486	0.0212382	4.79935e-22	0.00450714	0.0177338	0.799376
LGMN	Coronary artery disease	rs1242094	14	92749901	G	T	-0.0564786	0.0113716	3.40621e-07	0.0169324	0.0133447	0.204494
LGMN	Coronary artery disease	rs12433480	14	92902856	C	T	-0.0876641	0.0102607	6.50089e-18	-0.0144133	0.0112805	0.201351
LGMN	Coronary artery disease	rs12881892	14	92947183	C	A	-0.0633786	0.0121235	8.57937e-08	-0.0213184	0.014015	0.128232
LGMN	Coronary artery disease	rs141020144	14	92856658	T	C	-0.10929	0.00917106	4.83571e-33	0.00143745	0.0118649	0.903571
LGMN	Coronary artery disease	rs141295311	14	92784014	T	C	-0.417197	0.0904554	1.99229e-06	-0.0994847	0.0513676	0.0527789
LGMN	Coronary artery disease	rs141864452	14	92744832	A	G	0.395362	0.0775652	1.72396e-07	-0.28259	0.245497	0.249693
LGMN	Coronary artery disease	rs142232265	14	92842537	A	G	0.232058	0.04617	2.50194e-07	0.0591699	0.0385505	0.124817
LGMN	Coronary artery disease	rs142281406	14	92682193	C	T	-0.194192	0.0355296	2.3062e-08	0.0117565	0.0400367	0.76903
LGMN	Coronary artery disease	rs144390519	14	92866959	C	T	0.561369	0.0510726	2.09739e-28	-0.0858464	0.0557234	0.123419
LGMN	Coronary artery disease	rs144700770	14	92775594	C	A	-0.314139	0.0366214	4.82612e-18	0.046838	0.130506	0.719673
LGMN	Coronary artery disease	rs146119315	14	92686642	C	T	0.314526	0.0598813	7.50278e-08	0.144717	0.262345	0.581203
LGMN	Coronary artery disease	rs148659834	14	92709697	A	G	-1.05518	0.0338526	1.36597e-213	0.00315021	0.033945	0.92606
LGMN	Coronary artery disease	rs148664745	14	92550040	T	G	-0.622765	0.0878088	6.59579e-13	0.0108591	0.0410257	0.791247
LGMN	Coronary artery disease	rs149112055	14	92700324	A	G	-0.34891	0.0486311	3.62523e-13	-0.199321	0.152812	0.192114
LGMN	Coronary artery disease	rs150143378	14	92760058	T	C	-0.342092	0.0243414	3.64445e-45	0.0137613	0.0457247	0.763445
LGMN	Coronary artery disease	rs150913052	14	92694833	T	C	0.108177	0.0181884	1.36066e-09	0.0234877	0.0179866	0.191606
LGMN	Coronary artery disease	rs180677733	14	92842136	T	C	-0.592803	0.0555926	7.55333e-27	-0.483744	0.278811	0.082737
LGMN	Coronary artery disease	rs1887557	14	92609295	C	A	-0.0588612	0.00908887	4.70355e-11	-0.0301683	0.00933849	0.00123558
LGMN	Coronary artery disease	rs191467980	14	92608019	C	G	0.234382	0.0469902	3.0521e-07	-0.0110015	0.0666551	0.868904
LGMN	Coronary artery disease	rs1998054	14	92946264	G	A	0.0425358	0.0076055	1.11739e-08	0.00897125	0.00823582	0.276023
LGMN	Coronary artery disease	rs2181383	14	92693165	G	T	0.0916296	0.0102843	2.5595e-19	-0.0202356	0.0107833	0.0605773
LGMN	Coronary artery disease	rs2208465	14	92790863	A	C	0.148355	0.00835603	7.99032e-71	-0.00831223	0.00957641	0.3854
LGMN	Coronary artery disease	rs2402184	14	92687193	G	A	-0.2	0.0121516	3.62992e-61	-0.0144607	0.0150083	0.335289
LGMN	Coronary artery disease	rs45487597	14	92824426	T	C	0.138555	0.0244534	7.30493e-09	-0.0250129	0.0240921	0.299168
LGMN	Coronary artery disease	rs4900139	14	92654738	T	G	-0.0615647	0.0112743	2.37234e-08	0.00128013	0.0157796	0.935342
LGMN	Coronary artery disease	rs4905012	14	92945152	A	G	-0.282514	0.036236	3.18237e-15	-0.0493894	0.0289354	0.0878436
LGMN	Coronary artery disease	rs532291160	14	92927806	G	A	0.435329	0.090749	8.0503e-07	-0.0503517	0.187428	0.788203
LGMN	Coronary artery disease	rs546791909	14	92627118	G	A	-0.371712	0.0699665	5.40023e-08	0.126549	0.0722748	0.0799558
LGMN	Coronary artery disease	rs55718194	14	92549253	T	C	0.0526388	0.0109036	6.90757e-07	-0.0369687	0.0136071	0.00659037
LGMN	Coronary artery disease	rs61991460	14	92763682	G	A	-0.0884	0.010819	1.53162e-16	0.000156064	0.0112225	0.988905
LGMN	Coronary artery disease	rs7140970	14	92941426	A	G	0.0387314	0.0077533	2.93459e-07	-0.0161919	0.00856321	0.0586408
LGMN	Coronary artery disease	rs7157038	14	92735683	C	T	-0.128315	0.00795136	6.95406e-59	-0.00826209	0.0087121	0.342953
LGMN	Coronary artery disease	rs72701845	14	92750678	A	G	0.430495	0.0201047	5.09214e-102	-0.000474252	0.0208259	0.981832
LGMN	Coronary artery disease	rs72701854	14	92762751	A	C	0.0855205	0.0152364	9.94776e-09	0.0307412	0.0122701	0.0122324
LGMN	Coronary artery disease	rs7401665	14	92757096	C	G	0.0954825	0.00762626	2.8935e-36	-0.00520264	0.0082084	0.526199
LGMN	Coronary artery disease	rs76038743	14	92584866	G	A	-0.667945	0.104122	7.04009e-11	-0.0493652	0.118772	0.677682
LGMN	Coronary artery disease	rs8018830	14	92618455	G	A	0.0511942	0.00795483	6.14884e-11	0.024896	0.00837537	0.00295359
LGMN	Coronary artery disease	rs9658662	14	92932372	T	C	0.293002	0.0526364	1.29932e-08	0.202702	0.144186	0.159774
LGMN	Heart failure	rs10142622	14	92763939	T	A	0.201773	0.0255043	1.27324e-15	0.0496314	0.0370644	0.180551
LGMN	Heart failure	rs11160076	14	92599137	A	G	-0.0783063	0.0125455	2.16304e-10	-0.0205269	0.0160079	0.199737
LGMN	Heart failure	rs113472352	14	92638437	T	C	0.228384	0.0493094	1.81379e-06	-0.00390051	0.0783884	0.960315
LGMN	Heart failure	rs113569248	14	92766789	C	T	-0.214744	0.0366372	2.29539e-09	-0.000204465	0.0747542	0.997818
LGMN	Heart failure	rs116735421	14	92669306	T	C	-0.252163	0.049137	1.43465e-07	-0.0037597	0.0418397	0.928399
LGMN	Heart failure	rs117880795	14	92733507	C	T	-0.186044	0.0274685	6.30719e-12	-0.0148127	0.047025	0.752766
LGMN	Heart failure	rs118129238	14	92648322	T	C	-0.269751	0.0296619	4.76464e-20	-0.076658	0.0517982	0.138891
LGMN	Heart failure	rs118188631	14	92685974	A	T	-0.203486	0.0212382	4.79935e-22	-0.00755958	0.0209466	0.718176
LGMN	Heart failure	rs1242094	14	92749901	G	T	-0.0564786	0.0113716	3.40621e-07	-0.0117522	0.0157317	0.45504
LGMN	Heart failure	rs12433480	14	92902856	C	T	-0.0876641	0.0102607	6.50089e-18	0.00510766	0.0132997	0.700947
LGMN	Heart failure	rs12881892	14	92947183	C	A	-0.0633786	0.0121235	8.57937e-08	-0.00981903	0.0165994	0.554166
LGMN	Heart failure	rs141020144	14	92856658	T	C	-0.10929	0.00917106	4.83571e-33	0.00159677	0.0139316	0.908751
LGMN	Heart failure	rs141295311	14	92784014	T	C	-0.417197	0.0904554	1.99229e-06	-0.0531691	0.0601786	0.376955
LGMN	Heart failure	rs141864452	14	92744832	A	G	0.395362	0.0775652	1.72396e-07	-0.138096	0.284089	0.626894
LGMN	Heart failure	rs142232265	14	92842537	A	G	0.232058	0.04617	2.50194e-07	0.0753675	0.0453498	0.0965295
LGMN	Heart failure	rs142281406	14	92682193	C	T	-0.194192	0.0355296	2.3062e-08	-0.0121988	0.0467763	0.794253
LGMN	Heart failure	rs144390519	14	92866959	C	T	0.561369	0.0510726	2.09739e-28	-0.0974578	0.0646576	0.131736
LGMN	Heart failure	rs144700770	14	92775594	C	A	-0.314139	0.0366214	4.82612e-18	-0.0986297	0.152477	0.517728
LGMN	Heart failure	rs146119315	14	92686642	C	T	0.314526	0.0598813	7.50278e-08	-0.0833233	0.308303	0.786957
LGMN	Heart failure	rs148659834	14	92709697	A	G	-1.05518	0.0338526	1.36597e-213	-0.0203302	0.0399353	0.610697
LGMN	Heart failure	rs148664745	14	92550040	T	G	-0.622765	0.0878088	6.59579e-13	-0.0487492	0.0487609	0.317426
LGMN	Heart failure	rs149112055	14	92700324	A	G	-0.34891	0.0486311	3.62523e-13	-0.186236	0.179561	0.299655
LGMN	Heart failure	rs150143378	14	92760058	T	C	-0.342092	0.0243414	3.64445e-45	0.0153423	0.0535225	0.77438
LGMN	Heart failure	rs150913052	14	92694833	T	C	0.108177	0.0181884	1.36066e-09	0.0294262	0.0211357	0.163846
LGMN	Heart failure	rs180677733	14	92842136	T	C	-0.592803	0.0555926	7.55333e-27	-0.167502	0.317517	0.597819
LGMN	Heart failure	rs1887557	14	92609295	C	A	-0.0588612	0.00908887	4.70355e-11	-0.011865	0.0110152	0.281412
LGMN	Heart failure	rs191467980	14	92608019	C	G	0.234382	0.0469902	3.0521e-07	-0.0239418	0.0776117	0.757715
LGMN	Heart failure	rs1998054	14	92946264	G	A	0.0425358	0.0076055	1.11739e-08	0.00665795	0.00968723	0.491899
LGMN	Heart failure	rs2181383	14	92693165	G	T	0.0916296	0.0102843	2.5595e-19	-0.0370548	0.0127771	0.00373035
LGMN	Heart failure	rs2208465	14	92790863	A	C	0.148355	0.00835603	7.99032e-71	0.0166862	0.0112805	0.139085
LGMN	Heart failure	rs2402184	14	92687193	G	A	-0.2	0.0121516	3.62992e-61	-0.005095	0.0176818	0.773232
LGMN	Heart failure	rs45487597	14	92824426	T	C	0.138555	0.0244534	7.30493e-09	0.034718	0.028499	0.223141
LGMN	Heart failure	rs4900139	14	92654738	T	G	-0.0615647	0.0112743	2.37234e-08	0.00806419	0.0185797	0.664264
LGMN	Heart failure	rs4905012	14	92945152	A	G	-0.282514	0.036236	3.18237e-15	-0.0515855	0.0341351	0.130734
LGMN	Heart failure	rs532291160	14	92927806	G	A	0.435329	0.090749	8.0503e-07	0.281442	0.223763	0.208475
LGMN	Heart failure	rs546791909	14	92627118	G	A	-0.371712	0.0699665	5.40023e-08	-0.0108975	0.0842437	0.897076
LGMN	Heart failure	rs55718194	14	92549253	T	C	0.0526388	0.0109036	6.90757e-07	0.0130225	0.0159437	0.414053
LGMN	Heart failure	rs61991460	14	92763682	G	A	-0.0884	0.010819	1.53162e-16	-0.0140509	0.0132229	0.287957
LGMN	Heart failure	rs7140970	14	92941426	A	G	0.0387314	0.0077533	2.93459e-07	-0.00755188	0.0100857	0.453997
LGMN	Heart failure	rs7157038	14	92735683	C	T	-0.128315	0.00795136	6.95406e-59	-0.00895337	0.0102599	0.382851
LGMN	Heart failure	rs72701845	14	92750678	A	G	0.430495	0.0201047	5.09214e-102	-0.0128183	0.0244863	0.600636
LGMN	Heart failure	rs72701854	14	92762751	A	C	0.0855205	0.0152364	9.94776e-09	0.0123261	0.0144449	0.393483
LGMN	Heart failure	rs7401665	14	92757096	C	G	0.0954825	0.00762626	2.8935e-36	-0.00274392	0.00966604	0.776508
LGMN	Heart failure	rs76038743	14	92584866	G	A	-0.667945	0.104122	7.04009e-11	0.0828017	0.138139	0.5489
LGMN	Heart failure	rs8018830	14	92618455	G	A	0.0511942	0.00795483	6.14884e-11	0.00458318	0.00985534	0.641899
LGMN	Heart failure	rs9658662	14	92932372	T	C	0.293002	0.0526364	1.29932e-08	0.0387335	0.170338	0.820119
LILRA5	Coronary artery disease	rs10401694	19	54239180	T	C	-0.145124	0.0107772	1.24246e-41	0.0128824	0.0144231	0.371763
LILRA5	Coronary artery disease	rs1055234	19	54154264	C	G	0.0387746	0.00767666	2.19783e-07	0.00287891	0.00816457	0.724381
LILRA5	Coronary artery disease	rs113133716	19	54268330	A	G	0.383165	0.0547019	1.23845e-12	0.0302994	0.206785	0.883506
LILRA5	Coronary artery disease	rs11668526	19	54245208	T	C	-0.0593899	0.0075015	1.21587e-15	0.00722024	0.00822372	0.379956
LILRA5	Coronary artery disease	rs11668692	19	54245684	T	C	-0.144567	0.0131738	2.55322e-28	-0.0122851	0.0140925	0.383345
LILRA5	Coronary artery disease	rs11671231	19	54310934	T	C	0.124142	0.0260597	9.50121e-07	0.0468457	0.0372872	0.20899
LILRA5	Coronary artery disease	rs116973852	19	54298204	A	G	0.221536	0.0451877	4.72947e-07	-0.00384217	0.0253182	0.87938
LILRA5	Coronary artery disease	rs117408808	19	54219540	A	G	-0.0987151	0.0204291	6.75561e-07	0.0350168	0.0256295	0.171855
LILRA5	Coronary artery disease	rs117574233	19	54304172	T	C	-0.442871	0.0264412	2.8659e-63	-0.157664	0.073741	0.0325102
LILRA5	Coronary artery disease	rs118139110	19	54315940	A	G	-0.207079	0.0324715	9.01457e-11	-0.0323361	0.0252448	0.200228
LILRA5	Coronary artery disease	rs143095464	19	54305397	G	A	0.260272	0.0501552	1.05525e-07	-0.000326023	0.0263963	0.990146
LILRA5	Coronary artery disease	rs143936046	19	54309323	A	G	-0.459083	0.019854	1.36079e-118	0.0266486	0.0314619	0.396989
LILRA5	Coronary artery disease	rs144513332	19	54256785	C	T	0.311354	0.0506471	3.93522e-10	0.111545	0.0926052	0.228387
LILRA5	Coronary artery disease	rs147142043	19	54238640	A	G	-0.390579	0.0650982	9.8754e-10	0.0134842	0.027368	0.622224
LILRA5	Coronary artery disease	rs147288406	19	54320611	T	C	-0.331901	0.0621768	4.69836e-08	-0.177491	0.167598	0.289586
LILRA5	Coronary artery disease	rs149354341	19	54290225	T	C	0.123222	0.023488	7.76475e-08	-0.0436314	0.0238184	0.0669761
LILRA5	Coronary artery disease	rs17207321	19	54205575	T	G	-0.0891453	0.00826478	2.00065e-27	-0.0084258	0.00870019	0.332814
LILRA5	Coronary artery disease	rs181203084	19	54285244	G	A	-0.395245	0.0812751	5.77949e-07	-0.127764	0.311907	0.682084
LILRA5	Coronary artery disease	rs183541370	19	54111968	A	G	-0.218171	0.0475642	2.24966e-06	0.0341575	0.0309749	0.270136
LILRA5	Coronary artery disease	rs185691056	19	54209248	G	A	-0.318327	0.0645537	4.08637e-07	0.147525	0.0816349	0.0707408
LILRA5	Coronary artery disease	rs187582540	19	54308778	A	G	-0.42094	0.0799637	7.04241e-08	-0.037281	0.07265	0.607841
LILRA5	Coronary artery disease	rs187775982	19	54274923	C	T	-0.232519	0.015991	3.34933e-48	-0.0190895	0.0178687	0.285376
LILRA5	Coronary artery disease	rs189056166	19	54326594	T	G	-0.761448	0.116503	3.16213e-11	-0.26245	0.110172	0.01721
LILRA5	Coronary artery disease	rs189876157	19	54301879	G	A	-0.54298	0.0760529	4.68341e-13	-0.0500201	0.0929588	0.590515
LILRA5	Coronary artery disease	rs190286816	19	54110725	T	C	-0.29094	0.0575641	2.16109e-07	-0.0594145	0.113422	0.600392
LILRA5	Coronary artery disease	rs190966065	19	54263948	A	T	0.182	0.0217569	3.00161e-17	-0.0321561	0.0204358	0.115599
LILRA5	Coronary artery disease	rs192800970	19	54288065	A	C	-0.408918	0.0475497	3.99269e-18	-0.0254418	0.0315526	0.420053
LILRA5	Coronary artery disease	rs2483832	19	54253813	T	C	0.118567	0.00921137	3.24322e-38	0.0100226	0.00990388	0.311545
LILRA5	Coronary artery disease	rs2556359	19	54173662	C	G	-0.0944949	0.0196407	7.50217e-07	0.0324177	0.0264736	0.220753
LILRA5	Coronary artery disease	rs35648008	19	54329312	G	C	0.0453045	0.00854461	5.72345e-08	0.00770104	0.00828477	0.352609
LILRA5	Coronary artery disease	rs3848620	19	54283564	T	C	0.14893	0.00763611	5.13749e-85	0.00146405	0.00877664	0.867518
LILRA5	Coronary artery disease	rs3892786	19	54316973	C	G	0.135837	0.0101054	1.7147e-41	0.00160568	0.0126475	0.898975
LILRA5	Coronary artery disease	rs41308750	19	54278882	C	T	0.294792	0.0419122	1.00664e-12	-0.119175	0.0689794	0.0840427
LILRA5	Coronary artery disease	rs431001	19	54301977	G	A	0.360353	0.00787006	<3.00E-308	0.0077166	0.00820479	0.346961
LILRA5	Coronary artery disease	rs45513391	19	54128006	A	G	-0.0502598	0.00777308	5.03556e-11	0.00360557	0.00881293	0.682449
LILRA5	Coronary artery disease	rs4806741	19	54299761	G	A	-0.114242	0.00851145	2.2424e-41	-0.012419	0.00880934	0.158612
LILRA5	Coronary artery disease	rs551854612	19	54283057	G	A	0.20074	0.0388241	1.16734e-07	0.0636937	0.150027	0.671166
LILRA5	Coronary artery disease	rs566790061	19	54278693	G	C	-0.405005	0.0861093	1.27943e-06	0.0653282	0.0563835	0.246603
LILRA5	Coronary artery disease	rs573032738	19	54302768	G	C	0.305234	0.065562	1.61477e-06	0.0715977	0.0563725	0.204055
LILRA5	Coronary artery disease	rs59537494	19	54184498	G	C	-0.0666242	0.00962072	2.17874e-12	0.0141424	0.0098494	0.15104
LILRA5	Coronary artery disease	rs62133094	19	54219714	T	A	0.257739	0.0537422	8.09972e-07	0.148782	0.265984	0.575913
LILRA5	Coronary artery disease	rs62133133	19	54248040	C	G	0.0890518	0.0177732	2.71509e-07	0.0122243	0.0200474	0.542016
LILRA5	Coronary artery disease	rs7252525	19	54298005	T	C	-0.22625	0.0132995	3.3504e-65	-0.0110124	0.01463	0.451613
LILRA5	Coronary artery disease	rs73053436	19	54213028	G	T	0.160553	0.0202266	1.02969e-15	-0.0353607	0.0253068	0.162328
LILRA5	Coronary artery disease	rs73055464	19	54299381	A	G	0.159108	0.0225911	9.41055e-13	0.0502079	0.0356265	0.15875
LILRA5	Coronary artery disease	rs74387320	19	54250513	A	T	0.0859909	0.0181695	1.10773e-06	0.0284629	0.0150131	0.0579762
LILRA5	Coronary artery disease	rs75814910	19	54301205	A	C	0.190577	0.0147236	1.27619e-38	-0.00664335	0.0153089	0.664323
LILRA5	Coronary artery disease	rs78260145	19	54196858	G	C	-0.110948	0.0208408	5.08679e-08	-0.0156671	0.0198721	0.430463
LILRA5	Heart failure	rs10401694	19	54239180	T	C	-0.145124	0.0107772	1.24246e-41	-0.00586204	0.0169548	0.729533
LILRA5	Heart failure	rs1055234	19	54154264	C	G	0.0387746	0.00767666	2.19783e-07	-0.00828433	0.00962213	0.389257
LILRA5	Heart failure	rs113133716	19	54268330	A	G	0.383165	0.0547019	1.23845e-12	0.237811	0.247822	0.337254
LILRA5	Heart failure	rs11668526	19	54245208	T	C	-0.0593899	0.0075015	1.21587e-15	0.00110557	0.00968741	0.909139
LILRA5	Heart failure	rs11668692	19	54245684	T	C	-0.144567	0.0131738	2.55322e-28	-0.0286179	0.0165462	0.0837047
LILRA5	Heart failure	rs11671231	19	54310934	T	C	0.124142	0.0260597	9.50121e-07	0.0445063	0.0437874	0.30943
LILRA5	Heart failure	rs116973852	19	54298204	A	G	0.221536	0.0451877	4.72947e-07	-0.00603501	0.0300068	0.840604
LILRA5	Heart failure	rs117408808	19	54219540	A	G	-0.0987151	0.0204291	6.75561e-07	0.013456	0.0302398	0.656337
LILRA5	Heart failure	rs117574233	19	54304172	T	C	-0.442871	0.0264412	2.8659e-63	-0.101612	0.0862912	0.238976
LILRA5	Heart failure	rs118139110	19	54315940	A	G	-0.207079	0.0324715	9.01457e-11	0.0223169	0.0298483	0.454654
LILRA5	Heart failure	rs143095464	19	54305397	G	A	0.260272	0.0501552	1.05525e-07	0.00765104	0.031236	0.806501
LILRA5	Heart failure	rs143936046	19	54309323	A	G	-0.459083	0.019854	1.36079e-118	0.00563929	0.0372366	0.879625
LILRA5	Heart failure	rs144513332	19	54256785	C	T	0.311354	0.0506471	3.93522e-10	0.0483678	0.108241	0.654981
LILRA5	Heart failure	rs147142043	19	54238640	A	G	-0.390579	0.0650982	9.8754e-10	0.0204363	0.0323051	0.526992
LILRA5	Heart failure	rs147288406	19	54320611	T	C	-0.331901	0.0621768	4.69836e-08	-0.148126	0.195689	0.449082
LILRA5	Heart failure	rs149354341	19	54290225	T	C	0.123222	0.023488	7.76475e-08	0.0350297	0.0280997	0.212536
LILRA5	Heart failure	rs17207321	19	54205575	T	G	-0.0891453	0.00826478	2.00065e-27	-0.00813765	0.0102552	0.427476
LILRA5	Heart failure	rs181203084	19	54285244	G	A	-0.395245	0.0812751	5.77949e-07	-0.304933	0.358568	0.395093
LILRA5	Heart failure	rs183541370	19	54111968	A	G	-0.218171	0.0475642	2.24966e-06	0.0299785	0.036284	0.408682
LILRA5	Heart failure	rs185691056	19	54209248	G	A	-0.318327	0.0645537	4.08637e-07	-0.0580509	0.0948262	0.540417
LILRA5	Heart failure	rs187582540	19	54308778	A	G	-0.42094	0.0799637	7.04241e-08	0.0058019	0.0853887	0.945828
LILRA5	Heart failure	rs187775982	19	54274923	C	T	-0.232519	0.015991	3.34933e-48	0.0111244	0.0210783	0.597662
LILRA5	Heart failure	rs189056166	19	54326594	T	G	-0.761448	0.116503	3.16213e-11	-0.0112079	0.133912	0.933298
LILRA5	Heart failure	rs189876157	19	54301879	G	A	-0.54298	0.0760529	4.68341e-13	-0.0729076	0.108219	0.5005
LILRA5	Heart failure	rs190286816	19	54110725	T	C	-0.29094	0.0575641	2.16109e-07	-0.188417	0.137882	0.17178
LILRA5	Heart failure	rs190966065	19	54263948	A	T	0.182	0.0217569	3.00161e-17	0.0114414	0.0241108	0.635119
LILRA5	Heart failure	rs192800970	19	54288065	A	C	-0.408918	0.0475497	3.99269e-18	-0.0118211	0.0369491	0.749021
LILRA5	Heart failure	rs2483832	19	54253813	T	C	0.118567	0.00921137	3.24322e-38	0.013694	0.0117048	0.242022
LILRA5	Heart failure	rs2556359	19	54173662	C	G	-0.0944949	0.0196407	7.50217e-07	0.0341255	0.030939	0.270031
LILRA5	Heart failure	rs35648008	19	54329312	G	C	0.0453045	0.00854461	5.72345e-08	0.00103822	0.00977236	0.915391
LILRA5	Heart failure	rs3848620	19	54283564	T	C	0.14893	0.00763611	5.13749e-85	0.00369162	0.0103473	0.721264
LILRA5	Heart failure	rs3892786	19	54316973	C	G	0.135837	0.0101054	1.7147e-41	0.00841796	0.0149074	0.572288
LILRA5	Heart failure	rs41308750	19	54278882	C	T	0.294792	0.0419122	1.00664e-12	0.0117237	0.0820524	0.886385
LILRA5	Heart failure	rs431001	19	54301977	G	A	0.360353	0.00787006	<3.00E-308	0.00199897	0.00966198	0.836096
LILRA5	Heart failure	rs45513391	19	54128006	A	G	-0.0502598	0.00777308	5.03556e-11	0.00225823	0.010368	0.827579
LILRA5	Heart failure	rs4806741	19	54299761	G	A	-0.114242	0.00851145	2.2424e-41	-0.0159045	0.0103719	0.125171
LILRA5	Heart failure	rs551854612	19	54283057	G	A	0.20074	0.0388241	1.16734e-07	0.168545	0.175544	0.33699
LILRA5	Heart failure	rs566790061	19	54278693	G	C	-0.405005	0.0861093	1.27943e-06	0.0507249	0.0666993	0.446955
LILRA5	Heart failure	rs573032738	19	54302768	G	C	0.305234	0.065562	1.61477e-06	0.0160458	0.066548	0.809465
LILRA5	Heart failure	rs59537494	19	54184498	G	C	-0.0666242	0.00962072	2.17874e-12	0.00979166	0.0116036	0.398756
LILRA5	Heart failure	rs62133094	19	54219714	T	A	0.257739	0.0537422	8.09972e-07	0.408479	0.312161	0.190686
LILRA5	Heart failure	rs62133133	19	54248040	C	G	0.0890518	0.0177732	2.71509e-07	-0.0291461	0.0236168	0.217157
LILRA5	Heart failure	rs7252525	19	54298005	T	C	-0.22625	0.0132995	3.3504e-65	-0.0122118	0.0172387	0.478698
LILRA5	Heart failure	rs73053436	19	54213028	G	T	0.160553	0.0202266	1.02969e-15	-0.0491955	0.029696	0.0975933
LILRA5	Heart failure	rs73055464	19	54299381	A	G	0.159108	0.0225911	9.41055e-13	-0.00641989	0.0419036	0.878236
LILRA5	Heart failure	rs74387320	19	54250513	A	T	0.0859909	0.0181695	1.10773e-06	0.0147292	0.0176656	0.404404
LILRA5	Heart failure	rs75814910	19	54301205	A	C	0.190577	0.0147236	1.27619e-38	0.0128449	0.0180765	0.477341
LILRA5	Heart failure	rs78260145	19	54196858	G	C	-0.110948	0.0208408	5.08679e-08	-0.0461178	0.0235117	0.0498219
LILRB4	Coronary artery disease	rs1000574	19	54603310	T	C	0.081892	0.00841553	1.11136e-22	4.51322e-05	0.00962205	0.996258
LILRB4	Coronary artery disease	rs11574578	19	54666876	A	G	0.126391	0.0117766	3.58606e-27	-0.0109776	0.0144254	0.446662
LILRB4	Coronary artery disease	rs11574588	19	54667590	G	A	-0.181095	0.0168363	2.76971e-27	0.0352111	0.0257301	0.171162
LILRB4	Coronary artery disease	rs11574596	19	54670948	A	C	0.0920784	0.00789774	1.03434e-31	0.000969841	0.00885485	0.912785
LILRB4	Coronary artery disease	rs11574598	19	54671353	A	C	-0.116736	0.00877595	1.12969e-40	0.0200861	0.0118377	0.0897387
LILRB4	Coronary artery disease	rs117835679	19	54550896	A	G	0.417478	0.0388485	3.08402e-27	-0.0417947	0.104947	0.69045
LILRB4	Coronary artery disease	rs118083855	19	54663675	T	A	-0.205424	0.0294796	1.60346e-12	-0.0441759	0.0304528	0.146881
LILRB4	Coronary artery disease	rs12459783	19	54542896	C	T	-0.0400175	0.00789191	1.98179e-07	-0.01419	0.00901759	0.115583
LILRB4	Coronary artery disease	rs12983524	19	54493817	A	G	0.11123	0.0149631	5.28326e-14	-0.0294818	0.014584	0.0432265
LILRB4	Coronary artery disease	rs138768488	19	54691053	T	G	-0.250322	0.036026	1.84765e-12	-0.0350798	0.031318	0.262664
LILRB4	Coronary artery disease	rs141001499	19	54542656	T	A	0.444614	0.0243547	9.30699e-75	0.0218208	0.0320463	0.495925
LILRB4	Coronary artery disease	rs142912517	19	54546987	A	G	0.284228	0.0281878	3.27213e-24	0.0224179	0.0651691	0.73085
LILRB4	Coronary artery disease	rs144433941	19	54632866	A	G	0.291965	0.0193696	1.21227e-51	0.00487439	0.0297446	0.86983
LILRB4	Coronary artery disease	rs147765519	19	54633523	A	G	-0.128005	0.0170407	2.91773e-14	-0.0863336	0.0384242	0.024649
LILRB4	Coronary artery disease	rs148240830	19	54671641	A	G	0.254596	0.0430737	1.70322e-09	0.0395045	0.0454604	0.384854
LILRB4	Coronary artery disease	rs149067908	19	54665120	A	T	-0.29923	0.028477	3.97727e-26	0.0662213	0.0352931	0.0606108
LILRB4	Coronary artery disease	rs150780722	19	54685747	C	G	-0.288462	0.0450291	7.46328e-11	0.0591558	0.0838241	0.480367
LILRB4	Coronary artery disease	rs151312401	19	54716583	A	G	0.190634	0.0320973	1.43161e-09	-0.0452093	0.0592013	0.445074
LILRB4	Coronary artery disease	rs1617582	19	54666689	T	C	-0.166866	0.0154673	1.9546e-27	-0.0212885	0.0235902	0.366828
LILRB4	Coronary artery disease	rs1749282	19	54683528	G	A	0.112416	0.00935998	1.56886e-33	-0.0105298	0.0116513	0.366132
LILRB4	Coronary artery disease	rs1749294	19	54688519	A	G	-0.0479035	0.00719258	1.36795e-11	0.00628247	0.00898828	0.484576
LILRB4	Coronary artery disease	rs1749317	19	54666584	G	A	-0.082455	0.00893258	1.34289e-20	0.0257836	0.0102278	0.0117047
LILRB4	Coronary artery disease	rs181745473	19	54741774	A	G	0.164323	0.0342173	7.84123e-07	-0.0261571	0.0917761	0.775636
LILRB4	Coronary artery disease	rs182094020	19	54594497	T	C	-0.109433	0.0147488	5.86531e-14	-0.00187245	0.0250313	0.94037
LILRB4	Coronary artery disease	rs188393817	19	54623514	G	A	-0.234486	0.0511336	2.26178e-06	0.62836	0.282225	0.0259842
LILRB4	Coronary artery disease	rs189438008	19	54821040	T	A	-0.186611	0.03951	1.16119e-06	-0.0175321	0.0249415	0.482101
LILRB4	Coronary artery disease	rs190631767	19	54670312	T	C	0.270524	0.0435245	2.55902e-10	0.129569	0.125228	0.300824
LILRB4	Coronary artery disease	rs191875172	19	54864145	G	T	-0.0389451	0.00704992	1.65504e-08	0.00721134	0.00840496	0.3909
LILRB4	Coronary artery disease	rs192557517	19	54698452	C	T	-0.162104	0.0316432	1.5046e-07	0.00157759	0.0554906	0.977319
LILRB4	Coronary artery disease	rs193187616	19	54651407	A	G	0.294545	0.0406934	2.2742e-13	0.00580011	0.0714031	0.935259
LILRB4	Coronary artery disease	rs200461258	19	54632687	G	C	-1.29895	0.109316	7.29472e-33	-0.0746069	0.0869001	0.390596
LILRB4	Coronary artery disease	rs201055205	19	54690035	A	C	-0.0711189	0.014715	6.72154e-07	0.0161362	0.021104	0.444507
LILRB4	Coronary artery disease	rs2019042	19	54548040	T	C	0.0835702	0.00988261	1.38011e-17	0.0175753	0.0134883	0.192574
LILRB4	Coronary artery disease	rs270774	19	54710608	A	G	0.212508	0.0317734	1.12938e-11	-0.0580016	0.0731785	0.428008
LILRB4	Coronary artery disease	rs28366008	19	54663046	C	T	-0.0484866	0.00763709	1.08478e-10	-0.00675384	0.00989586	0.494928
LILRB4	Coronary artery disease	rs35222638	19	54744332	G	C	-0.0400693	0.00733224	2.31701e-08	0.0177732	0.00903081	0.0490614
LILRB4	Coronary artery disease	rs36220283	19	54661614	G	A	-0.213953	0.0317097	7.53412e-12	0.0255403	0.0682499	0.708243
LILRB4	Coronary artery disease	rs370156	19	54661088	A	G	0.379011	0.0102928	3.96729e-297	0.00262332	0.0153305	0.864131
LILRB4	Coronary artery disease	rs371668305	19	54606751	G	A	-0.113932	0.0239153	9.49059e-07	-0.0223062	0.0414056	0.590077
LILRB4	Coronary artery disease	rs4343402	19	54521124	A	G	-0.116828	0.0158887	9.6977e-14	-0.0401325	0.0170178	0.0183607
LILRB4	Coronary artery disease	rs441716	19	54657621	A	G	0.150146	0.00693226	2.49843e-104	0.0164789	0.00825255	0.0458448
LILRB4	Coronary artery disease	rs4441390	19	54521315	T	G	0.041872	0.00734955	6.08885e-09	0.00825537	0.00879834	0.348097
LILRB4	Coronary artery disease	rs538400939	19	54636253	G	C	0.33216	0.0712177	1.55054e-06	0.0581393	0.102912	0.572115
LILRB4	Coronary artery disease	rs538995201	19	54669601	A	G	0.370531	0.0584543	1.15769e-10	-0.10848	0.160279	0.498518
LILRB4	Coronary artery disease	rs539505387	19	54715869	T	C	0.358646	0.0765555	1.40127e-06	0.12845	0.186176	0.490232
LILRB4	Coronary artery disease	rs548370357	19	54653033	G	A	0.346089	0.0741331	1.51717e-06	0.0205145	0.104605	0.844521
LILRB4	Coronary artery disease	rs551742034	19	54642561	C	G	0.93701	0.0983306	7.92651e-22	-0.210724	0.224096	0.347049
LILRB4	Coronary artery disease	rs55754538	19	54566184	T	C	-0.18439	0.0180518	8.5384e-25	0.0303442	0.0189831	0.109936
LILRB4	Coronary artery disease	rs564693848	19	54678872	T	C	-0.260875	0.0517971	2.37087e-07	-0.133894	0.095049	0.15893
LILRB4	Coronary artery disease	rs59993224	19	54501908	T	C	0.0567261	0.0111196	1.68529e-07	0.00803691	0.0121174	0.507167
LILRB4	Coronary artery disease	rs6509881	19	54506249	T	C	0.0544445	0.00736233	7.06991e-14	0.00832777	0.00984084	0.397416
LILRB4	Coronary artery disease	rs6509883	19	54519193	G	A	0.105405	0.0130763	3.79088e-16	-0.00570738	0.0185476	0.7583
LILRB4	Coronary artery disease	rs7247367	19	54542180	G	A	-0.0645054	0.00820842	1.94469e-15	-1.31167e-05	0.00995436	0.998949
LILRB4	Coronary artery disease	rs7250503	19	54475698	T	C	-0.0333048	0.00688924	6.68003e-07	-0.0160837	0.00813736	0.048095
LILRB4	Coronary artery disease	rs7255136	19	54703728	T	C	0.0577447	0.00765441	2.27924e-14	-0.0145557	0.00858244	0.0898876
LILRB4	Coronary artery disease	rs73061955	19	54567036	G	A	-0.142124	0.0180749	1.87433e-15	-0.0121274	0.0199603	0.543468
LILRB4	Coronary artery disease	rs73070113	19	54502956	T	A	-0.0613413	0.0101043	6.36328e-10	-0.012458	0.0140843	0.376412
LILRB4	Coronary artery disease	rs731170	19	54664811	A	G	0.24011	0.0071854	3.96501e-245	0.00771281	0.00883621	0.382737
LILRB4	Coronary artery disease	rs73608679	19	54502382	G	A	-0.112397	0.0230339	5.31415e-07	-0.00924102	0.0752568	0.902271
LILRB4	Coronary artery disease	rs75033321	19	54566839	G	C	-0.214573	0.0249661	4.1787e-18	-0.0206308	0.0568061	0.716472
LILRB4	Coronary artery disease	rs760186	19	54666478	A	G	0.0773164	0.0161304	8.20667e-07	0.00589672	0.0130205	0.650636
LILRB4	Coronary artery disease	rs77775070	19	54655295	A	G	-0.185412	0.0159961	2.28677e-31	-0.0286772	0.0190909	0.13306
LILRB4	Coronary artery disease	rs9653123	19	54542805	A	G	-0.0698757	0.00793391	6.41432e-19	0.00992128	0.00972739	0.307761
LILRB4	Heart failure	rs1000574	19	54603310	T	C	0.081892	0.00841553	1.11136e-22	0.0140808	0.0113268	0.213813
LILRB4	Heart failure	rs11574578	19	54666876	A	G	0.126391	0.0117766	3.58606e-27	-0.0193167	0.0169745	0.255129
LILRB4	Heart failure	rs11574588	19	54667590	G	A	-0.181095	0.0168363	2.76971e-27	0.0130327	0.0301572	0.665626
LILRB4	Heart failure	rs11574596	19	54670948	A	C	0.0920784	0.00789774	1.03434e-31	-0.00389989	0.01045	0.709003
LILRB4	Heart failure	rs11574598	19	54671353	A	C	-0.116736	0.00877595	1.12969e-40	0.0118869	0.0139353	0.393657
LILRB4	Heart failure	rs117835679	19	54550896	A	G	0.417478	0.0388485	3.08402e-27	-0.00480905	0.124245	0.969125
LILRB4	Heart failure	rs118083855	19	54663675	T	A	-0.205424	0.0294796	1.60346e-12	0.0127157	0.0360049	0.723962
LILRB4	Heart failure	rs12459783	19	54542896	C	T	-0.0400175	0.00789191	1.98179e-07	-0.0118607	0.0106449	0.26519
LILRB4	Heart failure	rs12983524	19	54493817	A	G	0.11123	0.0149631	5.28326e-14	-0.0139931	0.0172189	0.416413
LILRB4	Heart failure	rs138768488	19	54691053	T	G	-0.250322	0.036026	1.84765e-12	0.0320413	0.0368425	0.384474
LILRB4	Heart failure	rs141001499	19	54542656	T	A	0.444614	0.0243547	9.30699e-75	0.00533873	0.0375783	0.887025
LILRB4	Heart failure	rs142912517	19	54546987	A	G	0.284228	0.0281878	3.27213e-24	0.0593571	0.0761085	0.43545
LILRB4	Heart failure	rs144433941	19	54632866	A	G	0.291965	0.0193696	1.21227e-51	-0.0259616	0.0349363	0.457412
LILRB4	Heart failure	rs147765519	19	54633523	A	G	-0.128005	0.0170407	2.91773e-14	0.0282439	0.0446421	0.526947
LILRB4	Heart failure	rs148240830	19	54671641	A	G	0.254596	0.0430737	1.70322e-09	-0.0622073	0.053635	0.246119
LILRB4	Heart failure	rs149067908	19	54665120	A	T	-0.29923	0.028477	3.97727e-26	-0.039756	0.0415112	0.338205
LILRB4	Heart failure	rs150780722	19	54685747	C	G	-0.288462	0.0450291	7.46328e-11	-0.0479821	0.098341	0.62561
LILRB4	Heart failure	rs151312401	19	54716583	A	G	0.190634	0.0320973	1.43161e-09	-0.0550384	0.0692577	0.426795
LILRB4	Heart failure	rs1617582	19	54666689	T	C	-0.166866	0.0154673	1.9546e-27	-0.0192885	0.0277535	0.487058
LILRB4	Heart failure	rs1749282	19	54683528	G	A	0.112416	0.00935998	1.56886e-33	-0.0137276	0.0137113	0.316734
LILRB4	Heart failure	rs1749294	19	54688519	A	G	-0.0479035	0.00719258	1.36795e-11	-0.00975022	0.0105957	0.357466
LILRB4	Heart failure	rs1749317	19	54666584	G	A	-0.082455	0.00893258	1.34289e-20	-0.0100648	0.0120722	0.40444
LILRB4	Heart failure	rs181745473	19	54741774	A	G	0.164323	0.0342173	7.84123e-07	-0.0907678	0.105475	0.389481
LILRB4	Heart failure	rs182094020	19	54594497	T	C	-0.109433	0.0147488	5.86531e-14	-0.0247306	0.0294457	0.400979
LILRB4	Heart failure	rs188393817	19	54623514	G	A	-0.234486	0.0511336	2.26178e-06	0.137074	0.328025	0.676036
LILRB4	Heart failure	rs189438008	19	54821040	T	A	-0.186611	0.03951	1.16119e-06	-0.00723947	0.0294407	0.80576
LILRB4	Heart failure	rs190631767	19	54670312	T	C	0.270524	0.0435245	2.55902e-10	-0.0759338	0.145736	0.602342
LILRB4	Heart failure	rs191875172	19	54864145	G	T	-0.0389451	0.00704992	1.65504e-08	0.0115177	0.00990535	0.24492
LILRB4	Heart failure	rs192557517	19	54698452	C	T	-0.162104	0.0316432	1.5046e-07	0.10339	0.066047	0.11749
LILRB4	Heart failure	rs193187616	19	54651407	A	G	0.294545	0.0406934	2.2742e-13	-0.113022	0.0845333	0.181219
LILRB4	Heart failure	rs200461258	19	54632687	G	C	-1.29895	0.109316	7.29472e-33	-0.017428	0.102446	0.864917
LILRB4	Heart failure	rs201055205	19	54690035	A	C	-0.0711189	0.014715	6.72154e-07	0.0312181	0.0248703	0.209393
LILRB4	Heart failure	rs2019042	19	54548040	T	C	0.0835702	0.00988261	1.38011e-17	-0.0257119	0.0158784	0.105382
LILRB4	Heart failure	rs270774	19	54710608	A	G	0.212508	0.0317734	1.12938e-11	0.0430314	0.0844882	0.610529
LILRB4	Heart failure	rs28366008	19	54663046	C	T	-0.0484866	0.00763709	1.08478e-10	-0.0148244	0.0116681	0.203904
LILRB4	Heart failure	rs35222638	19	54744332	G	C	-0.0400693	0.00733224	2.31701e-08	-6.60243e-05	0.0106526	0.995055
LILRB4	Heart failure	rs36220283	19	54661614	G	A	-0.213953	0.0317097	7.53412e-12	-0.0701332	0.0810821	0.387058
LILRB4	Heart failure	rs370156	19	54661088	A	G	0.379011	0.0102928	3.96729e-297	-0.00265407	0.0180607	0.883169
LILRB4	Heart failure	rs371668305	19	54606751	G	A	-0.113932	0.0239153	9.49059e-07	0.035377	0.04847	0.465467
LILRB4	Heart failure	rs4343402	19	54521124	A	G	-0.116828	0.0158887	9.6977e-14	0.00861944	0.0200353	0.667042
LILRB4	Heart failure	rs441716	19	54657621	A	G	0.150146	0.00693226	2.49843e-104	0.0127965	0.00972117	0.188054
LILRB4	Heart failure	rs4441390	19	54521315	T	G	0.041872	0.00734955	6.08885e-09	0.00236443	0.0103773	0.819765
LILRB4	Heart failure	rs538400939	19	54636253	G	C	0.33216	0.0712177	1.55054e-06	-0.0243916	0.120845	0.84004
LILRB4	Heart failure	rs538995201	19	54669601	A	G	0.370531	0.0584543	1.15769e-10	-0.135126	0.192868	0.483545
LILRB4	Heart failure	rs539505387	19	54715869	T	C	0.358646	0.0765555	1.40127e-06	-0.057739	0.21977	0.792762
LILRB4	Heart failure	rs548370357	19	54653033	G	A	0.346089	0.0741331	1.51717e-06	0.0374371	0.121455	0.757902
LILRB4	Heart failure	rs551742034	19	54642561	C	G	0.93701	0.0983306	7.92651e-22	-0.441701	0.260626	0.0901198
LILRB4	Heart failure	rs55754538	19	54566184	T	C	-0.18439	0.0180518	8.5384e-25	0.0282804	0.0224038	0.20684
LILRB4	Heart failure	rs564693848	19	54678872	T	C	-0.260875	0.0517971	2.37087e-07	0.0354924	0.112246	0.751848
LILRB4	Heart failure	rs59993224	19	54501908	T	C	0.0567261	0.0111196	1.68529e-07	0.0174058	0.0142289	0.221228
LILRB4	Heart failure	rs6509881	19	54506249	T	C	0.0544445	0.00736233	7.06991e-14	-0.000422191	0.0115885	0.970938
LILRB4	Heart failure	rs6509883	19	54519193	G	A	0.105405	0.0130763	3.79088e-16	0.000952683	0.0217811	0.965112
LILRB4	Heart failure	rs7247367	19	54542180	G	A	-0.0645054	0.00820842	1.94469e-15	-0.00543546	0.0117224	0.642876
LILRB4	Heart failure	rs7250503	19	54475698	T	C	-0.0333048	0.00688924	6.68003e-07	0.00915193	0.00958728	0.339785
LILRB4	Heart failure	rs7255136	19	54703728	T	C	0.0577447	0.00765441	2.27924e-14	-0.0073943	0.010123	0.465118
LILRB4	Heart failure	rs73061955	19	54567036	G	A	-0.142124	0.0180749	1.87433e-15	-0.0395641	0.0236532	0.0943909
LILRB4	Heart failure	rs73070113	19	54502956	T	A	-0.0613413	0.0101043	6.36328e-10	0.00293493	0.0165646	0.859366
LILRB4	Heart failure	rs731170	19	54664811	A	G	0.24011	0.0071854	3.96501e-245	0.0090142	0.0104212	0.387045
LILRB4	Heart failure	rs73608679	19	54502382	G	A	-0.112397	0.0230339	5.31415e-07	0.131531	0.0870182	0.130652
LILRB4	Heart failure	rs75033321	19	54566839	G	C	-0.214573	0.0249661	4.1787e-18	0.063771	0.0664294	0.337064
LILRB4	Heart failure	rs760186	19	54666478	A	G	0.0773164	0.0161304	8.20667e-07	-0.0124491	0.0153635	0.417768
LILRB4	Heart failure	rs77775070	19	54655295	A	G	-0.185412	0.0159961	2.28677e-31	-0.00329973	0.0223356	0.882553
LILRB4	Heart failure	rs9653123	19	54542805	A	G	-0.0698757	0.00793391	6.41432e-19	0.00200693	0.0114566	0.860941
LILRB4	Atrial fibrillation	rs1000574	19	54603310	T	C	0.081892	0.00841553	1.11136e-22	0.0182472	0.0116818	0.118283
LILRB4	Atrial fibrillation	rs11574578	19	54666876	A	G	0.126391	0.0117766	3.58606e-27	0.0158116	0.0174235	0.364149
LILRB4	Atrial fibrillation	rs11574588	19	54667590	G	A	-0.181095	0.0168363	2.76971e-27	0.00671977	0.0309415	0.828071
LILRB4	Atrial fibrillation	rs11574596	19	54670948	A	C	0.0920784	0.00789774	1.03434e-31	0.00914195	0.0107542	0.395281
LILRB4	Atrial fibrillation	rs11574598	19	54671353	A	C	-0.116736	0.00877595	1.12969e-40	0.00252685	0.0143938	0.860647
LILRB4	Atrial fibrillation	rs117835679	19	54550896	A	G	0.417478	0.0388485	3.08402e-27	-0.0908107	0.127967	0.477925
LILRB4	Atrial fibrillation	rs118083855	19	54663675	T	A	-0.205424	0.0294796	1.60346e-12	0.0255559	0.0371744	0.491793
LILRB4	Atrial fibrillation	rs12459783	19	54542896	C	T	-0.0400175	0.00789191	1.98179e-07	-0.00653021	0.01098	0.552019
LILRB4	Atrial fibrillation	rs12983524	19	54493817	A	G	0.11123	0.0149631	5.28326e-14	0.0210527	0.0176996	0.234264
LILRB4	Atrial fibrillation	rs138768488	19	54691053	T	G	-0.250322	0.036026	1.84765e-12	0.0240357	0.0377596	0.524421
LILRB4	Atrial fibrillation	rs141001499	19	54542656	T	A	0.444614	0.0243547	9.30699e-75	-0.00662856	0.0387447	0.864158
LILRB4	Atrial fibrillation	rs142912517	19	54546987	A	G	0.284228	0.0281878	3.27213e-24	0.00194955	0.0785873	0.980209
LILRB4	Atrial fibrillation	rs144433941	19	54632866	A	G	0.291965	0.0193696	1.21227e-51	0.0202851	0.0365775	0.579182
LILRB4	Atrial fibrillation	rs147765519	19	54633523	A	G	-0.128005	0.0170407	2.91773e-14	0.0101885	0.0463259	0.825924
LILRB4	Atrial fibrillation	rs148240830	19	54671641	A	G	0.254596	0.0430737	1.70322e-09	-0.0100065	0.0539074	0.852739
LILRB4	Atrial fibrillation	rs149067908	19	54665120	A	T	-0.29923	0.028477	3.97727e-26	-0.032548	0.0425943	0.444784
LILRB4	Atrial fibrillation	rs150780722	19	54685747	C	G	-0.288462	0.0450291	7.46328e-11	0.0059098	0.103057	0.954271
LILRB4	Atrial fibrillation	rs151312401	19	54716583	A	G	0.190634	0.0320973	1.43161e-09	0.112864	0.0699618	0.106695
LILRB4	Atrial fibrillation	rs1617582	19	54666689	T	C	-0.166866	0.0154673	1.9546e-27	0.0128364	0.0287439	0.655179
LILRB4	Atrial fibrillation	rs1749282	19	54683528	G	A	0.112416	0.00935998	1.56886e-33	0.0138893	0.0141298	0.325618
LILRB4	Atrial fibrillation	rs1749294	19	54688519	A	G	-0.0479035	0.00719258	1.36795e-11	-0.00143039	0.01092	0.895785
LILRB4	Atrial fibrillation	rs1749317	19	54666584	G	A	-0.082455	0.00893258	1.34289e-20	0.00626708	0.0124076	0.613489
LILRB4	Atrial fibrillation	rs181745473	19	54741774	A	G	0.164323	0.0342173	7.84123e-07	-0.00763019	0.107071	0.943189
LILRB4	Atrial fibrillation	rs182094020	19	54594497	T	C	-0.109433	0.0147488	5.86531e-14	0.0130125	0.0302807	0.667392
LILRB4	Atrial fibrillation	rs188393817	19	54623514	G	A	-0.234486	0.0511336	2.26178e-06	-0.180854	0.319996	0.571954
LILRB4	Atrial fibrillation	rs189438008	19	54821040	T	A	-0.186611	0.03951	1.16119e-06	0.0440769	0.0302252	0.144762
LILRB4	Atrial fibrillation	rs190631767	19	54670312	T	C	0.270524	0.0435245	2.55902e-10	-0.0531304	0.157598	0.736022
LILRB4	Atrial fibrillation	rs191875172	19	54864145	G	T	-0.0389451	0.00704992	1.65504e-08	0.0121047	0.0102056	0.235591
LILRB4	Atrial fibrillation	rs192557517	19	54698452	C	T	-0.162104	0.0316432	1.5046e-07	0.105816	0.0669614	0.114048
LILRB4	Atrial fibrillation	rs193187616	19	54651407	A	G	0.294545	0.0406934	2.2742e-13	-0.22036	0.0858202	0.0102376
LILRB4	Atrial fibrillation	rs200461258	19	54632687	G	C	-1.29895	0.109316	7.29472e-33	-0.0489022	0.105317	0.642408
LILRB4	Atrial fibrillation	rs201055205	19	54690035	A	C	-0.0711189	0.014715	6.72154e-07	0.0179136	0.0253207	0.479276
LILRB4	Atrial fibrillation	rs2019042	19	54548040	T	C	0.0835702	0.00988261	1.38011e-17	-0.00499883	0.0164022	0.760543
LILRB4	Atrial fibrillation	rs270774	19	54710608	A	G	0.212508	0.0317734	1.12938e-11	-0.0677078	0.0857753	0.429901
LILRB4	Atrial fibrillation	rs28366008	19	54663046	C	T	-0.0484866	0.00763709	1.08478e-10	-0.00479152	0.011984	0.689285
LILRB4	Atrial fibrillation	rs35222638	19	54744332	G	C	-0.0400693	0.00733224	2.31701e-08	0.00817224	0.0109618	0.455957
LILRB4	Atrial fibrillation	rs36220283	19	54661614	G	A	-0.213953	0.0317097	7.53412e-12	0.0697513	0.0858413	0.416469
LILRB4	Atrial fibrillation	rs370156	19	54661088	A	G	0.379011	0.0102928	3.96729e-297	0.00260501	0.018618	0.888724
LILRB4	Atrial fibrillation	rs371668305	19	54606751	G	A	-0.113932	0.0239153	9.49059e-07	0.0602475	0.0496809	0.225248
LILRB4	Atrial fibrillation	rs4343402	19	54521124	A	G	-0.116828	0.0158887	9.6977e-14	0.00543969	0.0204813	0.790553
LILRB4	Atrial fibrillation	rs441716	19	54657621	A	G	0.150146	0.00693226	2.49843e-104	0.0177441	0.0100144	0.076417
LILRB4	Atrial fibrillation	rs4441390	19	54521315	T	G	0.041872	0.00734955	6.08885e-09	0.00214204	0.0106822	0.841071
LILRB4	Atrial fibrillation	rs538400939	19	54636253	G	C	0.33216	0.0712177	1.55054e-06	-0.0140591	0.119768	0.906554
LILRB4	Atrial fibrillation	rs538995201	19	54669601	A	G	0.370531	0.0584543	1.15769e-10	-0.123735	0.202238	0.540652
LILRB4	Atrial fibrillation	rs539505387	19	54715869	T	C	0.358646	0.0765555	1.40127e-06	-0.216276	0.230308	0.347694
LILRB4	Atrial fibrillation	rs548370357	19	54653033	G	A	0.346089	0.0741331	1.51717e-06	0.155073	0.124794	0.214005
LILRB4	Atrial fibrillation	rs551742034	19	54642561	C	G	0.93701	0.0983306	7.92651e-22	-0.318345	0.286164	0.265941
LILRB4	Atrial fibrillation	rs55754538	19	54566184	T	C	-0.18439	0.0180518	8.5384e-25	-0.00821653	0.0231616	0.722778
LILRB4	Atrial fibrillation	rs564693848	19	54678872	T	C	-0.260875	0.0517971	2.37087e-07	0.0408851	0.109747	0.709491
LILRB4	Atrial fibrillation	rs59993224	19	54501908	T	C	0.0567261	0.0111196	1.68529e-07	-0.00976448	0.0146501	0.505083
LILRB4	Atrial fibrillation	rs6509881	19	54506249	T	C	0.0544445	0.00736233	7.06991e-14	-0.00429825	0.0119793	0.719741
LILRB4	Atrial fibrillation	rs6509883	19	54519193	G	A	0.105405	0.0130763	3.79088e-16	0.020258	0.0227953	0.374168
LILRB4	Atrial fibrillation	rs7247367	19	54542180	G	A	-0.0645054	0.00820842	1.94469e-15	0.00319306	0.0120869	0.791644
LILRB4	Atrial fibrillation	rs7250503	19	54475698	T	C	-0.0333048	0.00688924	6.68003e-07	-0.00939738	0.00988478	0.341761
LILRB4	Atrial fibrillation	rs7255136	19	54703728	T	C	0.0577447	0.00765441	2.27924e-14	0.00261236	0.010446	0.802525
LILRB4	Atrial fibrillation	rs73061955	19	54567036	G	A	-0.142124	0.0180749	1.87433e-15	0.0256852	0.0244061	0.292613
LILRB4	Atrial fibrillation	rs73070113	19	54502956	T	A	-0.0613413	0.0101043	6.36328e-10	-0.0099317	0.0170098	0.5593
LILRB4	Atrial fibrillation	rs731170	19	54664811	A	G	0.24011	0.0071854	3.96501e-245	0.00465743	0.0107232	0.664049
LILRB4	Atrial fibrillation	rs73608679	19	54502382	G	A	-0.112397	0.0230339	5.31415e-07	0.179168	0.0897518	0.0459061
LILRB4	Atrial fibrillation	rs75033321	19	54566839	G	C	-0.214573	0.0249661	4.1787e-18	0.0192709	0.0679151	0.776603
LILRB4	Atrial fibrillation	rs760186	19	54666478	A	G	0.0773164	0.0161304	8.20667e-07	-0.0204419	0.015843	0.196955
LILRB4	Atrial fibrillation	rs77775070	19	54655295	A	G	-0.185412	0.0159961	2.28677e-31	0.0280003	0.022961	0.222666
LILRB4	Atrial fibrillation	rs9653123	19	54542805	A	G	-0.0698757	0.00793391	6.41432e-19	-0.0120438	0.0117829	0.306711
LRIG1	Heart failure	rs1001763	3	66649244	T	C	0.0994548	0.0102224	1.13289e-22	0.000538995	0.0112367	0.961742
LRIG1	Heart failure	rs111346349	3	66295860	T	C	-0.5526	0.0283975	1.21164e-84	0.0434813	0.0284146	0.125957
LRIG1	Heart failure	rs112326846	3	66312850	C	T	-0.558868	0.0283489	8.18845e-87	0.0412623	0.0353475	0.243076
LRIG1	Heart failure	rs112499929	3	66470126	A	G	0.285176	0.0222863	8.62829e-38	0.0555641	0.0504032	0.270291
LRIG1	Heart failure	rs113736624	3	66399109	C	A	-0.693104	0.103266	9.60982e-12	-0.483595	0.287968	0.0930872
LRIG1	Heart failure	rs113920564	3	66521789	A	G	0.296073	0.0249516	8.89972e-33	0.0475147	0.0261477	0.0691911
LRIG1	Heart failure	rs115806593	3	66344928	T	C	0.278478	0.0252066	1.123e-28	0.0236073	0.0341926	0.48993
LRIG1	Heart failure	rs116189296	3	66629553	A	G	-0.275548	0.0425322	4.62968e-11	-0.0224555	0.10256	0.826689
LRIG1	Heart failure	rs116544359	3	66508212	T	C	-0.557771	0.0328567	6.19544e-65	-0.0361739	0.0368825	0.326697
LRIG1	Heart failure	rs116677829	3	66377810	A	C	0.161813	0.0211482	9.94138e-15	0.00446123	0.0362294	0.901998
LRIG1	Heart failure	rs116820199	3	66584557	A	C	-0.275006	0.0308558	2.49204e-19	0.0507477	0.0540818	0.348065
LRIG1	Heart failure	rs12488472	3	66635453	A	G	0.133547	0.0134832	1.98588e-23	-0.021987	0.0147265	0.135432
LRIG1	Heart failure	rs1379195	3	66605853	T	C	-0.182552	0.0078119	4.47454e-121	0.00226784	0.00983646	0.817661
LRIG1	Heart failure	rs138557094	3	66182262	A	G	-0.532513	0.0450454	1.50768e-32	-0.0463304	0.0772087	0.548463
LRIG1	Heart failure	rs139284538	3	66651440	A	G	-0.176564	0.0364539	6.379e-07	0.0376377	0.059146	0.524547
LRIG1	Heart failure	rs139325622	3	66363248	A	G	0.27076	0.0384824	9.89584e-13	0.202791	0.117157	0.0834642
LRIG1	Heart failure	rs139687530	3	66393427	C	G	0.339035	0.070927	8.76234e-07	0.0614875	0.122921	0.616922
LRIG1	Heart failure	rs139843727	3	66265598	C	A	0.273243	0.0375172	1.6307e-13	-0.00259592	0.0347655	0.940478
LRIG1	Heart failure	rs140516466	3	66292877	C	T	0.322673	0.0232356	3.79701e-44	-0.00732775	0.0436384	0.866647
LRIG1	Heart failure	rs142302069	3	66228480	G	A	0.220233	0.01461	1.19831e-51	-0.0466449	0.0174775	0.00761115
LRIG1	Heart failure	rs142549454	3	66365586	G	C	0.176786	0.0364417	6.13581e-07	-0.101327	0.0918018	0.269698
LRIG1	Heart failure	rs142932615	3	66311879	A	G	0.245968	0.0319831	7.32453e-15	-0.0115295	0.0656983	0.860693
LRIG1	Heart failure	rs142940746	3	66378516	C	T	0.308215	0.0588186	8.02474e-08	-0.0242792	0.117566	0.836388
LRIG1	Heart failure	rs143179157	3	66589706	T	C	-0.316947	0.0388197	1.61262e-16	-0.145891	0.174201	0.402319
LRIG1	Heart failure	rs143616236	3	66462442	T	C	-1.83385	0.0999611	1.78857e-75	0.0176028	0.0487169	0.717854
LRIG1	Heart failure	rs143762647	3	66183195	G	C	0.131352	0.013931	2.07491e-21	0.0235152	0.0148275	0.112757
LRIG1	Heart failure	rs143941193	3	66446945	C	G	-0.122806	0.0173088	6.4674e-13	0.0296783	0.0222107	0.181479
LRIG1	Heart failure	rs144471638	3	66584972	A	C	0.243047	0.0469078	1.10127e-07	-0.0245413	0.0338148	0.467989
LRIG1	Heart failure	rs145346897	3	66278867	C	T	-0.487134	0.0863504	8.43544e-09	0.0545995	0.071681	0.446238
LRIG1	Heart failure	rs1456915	3	66701012	G	T	-0.245685	0.0387348	1.12853e-10	0.00162309	0.0307088	0.957848
LRIG1	Heart failure	rs146630268	3	66355604	A	G	0.277521	0.0548006	2.05063e-07	-0.0188835	0.122007	0.876999
LRIG1	Heart failure	rs146706780	3	66374267	C	T	-0.681824	0.0339885	8.18277e-90	0.125185	0.0480199	0.00913566
LRIG1	Heart failure	rs147742193	3	66275290	T	A	0.316887	0.0636033	3.1426e-07	0.2756	0.301877	0.361267
LRIG1	Heart failure	rs147816656	3	66347078	T	C	0.258461	0.0442177	2.5299e-09	0.209941	0.200947	0.296134
LRIG1	Heart failure	rs147909067	3	66231196	T	C	0.337558	0.0467737	2.66061e-13	0.0498793	0.0643782	0.438467
LRIG1	Heart failure	rs148009457	3	66272039	G	T	0.295614	0.0550661	3.97305e-08	0.00879788	0.036701	0.810549
LRIG1	Heart failure	rs149755822	3	66647500	C	A	-0.375716	0.0520014	2.50342e-13	-0.0298274	0.0815258	0.714467
LRIG1	Heart failure	rs149776198	3	66182940	T	C	-0.216262	0.0107718	5.90099e-90	0.0139048	0.0177708	0.43395
LRIG1	Heart failure	rs150992806	3	66591538	T	C	0.28387	0.0600353	1.13156e-06	-0.148154	0.158464	0.34982
LRIG1	Heart failure	rs151279861	3	66179652	A	G	-0.186504	0.0123599	9.50207e-52	-0.00123335	0.0216582	0.954588
LRIG1	Heart failure	rs1678101	3	66255989	G	A	-0.507645	0.00979956	<3.00E-308	0.0403335	0.0140992	0.00422717
LRIG1	Heart failure	rs1680406	3	66254295	T	A	-0.299401	0.00754672	<3.00E-308	0.00481864	0.00955062	0.613884
LRIG1	Heart failure	rs17044709	3	66486153	G	A	-0.266366	0.0462179	4.12511e-09	-0.486333	0.314307	0.121786
LRIG1	Heart failure	rs180837835	3	66287252	T	C	-0.616219	0.0375594	8.58884e-61	0.255511	0.132792	0.0543375
LRIG1	Heart failure	rs181244349	3	66269905	G	A	-0.63074	0.07108	3.53891e-19	-0.0130667	0.0921632	0.887255
LRIG1	Heart failure	rs182332256	3	66289343	A	C	0.324078	0.0503746	6.24063e-11	0.0136993	0.079066	0.862444
LRIG1	Heart failure	rs185012256	3	66530189	T	C	0.293169	0.0582546	2.42003e-07	0.186637	0.121149	0.123425
LRIG1	Heart failure	rs185513922	3	66599589	C	G	-0.473589	0.0556521	8.71066e-18	0.0660024	0.0471485	0.161549
LRIG1	Heart failure	rs185611796	3	66649774	C	A	0.279372	0.0525036	5.15973e-08	-0.0620858	0.0645411	0.336072
LRIG1	Heart failure	rs186758834	3	66236900	T	G	0.471025	0.0936561	2.46132e-07	-0.00613104	0.0702826	0.930485
LRIG1	Heart failure	rs186919024	3	66576650	G	C	0.196885	0.033173	1.46835e-09	-0.0297173	0.0383986	0.43898
LRIG1	Heart failure	rs187439187	3	66282168	T	C	-0.682028	0.0372468	3.37775e-75	0.0701119	0.0474768	0.139739
LRIG1	Heart failure	rs188569582	3	66318845	C	T	0.46638	0.0761843	4.62813e-10	-0.0816441	0.191406	0.669707
LRIG1	Heart failure	rs189392411	3	66429154	G	A	0.38024	0.061216	2.62493e-10	-0.242593	0.234134	0.300141
LRIG1	Heart failure	rs189761618	3	66323474	A	G	0.199673	0.038865	1.39131e-07	-0.0413711	0.0234751	0.0780117
LRIG1	Heart failure	rs189764385	3	66539633	A	G	0.256166	0.0506195	2.08949e-07	-0.0380748	0.0413287	0.35691
LRIG1	Heart failure	rs190038089	3	66251326	C	A	-0.729528	0.085365	6.37223e-18	0.0690478	0.160974	0.667969
LRIG1	Heart failure	rs190074632	3	66340852	C	T	-0.867899	0.0858562	2.5262e-24	0.176592	0.115366	0.12584
LRIG1	Heart failure	rs191259936	3	66324689	A	G	-0.740873	0.0708647	6.968e-26	-0.155797	0.160137	0.330603
LRIG1	Heart failure	rs191439767	3	66288331	T	A	-0.526974	0.0561491	3.13802e-21	0.0701264	0.115303	0.543059
LRIG1	Heart failure	rs191802640	3	66643704	A	G	-0.398421	0.0741844	3.92192e-08	-0.0145622	0.1403	0.917333
LRIG1	Heart failure	rs192724565	3	66698595	G	A	0.338087	0.0594789	6.57324e-09	-0.0161094	0.0327291	0.622575
LRIG1	Heart failure	rs192920722	3	66381950	T	C	-0.656762	0.142647	2.0712e-06	-0.426039	0.549644	0.43827
LRIG1	Heart failure	rs193067327	3	66269056	G	C	0.410456	0.0748801	2.10856e-08	0.0724023	0.0478665	0.130384
LRIG1	Heart failure	rs1967585	3	66402602	T	C	0.183018	0.0262368	1.5226e-12	0.00972334	0.0191674	0.611954
LRIG1	Heart failure	rs2336809	3	66547508	G	A	0.0900957	0.00761934	1.45632e-32	0.0121363	0.0101114	0.230039
LRIG1	Heart failure	rs2365463	3	66635840	C	T	-0.177848	0.018735	1.12433e-21	-0.0935512	0.0484994	0.0537415
LRIG1	Heart failure	rs332378	3	66370723	C	T	0.335404	0.00874631	<3.00E-308	-0.00745184	0.0101704	0.463742
LRIG1	Heart failure	rs36149310	3	66180117	A	G	-0.0702362	0.00925764	1.63905e-14	0.0179153	0.0100994	0.0760799
LRIG1	Heart failure	rs36158264	3	66222913	G	A	-0.615427	0.0163272	<3.00E-308	0.0284058	0.0299523	0.342941
LRIG1	Heart failure	rs36178496	3	66180279	A	G	0.233074	0.0133347	1.03989e-68	-0.00471841	0.0146453	0.747317
LRIG1	Heart failure	rs36185769	3	66238596	A	G	0.266736	0.0234309	2.51374e-30	0.0165377	0.0214136	0.439938
LRIG1	Heart failure	rs374247669	3	66384696	A	G	0.320473	0.06106	7.66741e-08	0.305964	0.126909	0.0159137
LRIG1	Heart failure	rs375534008	3	66419216	T	C	-0.651771	0.0645387	2.79277e-24	0.925541	0.704122	0.188691
LRIG1	Heart failure	rs375626542	3	66587594	T	C	-0.687091	0.131473	8.65615e-08	-0.310384	0.262886	0.237731
LRIG1	Heart failure	rs3856598	3	66472439	T	C	-0.160621	0.0206249	3.41139e-15	0.017902	0.0175334	0.307244
LRIG1	Heart failure	rs4241442	3	66530127	G	A	0.136743	0.00850286	1.7059e-58	-0.00851665	0.0112757	0.450065
LRIG1	Heart failure	rs4292183	3	66693277	C	A	0.0432743	0.0087585	3.88944e-07	-0.000521307	0.0117861	0.96472
LRIG1	Heart failure	rs4856940	3	66459444	C	G	-0.18648	0.00844901	2.98754e-108	0.0109868	0.010139	0.278535
LRIG1	Heart failure	rs535706650	3	66509380	T	G	-0.690083	0.0444671	1.29108e-54	0.226034	0.131958	0.0867281
LRIG1	Heart failure	rs538783159	3	66597348	A	G	-0.549796	0.0559757	4.52432e-23	0.094973	0.0478017	0.0469429
LRIG1	Heart failure	rs545822396	3	66274793	C	A	0.286243	0.022716	1.04319e-36	-0.022218	0.034796	0.523134
LRIG1	Heart failure	rs552393408	3	66378600	A	G	0.782131	0.137527	6.46041e-09	-0.0776328	0.192542	0.686801
LRIG1	Heart failure	rs55866836	3	66651776	T	C	-0.0796708	0.0121178	2.4377e-11	-0.0242803	0.017065	0.154791
LRIG1	Heart failure	rs559960431	3	66417741	T	A	-0.699419	0.122991	6.47401e-09	0.117435	0.289414	0.684912
LRIG1	Heart failure	rs563448163	3	66365937	A	C	-0.679411	0.070191	1.84328e-22	-0.206598	0.215518	0.337755
LRIG1	Heart failure	rs564981095	3	66347870	T	C	-0.699293	0.0552794	5.58269e-37	-0.0515648	0.0439937	0.241159
LRIG1	Heart failure	rs57282808	3	66384693	A	T	-0.692851	0.0274259	4.11175e-141	0.0141513	0.0275213	0.607116
LRIG1	Heart failure	rs574109124	3	66462731	A	G	-0.628338	0.119551	7.3685e-08	-0.475866	0.292289	0.10351
LRIG1	Heart failure	rs574457727	3	66500910	C	T	-0.291861	0.0454751	6.90201e-11	-0.00613061	0.0444997	0.890424
LRIG1	Heart failure	rs62243212	3	66339126	G	T	0.376408	0.0448704	2.45602e-17	0.144227	0.123436	0.242631
LRIG1	Heart failure	rs6549120	3	66457018	G	A	0.327811	0.00797545	<3.00E-308	-0.000286994	0.0100267	0.977165
LRIG1	Heart failure	rs6549175	3	66521029	A	T	0.196966	0.00988736	1.33823e-88	0.0247182	0.0135988	0.069113
LRIG1	Heart failure	rs73083564	3	66442976	C	A	0.237046	0.0193464	8.12283e-35	-0.0401785	0.0192903	0.0372666
LRIG1	Heart failure	rs73083592	3	66463012	C	T	0.144457	0.0156225	1.15735e-20	0.0181366	0.029292	0.535808
LRIG1	Heart failure	rs73836332	3	66577631	C	A	0.0805423	0.014172	6.6099e-09	0.00317673	0.0205945	0.877411
LRIG1	Heart failure	rs75132162	3	66469390	C	T	0.21289	0.0106028	5.67082e-90	-0.00846862	0.0162044	0.601243
LRIG1	Heart failure	rs75331235	3	66395509	G	A	0.312519	0.0198971	6.79745e-56	-0.0251126	0.019539	0.198703
LRIG1	Heart failure	rs75415671	3	66363940	G	T	0.392022	0.0661257	1.52917e-09	0.686749	0.273494	0.0120384
LRIG1	Heart failure	rs75489187	3	66667712	C	G	-0.108617	0.016456	2.04956e-11	-0.0512461	0.0203735	0.0118919
LRIG1	Heart failure	rs77048548	3	66272112	G	A	0.292143	0.0206622	1.09171e-45	-0.0353146	0.0481844	0.463616
LRIG1	Heart failure	rs77208322	3	66651388	G	C	0.0905236	0.0125359	2.57751e-13	0.0086357	0.0187609	0.645298
LRIG1	Heart failure	rs77223728	3	66386573	T	C	0.302135	0.0307184	3.95332e-23	0.00806017	0.0481141	0.866959
LRIG1	Heart failure	rs78456180	3	66432823	A	C	0.31841	0.02475	3.53978e-38	-0.010638	0.0292398	0.715993
LRIG1	Heart failure	rs78767823	3	66491242	T	C	-0.444436	0.0149016	9.34101e-196	0.0352399	0.0190323	0.0640855
LRIG1	Heart failure	rs78947206	3	66496222	A	G	0.183904	0.0292195	1.54815e-10	-0.029208	0.0232453	0.208931
LRIG1	Heart failure	rs78971291	3	66372356	T	G	-0.737488	0.027523	1.83108e-158	-0.0320297	0.0688359	0.641713
LRIG1	Heart failure	rs79625877	3	66344934	T	G	-0.511477	0.0380674	1.85779e-41	0.0400596	0.0296123	0.176119
LRIG1	Heart failure	rs79749743	3	66482841	C	T	-0.232655	0.0226333	4.36695e-25	-0.029367	0.0271092	0.278681
LRIG1	Heart failure	rs897701	3	66597245	T	G	0.41724	0.0878544	1.02101e-06	-0.12702	0.275186	0.644383
LRIG1	Heart failure	rs9829688	3	66600639	A	G	-0.134783	0.0195705	2.84807e-12	-0.0340815	0.0254179	0.17997
LRP11	Heart failure	rs10457078	6	149982836	G	A	0.0541353	0.00756133	4.04876e-13	0.0108094	0.00981258	0.270641
LRP11	Heart failure	rs111309085	6	149725501	G	A	-0.257734	0.0158355	7.34038e-60	0.0226092	0.0167809	0.177877
LRP11	Heart failure	rs112146772	6	149841275	T	C	-0.901819	0.0861457	6.02487e-26	0.213857	0.210124	0.308788
LRP11	Heart failure	rs113124784	6	149639131	G	C	-0.244621	0.012539	4.62019e-85	-0.00660245	0.0199611	0.740822
LRP11	Heart failure	rs113298175	6	149792036	T	C	1.20015	0.0538039	1.61553e-110	0.141691	0.150144	0.345321
LRP11	Heart failure	rs113692163	6	149732707	A	G	0.54167	0.0352753	1.62686e-53	0.0925674	0.0717992	0.19731
LRP11	Heart failure	rs115553002	6	149766848	T	C	0.380453	0.0573137	1.58896e-11	-0.0175166	0.0385476	0.649531
LRP11	Heart failure	rs117208965	6	149843567	G	C	-0.2183	0.0250465	1.44371e-18	-0.0318969	0.0452016	0.4804
LRP11	Heart failure	rs117430285	6	149859922	T	A	0.303722	0.0305875	1.54729e-23	0.0485846	0.0321983	0.131319
LRP11	Heart failure	rs11752313	6	149880014	A	G	-0.206049	0.0166446	1.69076e-35	0.0120665	0.0185612	0.515632
LRP11	Heart failure	rs11754514	6	149989098	A	G	-0.205461	0.0106032	6.0032e-84	-0.0198254	0.0141589	0.161451
LRP11	Heart failure	rs117578942	6	149711715	T	G	-0.239229	0.0267601	1.95e-19	-0.0629334	0.0587026	0.283687
LRP11	Heart failure	rs118036672	6	150047476	T	A	0.0559876	0.0119939	1.52068e-06	-0.00913058	0.0167861	0.586484
LRP11	Heart failure	rs12210349	6	149704782	T	C	0.46024	0.0576471	7.0977e-16	-0.0512989	0.14196	0.717829
LRP11	Heart failure	rs140982650	6	149773621	T	C	-0.238202	0.0133391	1.2652e-71	-0.0354828	0.0158487	0.0251658
LRP11	Heart failure	rs141201918	6	149623401	T	C	0.413611	0.0679446	5.73529e-10	0.325321	0.27359	0.234407
LRP11	Heart failure	rs142247765	6	149781595	G	A	0.491542	0.0366921	3.17345e-41	-0.0868978	0.0560239	0.120882
LRP11	Heart failure	rs142946549	6	149631794	G	T	0.437022	0.0697137	1.81908e-10	0.0582415	0.083493	0.485452
LRP11	Heart failure	rs142987810	6	149827763	T	C	-0.664511	0.0501718	2.4207e-40	0.165783	0.0975178	0.0891251
LRP11	Heart failure	rs144124069	6	149950498	A	G	-0.237721	0.0472667	2.46067e-07	-0.0387049	0.0522341	0.458699
LRP11	Heart failure	rs144280147	6	149820651	A	G	0.722971	0.13295	2.69536e-08	-0.00864755	0.122017	0.9435
LRP11	Heart failure	rs144586141	6	149789312	C	G	-0.24379	0.0345748	8.87613e-13	0.103823	0.0463888	0.0252139
LRP11	Heart failure	rs144950678	6	149918212	T	A	-0.445821	0.0416247	4.5439e-27	-0.0550759	0.0518676	0.288301
LRP11	Heart failure	rs145092668	6	149668930	T	C	-0.299091	0.0499923	1.09707e-09	-0.0723524	0.0284942	0.0111107
LRP11	Heart failure	rs145461669	6	149644860	G	A	-0.259542	0.03894	1.32173e-11	-0.0762604	0.0919765	0.407031
LRP11	Heart failure	rs146398251	6	149827728	A	G	-0.276633	0.0520382	5.30482e-08	-0.0432586	0.0838442	0.605896
LRP11	Heart failure	rs146604951	6	149709879	A	T	-0.210622	0.0434629	6.2982e-07	-0.0122071	0.130618	0.925541
LRP11	Heart failure	rs147013175	6	149748959	A	C	0.513147	0.059211	2.22973e-18	-0.160109	0.18815	0.394789
LRP11	Heart failure	rs147171726	6	149702397	T	C	0.274836	0.0551976	3.19354e-07	0.0651144	0.0314876	0.0386456
LRP11	Heart failure	rs147443895	6	149948479	T	C	-0.154256	0.0289821	5.11873e-08	-0.0396043	0.0458534	0.387745
LRP11	Heart failure	rs147884962	6	149682044	A	G	-0.502144	0.0207126	3.88019e-130	0.0435342	0.0337787	0.197465
LRP11	Heart failure	rs148473889	6	149660866	A	G	0.326139	0.0445033	1.16438e-13	0.0750749	0.0301826	0.0128695
LRP11	Heart failure	rs148603247	6	149973420	G	A	-0.393465	0.0612711	6.73777e-11	0.270701	0.179273	0.131046
LRP11	Heart failure	rs149601835	6	149793195	C	A	0.699823	0.0367907	5.63444e-81	-0.100272	0.0753443	0.183239
LRP11	Heart failure	rs149766262	6	149926820	C	T	-0.276785	0.0468335	1.71076e-09	-0.150449	0.0571251	0.00844676
LRP11	Heart failure	rs150309102	6	149723748	A	G	0.472903	0.0477063	1.83118e-23	0.0882917	0.0880265	0.315855
LRP11	Heart failure	rs181421611	6	149671625	C	T	0.316181	0.063404	3.0699e-07	0.124749	0.270844	0.64509
LRP11	Heart failure	rs182312014	6	149753163	G	T	0.453369	0.0784895	3.82092e-09	-0.188617	0.312957	0.546714
LRP11	Heart failure	rs183059369	6	149870965	G	A	0.368037	0.0757823	5.97384e-07	-0.181741	0.191686	0.343069
LRP11	Heart failure	rs1830839	6	150002622	T	C	-0.0654592	0.00760267	3.65214e-18	-0.00841734	0.00973584	0.387273
LRP11	Heart failure	rs186133556	6	149722323	A	G	0.519035	0.0540372	3.80264e-22	-0.078612	0.110681	0.477547
LRP11	Heart failure	rs187186551	6	149765576	C	T	-0.234117	0.0498632	1.33182e-06	-0.0410971	0.0792606	0.604106
LRP11	Heart failure	rs187328515	6	149808497	A	C	-0.335103	0.072174	1.71703e-06	0.0280689	0.0291589	0.335739
LRP11	Heart failure	rs188304339	6	149807336	G	A	-0.813222	0.0943406	3.34584e-18	0.117936	0.204641	0.564409
LRP11	Heart failure	rs189295899	6	149708922	G	A	0.647528	0.0710498	3.98022e-20	0.019089	0.0339197	0.573591
LRP11	Heart failure	rs190657293	6	149631138	A	G	-0.223718	0.035635	1.71432e-10	-0.0679444	0.0944183	0.471764
LRP11	Heart failure	rs191685896	6	149980294	T	C	-0.23033	0.043958	8.03865e-08	0.194316	0.0810687	0.0165333
LRP11	Heart failure	rs192346259	6	150012741	C	T	-0.181048	0.0392767	2.01769e-06	-0.15921	0.0456587	0.000488529
LRP11	Heart failure	rs192476993	6	149789691	C	T	0.568797	0.0723005	1.81443e-15	0.0241955	0.22151	0.91302
LRP11	Heart failure	rs192597339	6	149768385	A	C	0.424927	0.038675	2.20375e-28	0.0317635	0.049001	0.516841
LRP11	Heart failure	rs199832414	6	149888174	A	G	0.520633	0.0581941	1.83481e-19	-0.35622	0.116594	0.00224905
LRP11	Heart failure	rs2065713	6	150060504	G	A	-0.0399569	0.00762881	8.13249e-08	-0.00314544	0.0096062	0.743336
LRP11	Heart failure	rs36041750	6	149728459	T	C	0.124638	0.0151821	1.11022e-16	-0.00897496	0.0202138	0.657042
LRP11	Heart failure	rs4588700	6	149938113	C	A	0.132523	0.00788259	9.94744e-64	0.0161506	0.00972351	0.0967164
LRP11	Heart failure	rs4870058	6	149853792	A	G	0.265457	0.0207788	1.12528e-37	-0.00954647	0.0221473	0.666437
LRP11	Heart failure	rs531200664	6	149693537	C	G	-0.461891	0.077458	1.23737e-09	0.130145	0.103591	0.208996
LRP11	Heart failure	rs533023536	6	149838558	G	A	0.475191	0.0324202	6.05385e-49	-0.00291519	0.031653	0.92662
LRP11	Heart failure	rs535407992	6	149954647	T	G	-0.249152	0.0488386	1.68452e-07	-0.153979	0.0929834	0.097726
LRP11	Heart failure	rs540761402	6	149805409	C	T	0.78888	0.130271	6.99112e-10	1.30635	2.19996	0.552641
LRP11	Heart failure	rs541233509	6	149736766	A	G	0.47518	0.047732	1.19711e-23	-0.0745413	0.0703502	0.289338
LRP11	Heart failure	rs548163400	6	149754219	T	A	-0.273681	0.0517372	6.1215e-08	0.0448935	0.0741553	0.544914
LRP11	Heart failure	rs552401070	6	150003581	T	C	0.451109	0.0878526	1.41192e-07	-0.0958618	0.208889	0.646297
LRP11	Heart failure	rs55874734	6	149683498	A	G	-0.259154	0.0381856	5.73659e-12	0.116466	0.0805943	0.148433
LRP11	Heart failure	rs559583505	6	149954053	C	A	0.275826	0.0311687	4.3974e-19	-0.0216541	0.0440521	0.623033
LRP11	Heart failure	rs564054399	6	150062955	G	A	0.251508	0.0466331	3.45806e-08	-0.0759888	0.262724	0.772401
LRP11	Heart failure	rs61747261	6	149889935	T	C	0.380755	0.0292755	5.66092e-39	0.0130289	0.0271476	0.631277
LRP11	Heart failure	rs62439706	6	149858244	A	G	0.437268	0.0241921	2.51569e-73	0.0172139	0.0256964	0.502925
LRP11	Heart failure	rs62439846	6	149692163	G	T	0.428047	0.016542	6.14377e-148	-0.0112654	0.037128	0.76157
LRP11	Heart failure	rs67871424	6	149982732	A	G	0.0940189	0.0114113	8.67517e-17	-0.0273542	0.0130402	0.0359327
LRP11	Heart failure	rs73001603	6	149992250	C	T	-0.202006	0.0294673	3.55915e-12	0.0318321	0.026376	0.227486
LRP11	Heart failure	rs73779598	6	149862025	C	T	-0.440955	0.0638533	2.49692e-12	0.118156	0.433679	0.785275
LRP11	Heart failure	rs74794830	6	149950195	A	G	-0.103288	0.0220532	1.40951e-06	0.00829885	0.023526	0.724274
LRP11	Heart failure	rs76778493	6	149710710	A	G	0.318902	0.0184825	5.19656e-67	0.0680775	0.0214119	0.00147567
LRP11	Heart failure	rs7738773	6	149925957	T	C	0.198041	0.00785515	1.49391e-140	-0.0167769	0.00968902	0.0833547
LRP11	Heart failure	rs7762285	6	149926138	A	G	0.278544	0.0116258	3.71151e-127	0.0295328	0.0139294	0.0339915
LRP11	Heart failure	rs78360446	6	149652525	A	G	-0.228616	0.0192955	1.09995e-32	-0.0254641	0.023495	0.278449
LRP11	Heart failure	rs78584976	6	149784469	T	C	-0.292904	0.0377085	3.99982e-15	-0.0748657	0.0557767	0.179518
LRP11	Heart failure	rs79055549	6	150005617	A	C	0.197603	0.0271823	1.80348e-13	0.0167267	0.0208521	0.422461
LRP11	Heart failure	rs9322201	6	149631873	T	C	0.300929	0.01057	1.37398e-178	-0.0210375	0.0141095	0.135958
LRP11	Heart failure	rs9479563	6	150057961	T	A	-0.109683	0.0118364	9.61011e-21	0.0338123	0.0129143	0.00883955
LRP11	Heart failure	rs9485408	6	149618888	C	T	0.57627	0.00783885	<3.00E-308	0.0105922	0.00979581	0.279562
LRRC25	Heart failure	rs10421536	19	18346153	C	G	0.0633191	0.0131677	7.59696e-07	-0.00131615	0.0157735	0.933501
LRRC25	Heart failure	rs10424779	19	18298258	C	T	0.0618094	0.00886092	1.52386e-12	-0.0223204	0.0108884	0.040372
LRRC25	Heart failure	rs10424912	19	18378272	T	C	0.0820771	0.00727538	8.09929e-30	0.00420442	0.00958706	0.660987
LRRC25	Heart failure	rs111394650	19	18548357	T	A	0.159208	0.0210415	1.91883e-14	-0.00409916	0.0321115	0.898423
LRRC25	Heart failure	rs111408331	19	18403904	A	G	-0.234861	0.0193797	4.19293e-34	0.0071799	0.0273488	0.792912
LRRC25	Heart failure	rs111615037	19	18459100	A	G	-0.226012	0.0210916	4.29361e-27	-0.00984833	0.0430719	0.819142
LRRC25	Heart failure	rs112551620	19	18521650	A	G	-0.206004	0.033913	6.21932e-10	0.000506068	0.0274216	0.985276
LRRC25	Heart failure	rs112627884	19	18498471	C	G	-0.236429	0.0407217	3.19971e-09	-0.0354264	0.0356705	0.320634
LRRC25	Heart failure	rs113169435	19	18317797	T	C	0.149487	0.0258139	3.49947e-09	-0.0521891	0.0437316	0.232714
LRRC25	Heart failure	rs11670056	19	18479133	T	C	0.0998697	0.0136686	1.3709e-13	0.0268715	0.0269385	0.318516
LRRC25	Heart failure	rs117410880	19	18476522	C	G	-0.241365	0.049457	5.29623e-07	-0.214797	0.122857	0.0804044
LRRC25	Heart failure	rs117449540	19	18376324	T	C	-0.273187	0.0497395	1.98304e-08	0.0744969	0.0640797	0.245006
LRRC25	Heart failure	rs118113459	19	18536398	A	G	-0.237601	0.0337447	9.53398e-13	-0.0076531	0.0893997	0.93178
LRRC25	Heart failure	rs12462890	19	18587355	T	C	-0.138975	0.00854731	9.56439e-60	-0.0037942	0.0111831	0.734399
LRRC25	Heart failure	rs12710316	19	18376731	T	C	-0.0898012	0.0108575	6.64807e-17	-0.0227526	0.0185567	0.220156
LRRC25	Heart failure	rs12977772	19	18564335	T	G	0.124241	0.00941	4.21089e-40	0.00180415	0.0123594	0.883942
LRRC25	Heart failure	rs138041211	19	18381917	A	G	0.199006	0.0180542	1.4851e-28	-0.00810628	0.0330803	0.806419
LRRC25	Heart failure	rs138633765	19	18528857	T	C	0.186912	0.0366285	1.67234e-07	0.0214094	0.0510149	0.674727
LRRC25	Heart failure	rs139350194	19	18510769	C	A	-0.254624	0.0514185	3.67288e-07	0.094112	0.115843	0.416557
LRRC25	Heart failure	rs140067716	19	18514383	A	G	-0.154264	0.0168097	2.21465e-20	0.0123647	0.0157174	0.431464
LRRC25	Heart failure	rs142614315	19	18405307	A	G	-0.254515	0.0417332	5.34935e-10	0.105221	0.0531397	0.0476947
LRRC25	Heart failure	rs144748505	19	18504552	C	T	0.214929	0.0380342	7.97862e-09	-0.0741978	0.0759627	0.328685
LRRC25	Heart failure	rs146020129	19	18407268	T	C	0.0832083	0.016065	1.11254e-07	-0.0420341	0.0191982	0.0285621
LRRC25	Heart failure	rs148140604	19	18476020	A	G	-0.172806	0.0280066	3.41043e-10	0.0301508	0.0465082	0.516798
LRRC25	Heart failure	rs150042710	19	18407999	T	C	-0.243704	0.0258903	2.41211e-21	0.0921011	0.0859978	0.284182
LRRC25	Heart failure	rs150614482	19	18359722	G	A	0.14012	0.0297066	1.19793e-06	-0.0299651	0.0269588	0.266346
LRRC25	Heart failure	rs187107667	19	18431155	T	G	-0.177718	0.023561	2.29837e-14	0.00861068	0.0269552	0.74939
LRRC25	Heart failure	rs187869083	19	18530861	A	G	-0.252292	0.0233377	1.53511e-27	-0.0227087	0.0237649	0.339297
LRRC25	Heart failure	rs188352043	19	18336592	T	C	-0.249079	0.0408781	5.53331e-10	0.125996	0.0766594	0.100262
LRRC25	Heart failure	rs271627	19	18516066	C	G	-0.226383	0.0468811	6.86531e-07	-0.199693	0.0974678	0.04048
LRRC25	Heart failure	rs34275154	19	18459831	T	G	-0.650917	0.130323	2.94722e-07	0.384659	0.327085	0.239586
LRRC25	Heart failure	rs34613961	19	18590890	A	G	-0.281757	0.0439664	7.34975e-11	0.177761	0.128909	0.167903
LRRC25	Heart failure	rs34666550	19	18392051	T	C	0.347198	0.0258402	1.85124e-41	-0.0179094	0.0777133	0.817738
LRRC25	Heart failure	rs35745856	19	18444394	C	T	0.204696	0.0402175	1.79292e-07	0.0569236	0.0550568	0.301179
LRRC25	Heart failure	rs3859570	19	18400115	C	T	-0.333294	0.00736726	<3.00E-308	0.00918405	0.00960584	0.339027
LRRC25	Heart failure	rs4808819	19	18559194	G	C	0.190723	0.0298038	7.80533e-11	0.0807355	0.0529186	0.127096
LRRC25	Heart failure	rs538053479	19	18419407	C	A	-0.208175	0.0324578	7.10089e-11	0.0191537	0.0734422	0.794246
LRRC25	Heart failure	rs59776490	19	18410242	T	C	-0.229747	0.0159345	1.98754e-47	0.0211901	0.0262996	0.420403
LRRC25	Heart failure	rs60164552	19	18377475	C	G	-0.13238	0.0139352	1.05264e-21	0.0263781	0.0190507	0.166166
LRRC25	Heart failure	rs73005427	19	18298673	T	A	0.112676	0.0149566	2.46933e-14	-0.00266976	0.0230106	0.907634
LRRC25	Heart failure	rs73009405	19	18348097	G	C	0.0517208	0.0113043	2.37745e-06	-0.0152109	0.0128393	0.236131
LRRC25	Heart failure	rs73009453	19	18373049	T	C	0.0937571	0.0179114	8.27191e-08	-0.00185991	0.0275951	0.946263
LRRC25	Heart failure	rs77629480	19	18506575	C	A	0.167259	0.0197787	1.37736e-17	0.0669878	0.0402118	0.0957392
LRRC25	Heart failure	rs77919635	19	18504045	A	G	0.152015	0.0107341	7.88626e-46	-0.00893674	0.012634	0.479346
LRRC25	Heart failure	rs78015699	19	18376857	T	C	-0.128361	0.0227599	8.51301e-09	0.0147014	0.0253161	0.561433
LRRC25	Heart failure	rs78061871	19	18455827	A	G	-0.179827	0.00979616	1.45404e-75	-0.0153549	0.0123265	0.212882
LRRN1	Coronary artery disease	rs10433547	3	4044640	T	C	0.346525	0.0626872	1.62096e-08	-0.214175	0.107175	0.0456773
LRRN1	Coronary artery disease	rs11129700	3	3630427	T	G	-0.185641	0.0189053	4.63914e-23	0.00675328	0.0276352	0.806943
LRRN1	Coronary artery disease	rs111570309	3	3669156	A	G	0.136113	0.0171103	8.95419e-16	0.00395632	0.0139102	0.776088
LRRN1	Coronary artery disease	rs112091613	3	3799065	T	C	-0.239778	0.0364695	2.43668e-11	0.00808885	0.0755111	0.914693
LRRN1	Coronary artery disease	rs112881888	3	4029075	C	T	-0.28567	0.049105	2.98611e-09	-0.0205032	0.0925654	0.824703
LRRN1	Coronary artery disease	rs113168029	3	3845100	T	C	-0.347458	0.0375766	1.1581e-20	0.136892	0.0979289	0.162153
LRRN1	Coronary artery disease	rs113359418	3	3657104	T	A	-0.201354	0.0173766	2.38e-31	-0.00407164	0.0232882	0.861207
LRRN1	Coronary artery disease	rs114085743	3	3654435	T	G	0.381031	0.0533498	4.59491e-13	-0.0622302	0.146813	0.671658
LRRN1	Coronary artery disease	rs114336318	3	3678350	A	T	0.203083	0.0246063	7.70444e-17	0.00733387	0.0438073	0.867046
LRRN1	Coronary artery disease	rs116044530	3	3760962	T	C	-0.379043	0.0489079	4.58962e-15	-0.0252515	0.0393254	0.520798
LRRN1	Coronary artery disease	rs116347023	3	3773976	G	T	0.571029	0.0188406	4.43836e-202	-0.028271	0.0159032	0.0754536
LRRN1	Coronary artery disease	rs116451457	3	3794839	C	T	-0.322269	0.0354083	4.45422e-20	0.00792816	0.0401528	0.843476
LRRN1	Coronary artery disease	rs116521725	3	4040981	A	G	0.405933	0.0265453	4.31701e-53	-0.00215307	0.0492229	0.965111
LRRN1	Coronary artery disease	rs116619315	3	3847330	T	G	0.18887	0.0287277	2.441e-11	0.0138881	0.0373649	0.710125
LRRN1	Coronary artery disease	rs117075612	3	3707512	C	T	-0.295871	0.0329994	1.53808e-19	-0.108771	0.0687743	0.113749
LRRN1	Coronary artery disease	rs11708666	3	3600223	G	T	0.125257	0.0118504	2.05567e-26	-0.00466061	0.0143616	0.745545
LRRN1	Coronary artery disease	rs11710060	3	3706172	T	C	-0.198452	0.0166829	6.24261e-33	0.00937263	0.021691	0.665672
LRRN1	Coronary artery disease	rs13080190	3	3759844	G	A	-0.379826	0.0371836	8.5045e-25	-0.0409596	0.0615772	0.505939
LRRN1	Coronary artery disease	rs13086225	3	3673071	C	A	-0.19714	0.021434	1.83125e-20	-0.0240193	0.0180026	0.182133
LRRN1	Coronary artery disease	rs13326194	3	3777834	A	G	0.248157	0.015978	1.06728e-54	0.0264124	0.0169123	0.118351
LRRN1	Coronary artery disease	rs137896491	3	3775712	T	C	-0.392211	0.0679494	3.91439e-09	-0.106951	0.133176	0.421931
LRRN1	Coronary artery disease	rs138291479	3	3823494	T	C	0.419074	0.0781492	4.10421e-08	0.0675442	0.056826	0.234591
LRRN1	Coronary artery disease	rs138299352	3	3948634	G	A	0.257201	0.0514755	2.91793e-07	0.0709073	0.0390223	0.0692022
LRRN1	Coronary artery disease	rs138949823	3	3625882	A	G	0.381155	0.0675452	8.35746e-09	0.273067	0.12179	0.0249534
LRRN1	Coronary artery disease	rs139894601	3	4006064	T	C	0.233678	0.0467309	2.85905e-07	0.0376587	0.0932429	0.686303
LRRN1	Coronary artery disease	rs140634078	3	3957415	A	G	-0.227756	0.0342914	1.54957e-11	-0.137317	0.109573	0.210133
LRRN1	Coronary artery disease	rs142381203	3	3845194	T	C	-1.0581	0.119722	4.87347e-19	-0.218181	0.498047	0.661334
LRRN1	Coronary artery disease	rs142588306	3	3812975	T	C	-0.291687	0.0372854	2.57713e-15	0.0622113	0.0353941	0.0788025
LRRN1	Coronary artery disease	rs142775694	3	3938382	G	A	-0.202321	0.0396669	1.69379e-07	-0.150268	0.0866986	0.0830558
LRRN1	Coronary artery disease	rs143089980	3	3853236	A	G	-0.337712	0.0554923	5.79753e-10	0.0597552	0.0725783	0.410326
LRRN1	Coronary artery disease	rs143873487	3	3889068	G	T	-0.329252	0.0423024	3.53302e-15	-0.00610357	0.0303932	0.840839
LRRN1	Coronary artery disease	rs143947538	3	3693406	G	A	0.60086	0.0776389	5.00372e-15	0.260413	0.215664	0.227242
LRRN1	Coronary artery disease	rs144132348	3	3699025	A	T	-0.242315	0.0355975	4.98001e-12	-0.0234556	0.0288139	0.415622
LRRN1	Coronary artery disease	rs1442211	3	3807030	T	C	-0.237675	0.0147847	1.88728e-58	0.0343438	0.0155247	0.0269532
LRRN1	Coronary artery disease	rs144379321	3	4017735	G	A	-0.204355	0.0263769	4.68601e-15	-0.03159	0.0277311	0.25464
LRRN1	Coronary artery disease	rs144614485	3	4038361	C	T	-0.211007	0.028715	1.00357e-13	-0.0436095	0.0430852	0.311458
LRRN1	Coronary artery disease	rs144882445	3	3881137	A	G	-0.252956	0.0378832	1.21725e-11	0.00855036	0.0262167	0.744317
LRRN1	Coronary artery disease	rs145841591	3	3643731	T	C	0.315863	0.0526531	9.93024e-10	0.0945324	0.064951	0.145547
LRRN1	Coronary artery disease	rs146396715	3	3741095	T	G	0.57754	0.0530842	7.20207e-28	-0.133706	0.205387	0.515051
LRRN1	Coronary artery disease	rs147784368	3	3993617	G	A	0.305588	0.0628112	5.71754e-07	0.100462	0.115663	0.385079
LRRN1	Coronary artery disease	rs147917044	3	3756435	G	A	0.569255	0.0472196	9.07348e-34	-0.031302	0.0567203	0.581041
LRRN1	Coronary artery disease	rs148056087	3	3962939	A	T	-0.273703	0.0369943	6.88563e-14	-0.0112328	0.0197768	0.570051
LRRN1	Coronary artery disease	rs148259072	3	3960927	A	C	-0.411621	0.0658822	2.08093e-10	0.0694103	0.0914945	0.448075
LRRN1	Coronary artery disease	rs148415025	3	3905368	C	T	0.289349	0.0403397	3.67369e-13	0.0593923	0.0898834	0.50876
LRRN1	Coronary artery disease	rs148423380	3	3626055	T	C	0.236572	0.0438914	3.52407e-08	0.0190422	0.047369	0.687687
LRRN1	Coronary artery disease	rs1488402	3	3643036	G	T	-0.0539489	0.00785573	3.26779e-12	-0.00482537	0.00849486	0.570012
LRRN1	Coronary artery disease	rs149097617	3	3827779	T	C	-0.363041	0.0624026	2.98274e-09	-0.0445218	0.189369	0.814126
LRRN1	Coronary artery disease	rs149906823	3	3827204	G	A	-0.424888	0.082341	1.23407e-07	-0.264427	0.218917	0.227091
LRRN1	Coronary artery disease	rs150084296	3	3913549	C	T	-0.873802	0.134101	3.61037e-11	0.519581	0.425048	0.221555
LRRN1	Coronary artery disease	rs150122386	3	3879127	T	C	-0.267798	0.0386418	2.10023e-12	-0.0185496	0.0278473	0.505336
LRRN1	Coronary artery disease	rs150734667	3	3621581	T	C	-0.146831	0.0276539	5.49347e-08	-0.0730791	0.0312819	0.0194836
LRRN1	Coronary artery disease	rs150900263	3	3765645	G	A	-0.186595	0.0188054	1.66303e-23	-0.0291893	0.0226367	0.197236
LRRN1	Coronary artery disease	rs151233099	3	3747595	A	G	0.482406	0.0446516	1.65162e-27	-0.0243307	0.110684	0.82601
LRRN1	Coronary artery disease	rs1562080	3	3984019	T	C	-0.217522	0.0110249	5.95079e-87	0.00593211	0.0123666	0.631447
LRRN1	Coronary artery disease	rs17035509	3	3685890	A	G	-0.221195	0.0125274	4.50289e-70	-0.000473822	0.0116458	0.967546
LRRN1	Coronary artery disease	rs17037854	3	3869249	A	G	-0.0780962	0.0139167	1.0018e-08	0.00212025	0.0198624	0.91499
LRRN1	Coronary artery disease	rs17039576	3	3983780	G	A	-0.0558199	0.00821261	5.34647e-12	-0.0121643	0.0100704	0.227076
LRRN1	Coronary artery disease	rs17362851	3	3744833	A	G	-0.243209	0.0173887	9.40823e-45	0.0249934	0.0140128	0.0744869
LRRN1	Coronary artery disease	rs180893549	3	3657762	C	T	0.355464	0.0421633	1.71876e-17	0.0112268	0.0726712	0.877225
LRRN1	Coronary artery disease	rs182071384	3	3997280	G	A	0.433152	0.0924382	1.39397e-06	0.37279	0.179062	0.0373508
LRRN1	Coronary artery disease	rs1825905	3	3658745	T	G	-0.194672	0.00967511	2.42064e-90	0.00686927	0.0104901	0.512575
LRRN1	Coronary artery disease	rs184100174	3	3991078	G	A	-0.228694	0.0485296	1.2237e-06	-0.0845884	0.0477144	0.0762606
LRRN1	Coronary artery disease	rs184184171	3	3697555	T	C	0.602442	0.103335	2.77154e-09	-0.664553	0.261796	0.011135
LRRN1	Coronary artery disease	rs185384270	3	3639135	C	T	-0.324446	0.065705	3.94802e-07	0.158116	0.0933097	0.0901633
LRRN1	Coronary artery disease	rs185436192	3	3691718	A	T	-0.244734	0.0512816	9.10421e-07	-0.0963224	0.122526	0.431785
LRRN1	Coronary artery disease	rs187067536	3	3833725	A	G	-0.403435	0.0665576	6.74535e-10	0.0341911	0.0526897	0.516394
LRRN1	Coronary artery disease	rs187325761	3	3706184	A	T	-0.276357	0.0597989	1.90543e-06	-0.104169	0.190646	0.584789
LRRN1	Coronary artery disease	rs187572539	3	4041544	C	T	-0.188321	0.0337838	1.24264e-08	-0.0537905	0.0401922	0.180788
LRRN1	Coronary artery disease	rs187805703	3	3925428	G	A	-0.452996	0.065351	2.07851e-12	-0.163459	0.122259	0.181227
LRRN1	Coronary artery disease	rs188549810	3	3710778	T	C	-0.303929	0.0483025	1.56499e-10	0.11667	0.0604119	0.0534527
LRRN1	Coronary artery disease	rs188904789	3	3959888	C	T	-0.532562	0.0812888	2.84847e-11	-0.0931215	0.213652	0.662941
LRRN1	Coronary artery disease	rs189622513	3	3771400	C	A	-0.355239	0.0371576	5.86897e-22	-0.0644422	0.0352295	0.067369
LRRN1	Coronary artery disease	rs189711037	3	3914486	T	C	0.368746	0.0417102	4.75743e-19	-0.11781	0.050607	0.0199154
LRRN1	Coronary artery disease	rs191949365	3	3703094	C	T	-0.559326	0.113808	4.44716e-07	0.0833856	0.0771999	0.280086
LRRN1	Coronary artery disease	rs192181714	3	3770543	T	A	-0.347664	0.0447152	3.77016e-15	0.0416876	0.0929947	0.653952
LRRN1	Coronary artery disease	rs192494954	3	3749412	A	C	-0.238542	0.0235778	2.31674e-24	-0.0035655	0.0216092	0.868945
LRRN1	Coronary artery disease	rs2035663	3	3618075	A	G	-0.0555222	0.00793774	1.32903e-12	-0.00213264	0.00842372	0.800137
LRRN1	Coronary artery disease	rs2256351	3	3800400	T	G	-0.476537	0.0134832	6.41709e-274	-0.0032428	0.0168051	0.846986
LRRN1	Coronary artery disease	rs35596257	3	3780636	A	G	0.629471	0.0622349	2.38374e-24	-0.159205	0.131285	0.225257
LRRN1	Coronary artery disease	rs35652668	3	3639096	C	T	-0.152876	0.0170121	1.27835e-19	0.000270484	0.0185565	0.98837
LRRN1	Coronary artery disease	rs35785889	3	4038660	C	T	0.413671	0.0605084	4.05508e-12	0.00277591	0.0233693	0.905446
LRRN1	Coronary artery disease	rs372935619	3	3720155	T	C	-0.370952	0.0370401	6.55633e-24	0.0180945	0.0340516	0.595154
LRRN1	Coronary artery disease	rs374992625	3	3773374	T	C	0.439897	0.0847791	1.05859e-07	-0.0591284	0.0642782	0.357634
LRRN1	Coronary artery disease	rs4258951	3	3688724	A	G	0.125756	0.00771804	5.46364e-60	0.0129354	0.00865601	0.135077
LRRN1	Coronary artery disease	rs4502562	3	3700963	G	C	-0.0638948	0.00820832	3.50915e-15	-0.00603477	0.00824724	0.464332
LRRN1	Coronary artery disease	rs4685677	3	3668331	G	C	0.098741	0.013127	2.69769e-14	-0.0101179	0.0214937	0.637827
LRRN1	Coronary artery disease	rs4685693	3	3859135	G	A	0.154806	0.00788403	3.85437e-86	-0.00514038	0.00849596	0.545154
LRRN1	Coronary artery disease	rs4685724	3	3993759	C	T	0.0888891	0.0103516	4.46382e-18	0.00634375	0.0149232	0.670771
LRRN1	Coronary artery disease	rs535270729	3	3834794	T	C	0.403474	0.069127	2.66214e-09	0.323462	0.178626	0.0701665
LRRN1	Coronary artery disease	rs539587145	3	3915956	A	G	0.395812	0.0782618	2.12352e-07	0.07014	0.0599091	0.24169
LRRN1	Coronary artery disease	rs543305987	3	3780932	G	C	0.563965	0.0936506	8.61313e-10	-0.174901	0.178526	0.327237
LRRN1	Coronary artery disease	rs548364230	3	4041482	G	T	-0.37761	0.0676051	1.16497e-08	0.0144451	0.12156	0.905409
LRRN1	Coronary artery disease	rs548579078	3	3783023	T	C	0.344629	0.0712297	6.54849e-07	0.265138	0.107103	0.0133033
LRRN1	Coronary artery disease	rs552654768	3	3992551	G	A	0.453138	0.059064	8.46787e-15	-0.00450476	0.106573	0.966284
LRRN1	Coronary artery disease	rs554460495	3	3715857	C	T	0.474021	0.085561	1.51104e-08	-0.00448754	0.119518	0.970049
LRRN1	Coronary artery disease	rs556767595	3	3720697	T	G	-0.244934	0.042169	3.15382e-09	-0.125689	0.0784668	0.109198
LRRN1	Coronary artery disease	rs563617470	3	3996193	C	G	-0.324831	0.0567678	5.26078e-09	-0.0142327	0.0883468	0.872014
LRRN1	Coronary artery disease	rs566218686	3	3657506	G	A	0.548893	0.113751	6.98646e-07	0.0541147	0.339275	0.873274
LRRN1	Coronary artery disease	rs570580924	3	3878484	A	C	-0.284522	0.0539013	6.50965e-08	-0.0490949	0.102864	0.633161
LRRN1	Coronary artery disease	rs62249241	3	3756270	C	G	0.0796353	0.0127262	1.9549e-10	-0.00965189	0.0170722	0.57183
LRRN1	Coronary artery disease	rs62257622	3	4003636	A	T	0.362914	0.0268009	4.47122e-42	-0.0264555	0.0603974	0.661369
LRRN1	Coronary artery disease	rs6806903	3	4028965	G	A	0.191794	0.00828341	6.6261e-119	-0.0102195	0.00849575	0.229017
LRRN1	Coronary artery disease	rs6809027	3	3909525	T	A	-0.257878	0.0259251	1.29898e-23	0.0432517	0.0411398	0.293104
LRRN1	Coronary artery disease	rs696489	3	3821595	C	T	-0.22739	0.00916288	2.97972e-136	0.0162384	0.0102826	0.114286
LRRN1	Coronary artery disease	rs711540	3	3760781	T	C	-0.772179	0.00782885	<3.00E-308	-0.0106651	0.00812582	0.189353
LRRN1	Coronary artery disease	rs73012522	3	3715816	T	C	-0.191465	0.0223801	5.88603e-18	-0.036649	0.0211552	0.0832051
LRRN1	Coronary artery disease	rs73013764	3	4035220	G	C	0.452946	0.0332033	1.13274e-42	0.0345599	0.0293822	0.239506
LRRN1	Coronary artery disease	rs73014474	3	3774257	T	C	0.549955	0.0183004	1.04258e-198	0.0186	0.015044	0.216322
LRRN1	Coronary artery disease	rs73014484	3	3778397	C	T	0.568365	0.0135408	<3.00E-308	0.0162376	0.0135921	0.232228
LRRN1	Coronary artery disease	rs73020428	3	3908443	A	G	-0.178674	0.0129542	1.40911e-43	-0.00301988	0.0126765	0.811705
LRRN1	Coronary artery disease	rs73806540	3	3658064	T	C	0.107863	0.0187038	4.03708e-09	-0.00593006	0.0283283	0.834188
LRRN1	Coronary artery disease	rs73806837	3	4043624	T	C	-0.113249	0.0116938	1.75403e-22	-0.00900936	0.0131506	0.493286
LRRN1	Coronary artery disease	rs75578780	3	4033492	A	G	-0.207373	0.0175294	1.36553e-32	-0.00842127	0.0150378	0.575476
LRRN1	Coronary artery disease	rs76291243	3	3839090	G	T	0.155539	0.0276524	9.28658e-09	0.0484757	0.0371139	0.191507
LRRN1	Coronary artery disease	rs76473066	3	3942387	C	A	0.341396	0.0365589	4.89716e-21	-0.0546173	0.0468779	0.24398
LRRN1	Coronary artery disease	rs76518303	3	3729347	A	C	-0.244382	0.0217909	1.72356e-29	-0.0265367	0.0227194	0.242799
LRRN1	Coronary artery disease	rs76750263	3	3617503	T	C	-0.236043	0.0244167	2.0764e-22	0.00880251	0.0538887	0.870246
LRRN1	Coronary artery disease	rs76910313	3	3716041	C	T	0.312023	0.0191376	4.60788e-60	0.0506554	0.0303957	0.0956071
LRRN1	Coronary artery disease	rs769809	3	3725528	A	G	0.185596	0.00762605	3.96942e-131	0.014617	0.00849093	0.0851628
LRRN1	Coronary artery disease	rs77517000	3	3769144	G	C	0.587339	0.0164843	2.38681e-278	-0.00967517	0.0210425	0.645666
LRRN1	Coronary artery disease	rs78191568	3	3760466	A	G	-0.467915	0.077449	7.63021e-10	-0.265362	0.150044	0.0769662
LRRN1	Coronary artery disease	rs78611274	3	3848442	A	C	-0.369264	0.0532576	2.05211e-12	-0.00360969	0.0215978	0.867266
LRRN1	Coronary artery disease	rs78990345	3	3767864	A	G	0.533672	0.0227654	7.93079e-122	0.0104034	0.0332019	0.754024
LRRN1	Coronary artery disease	rs79069985	3	3667710	A	G	-0.241046	0.0472229	1.65896e-07	-0.0318253	0.104702	0.761157
LRRN1	Coronary artery disease	rs79257555	3	4042107	A	C	-0.178472	0.0200492	2.74984e-19	-0.0145824	0.0228632	0.523597
LRRN1	Coronary artery disease	rs79346725	3	3779478	C	T	-0.346195	0.0206347	1.78802e-63	-0.0177087	0.0348118	0.610963
LRRN1	Coronary artery disease	rs79868316	3	3749753	C	T	-0.306659	0.0647217	1.07857e-06	0.00100111	0.0170652	0.95322
LRRN1	Coronary artery disease	rs9311144	3	3708458	T	C	0.14604	0.0142367	5.44725e-25	-0.0198961	0.0228878	0.384689
LRRN1	Coronary artery disease	rs983153	3	3666407	T	C	-0.0896113	0.0107814	4.71874e-17	-0.00968745	0.0124692	0.43721
LRRN1	Heart failure	rs10433547	3	4044640	T	C	0.346525	0.0626872	1.62096e-08	-0.3925	0.134168	0.00343977
LRRN1	Heart failure	rs11129700	3	3630427	T	G	-0.185641	0.0189053	4.63914e-23	0.0362784	0.0323502	0.262105
LRRN1	Heart failure	rs111570309	3	3669156	A	G	0.136113	0.0171103	8.95419e-16	-0.0231452	0.0163742	0.157502
LRRN1	Heart failure	rs112091613	3	3799065	T	C	-0.239778	0.0364695	2.43668e-11	-0.146982	0.0902349	0.103338
LRRN1	Heart failure	rs112881888	3	4029075	C	T	-0.28567	0.049105	2.98611e-09	0.00778914	0.107473	0.942224
LRRN1	Heart failure	rs113168029	3	3845100	T	C	-0.347458	0.0375766	1.1581e-20	0.123359	0.112307	0.272027
LRRN1	Heart failure	rs113359418	3	3657104	T	A	-0.201354	0.0173766	2.38e-31	0.0239401	0.0274693	0.38347
LRRN1	Heart failure	rs114085743	3	3654435	T	G	0.381031	0.0533498	4.59491e-13	0.17564	0.169712	0.300702
LRRN1	Heart failure	rs114336318	3	3678350	A	T	0.203083	0.0246063	7.70444e-17	0.0990424	0.0507713	0.0510858
LRRN1	Heart failure	rs116044530	3	3760962	T	C	-0.379043	0.0489079	4.58962e-15	0.0501072	0.0464927	0.281149
LRRN1	Heart failure	rs116347023	3	3773976	G	T	0.571029	0.0188406	4.43836e-202	0.0323402	0.0187125	0.0839402
LRRN1	Heart failure	rs116451457	3	3794839	C	T	-0.322269	0.0354083	4.45422e-20	0.0554496	0.0471948	0.240031
LRRN1	Heart failure	rs116521725	3	4040981	A	G	0.405933	0.0265453	4.31701e-53	0.00707194	0.0570184	0.901292
LRRN1	Heart failure	rs116619315	3	3847330	T	G	0.18887	0.0287277	2.441e-11	0.0392727	0.0441493	0.373711
LRRN1	Heart failure	rs117075612	3	3707512	C	T	-0.295871	0.0329994	1.53808e-19	-0.0151802	0.0792462	0.848089
LRRN1	Heart failure	rs11708666	3	3600223	G	T	0.125257	0.0118504	2.05567e-26	0.00137377	0.016869	0.935094
LRRN1	Heart failure	rs11710060	3	3706172	T	C	-0.198452	0.0166829	6.24261e-33	0.0112143	0.0254569	0.65956
LRRN1	Heart failure	rs13080190	3	3759844	G	A	-0.379826	0.0371836	8.5045e-25	0.0185074	0.0720317	0.79723
LRRN1	Heart failure	rs13086225	3	3673071	C	A	-0.19714	0.021434	1.83125e-20	0.0171333	0.021173	0.418396
LRRN1	Heart failure	rs13326194	3	3777834	A	G	0.248157	0.015978	1.06728e-54	0.0175064	0.0199139	0.379346
LRRN1	Heart failure	rs137896491	3	3775712	T	C	-0.392211	0.0679494	3.91439e-09	0.00859341	0.155969	0.956061
LRRN1	Heart failure	rs138291479	3	3823494	T	C	0.419074	0.0781492	4.10421e-08	0.0831093	0.0671604	0.215911
LRRN1	Heart failure	rs138299352	3	3948634	G	A	0.257201	0.0514755	2.91793e-07	0.00536372	0.0458243	0.906821
LRRN1	Heart failure	rs138949823	3	3625882	A	G	0.381155	0.0675452	8.35746e-09	0.287163	0.139793	0.0399558
LRRN1	Heart failure	rs139894601	3	4006064	T	C	0.233678	0.0467309	2.85905e-07	-0.149414	0.107449	0.16436
LRRN1	Heart failure	rs140634078	3	3957415	A	G	-0.227756	0.0342914	1.54957e-11	-0.0038115	0.126742	0.976009
LRRN1	Heart failure	rs142381203	3	3845194	T	C	-1.0581	0.119722	4.87347e-19	-0.186175	0.591157	0.752813
LRRN1	Heart failure	rs142588306	3	3812975	T	C	-0.291687	0.0372854	2.57713e-15	-0.0195113	0.0416268	0.63927
LRRN1	Heart failure	rs142775694	3	3938382	G	A	-0.202321	0.0396669	1.69379e-07	-0.154071	0.102795	0.13392
LRRN1	Heart failure	rs143089980	3	3853236	A	G	-0.337712	0.0554923	5.79753e-10	-0.0116001	0.0842607	0.890502
LRRN1	Heart failure	rs143873487	3	3889068	G	T	-0.329252	0.0423024	3.53302e-15	0.0463989	0.0358974	0.196171
LRRN1	Heart failure	rs143947538	3	3693406	G	A	0.60086	0.0776389	5.00372e-15	0.193544	0.250496	0.439733
LRRN1	Heart failure	rs144132348	3	3699025	A	T	-0.242315	0.0355975	4.98001e-12	0.00521199	0.0338592	0.877664
LRRN1	Heart failure	rs1442211	3	3807030	T	C	-0.237675	0.0147847	1.88728e-58	-0.020217	0.018296	0.269162
LRRN1	Heart failure	rs144379321	3	4017735	G	A	-0.204355	0.0263769	4.68601e-15	0.0435279	0.0329292	0.186214
LRRN1	Heart failure	rs144614485	3	4038361	C	T	-0.211007	0.028715	1.00357e-13	-0.00474254	0.0497755	0.924093
LRRN1	Heart failure	rs144882445	3	3881137	A	G	-0.252956	0.0378832	1.21725e-11	0.0239789	0.0308513	0.437018
LRRN1	Heart failure	rs145841591	3	3643731	T	C	0.315863	0.0526531	9.93024e-10	0.0387384	0.0775336	0.617332
LRRN1	Heart failure	rs146396715	3	3741095	T	G	0.57754	0.0530842	7.20207e-28	-0.143966	0.239996	0.548594
LRRN1	Heart failure	rs147784368	3	3993617	G	A	0.305588	0.0628112	5.71754e-07	-0.0224446	0.134145	0.867121
LRRN1	Heart failure	rs147917044	3	3756435	G	A	0.569255	0.0472196	9.07348e-34	-0.0187023	0.0667377	0.779297
LRRN1	Heart failure	rs148056087	3	3962939	A	T	-0.273703	0.0369943	6.88563e-14	-0.0367298	0.0233958	0.116431
LRRN1	Heart failure	rs148259072	3	3960927	A	C	-0.411621	0.0658822	2.08093e-10	-0.0987671	0.109153	0.365547
LRRN1	Heart failure	rs148415025	3	3905368	C	T	0.289349	0.0403397	3.67369e-13	0.0433963	0.103672	0.675513
LRRN1	Heart failure	rs148423380	3	3626055	T	C	0.236572	0.0438914	3.52407e-08	-0.00402952	0.055886	0.94252
LRRN1	Heart failure	rs1488402	3	3643036	G	T	-0.0539489	0.00785573	3.26779e-12	0.000457264	0.00999732	0.963519
LRRN1	Heart failure	rs149097617	3	3827779	T	C	-0.363041	0.0624026	2.98274e-09	0.0314965	0.220434	0.886382
LRRN1	Heart failure	rs149906823	3	3827204	G	A	-0.424888	0.082341	1.23407e-07	0.525192	0.253247	0.0380943
LRRN1	Heart failure	rs150084296	3	3913549	C	T	-0.873802	0.134101	3.61037e-11	-0.297166	0.497549	0.550334
LRRN1	Heart failure	rs150122386	3	3879127	T	C	-0.267798	0.0386418	2.10023e-12	-0.0311187	0.0331728	0.348204
LRRN1	Heart failure	rs150734667	3	3621581	T	C	-0.146831	0.0276539	5.49347e-08	-0.0217696	0.0362989	0.548685
LRRN1	Heart failure	rs150900263	3	3765645	G	A	-0.186595	0.0188054	1.66303e-23	-0.0382959	0.0266582	0.150845
LRRN1	Heart failure	rs151233099	3	3747595	A	G	0.482406	0.0446516	1.65162e-27	-0.0403136	0.128232	0.753232
LRRN1	Heart failure	rs1562080	3	3984019	T	C	-0.217522	0.0110249	5.95079e-87	0.0197623	0.0145519	0.174446
LRRN1	Heart failure	rs17035509	3	3685890	A	G	-0.221195	0.0125274	4.50289e-70	0.00203842	0.0137274	0.881954
LRRN1	Heart failure	rs17037854	3	3869249	A	G	-0.0780962	0.0139167	1.0018e-08	-0.0241772	0.0232863	0.299151
LRRN1	Heart failure	rs17039576	3	3983780	G	A	-0.0558199	0.00821261	5.34647e-12	-0.00126439	0.0118582	0.915086
LRRN1	Heart failure	rs17362851	3	3744833	A	G	-0.243209	0.0173887	9.40823e-45	0.00784786	0.0165432	0.635226
LRRN1	Heart failure	rs180893549	3	3657762	C	T	0.355464	0.0421633	1.71876e-17	-0.0910505	0.0860003	0.289726
LRRN1	Heart failure	rs182071384	3	3997280	G	A	0.433152	0.0924382	1.39397e-06	-0.112017	0.215326	0.602911
LRRN1	Heart failure	rs1825905	3	3658745	T	G	-0.194672	0.00967511	2.42064e-90	-0.00991949	0.0123561	0.422088
LRRN1	Heart failure	rs184100174	3	3991078	G	A	-0.228694	0.0485296	1.2237e-06	-0.0487267	0.0566794	0.389959
LRRN1	Heart failure	rs184184171	3	3697555	T	C	0.602442	0.103335	2.77154e-09	-0.0638171	0.309656	0.83672
LRRN1	Heart failure	rs185384270	3	3639135	C	T	-0.324446	0.065705	3.94802e-07	0.410256	0.102533	6.30202e-05
LRRN1	Heart failure	rs185436192	3	3691718	A	T	-0.244734	0.0512816	9.10421e-07	0.064203	0.140559	0.647837
LRRN1	Heart failure	rs187067536	3	3833725	A	G	-0.403435	0.0665576	6.74535e-10	-0.114142	0.0623391	0.0671027
LRRN1	Heart failure	rs187325761	3	3706184	A	T	-0.276357	0.0597989	1.90543e-06	0.307349	0.229452	0.180411
LRRN1	Heart failure	rs187572539	3	4041544	C	T	-0.188321	0.0337838	1.24264e-08	0.0152888	0.0476877	0.748511
LRRN1	Heart failure	rs187805703	3	3925428	G	A	-0.452996	0.065351	2.07851e-12	-0.0608026	0.141528	0.667477
LRRN1	Heart failure	rs188549810	3	3710778	T	C	-0.303929	0.0483025	1.56499e-10	0.00179716	0.0711845	0.979858
LRRN1	Heart failure	rs188904789	3	3959888	C	T	-0.532562	0.0812888	2.84847e-11	0.0798682	0.252578	0.751841
LRRN1	Heart failure	rs189622513	3	3771400	C	A	-0.355239	0.0371576	5.86897e-22	0.00999931	0.0414642	0.809435
LRRN1	Heart failure	rs189711037	3	3914486	T	C	0.368746	0.0417102	4.75743e-19	-0.0117727	0.0603064	0.845225
LRRN1	Heart failure	rs191949365	3	3703094	C	T	-0.559326	0.113808	4.44716e-07	0.0737223	0.0901954	0.413721
LRRN1	Heart failure	rs192181714	3	3770543	T	A	-0.347664	0.0447152	3.77016e-15	-0.43455	0.116809	0.000199095
LRRN1	Heart failure	rs192494954	3	3749412	A	C	-0.238542	0.0235778	2.31674e-24	0.0109432	0.0254626	0.667358
LRRN1	Heart failure	rs2035663	3	3618075	A	G	-0.0555222	0.00793774	1.32903e-12	0.0117837	0.00992041	0.234903
LRRN1	Heart failure	rs2256351	3	3800400	T	G	-0.476537	0.0134832	6.41709e-274	0.00524603	0.0197599	0.790633
LRRN1	Heart failure	rs35596257	3	3780636	A	G	0.629471	0.0622349	2.38374e-24	-0.243606	0.14922	0.102567
LRRN1	Heart failure	rs35652668	3	3639096	C	T	-0.152876	0.0170121	1.27835e-19	-0.0113402	0.0218136	0.603156
LRRN1	Heart failure	rs35785889	3	4038660	C	T	0.413671	0.0605084	4.05508e-12	-0.0109162	0.0274491	0.69086
LRRN1	Heart failure	rs372935619	3	3720155	T	C	-0.370952	0.0370401	6.55633e-24	0.00731203	0.0404076	0.856401
LRRN1	Heart failure	rs374992625	3	3773374	T	C	0.439897	0.0847791	1.05859e-07	-0.0349418	0.0760555	0.645929
LRRN1	Heart failure	rs4258951	3	3688724	A	G	0.125756	0.00771804	5.46364e-60	-0.00677936	0.0101907	0.505892
LRRN1	Heart failure	rs4502562	3	3700963	G	C	-0.0638948	0.00820832	3.50915e-15	-0.00282112	0.00971611	0.771545
LRRN1	Heart failure	rs4685677	3	3668331	G	C	0.098741	0.013127	2.69769e-14	-0.0177796	0.0253033	0.482269
LRRN1	Heart failure	rs4685693	3	3859135	G	A	0.154806	0.00788403	3.85437e-86	0.00389526	0.0100062	0.697065
LRRN1	Heart failure	rs4685724	3	3993759	C	T	0.0888891	0.0103516	4.46382e-18	0.0114387	0.0175567	0.514705
LRRN1	Heart failure	rs535270729	3	3834794	T	C	0.403474	0.069127	2.66214e-09	-0.163743	0.214679	0.445623
LRRN1	Heart failure	rs539587145	3	3915956	A	G	0.395812	0.0782618	2.12352e-07	-0.0744174	0.0706282	0.292043
LRRN1	Heart failure	rs543305987	3	3780932	G	C	0.563965	0.0936506	8.61313e-10	-0.0945202	0.200898	0.638006
LRRN1	Heart failure	rs548364230	3	4041482	G	T	-0.37761	0.0676051	1.16497e-08	0.10798	0.14158	0.445654
LRRN1	Heart failure	rs548579078	3	3783023	T	C	0.344629	0.0712297	6.54849e-07	0.0696528	0.124702	0.576465
LRRN1	Heart failure	rs552654768	3	3992551	G	A	0.453138	0.059064	8.46787e-15	-0.0212438	0.122455	0.862272
LRRN1	Heart failure	rs554460495	3	3715857	C	T	0.474021	0.085561	1.51104e-08	0.146362	0.135799	0.281132
LRRN1	Heart failure	rs556767595	3	3720697	T	G	-0.244934	0.042169	3.15382e-09	0.0568562	0.093175	0.541724
LRRN1	Heart failure	rs563617470	3	3996193	C	G	-0.324831	0.0567678	5.26078e-09	0.0527278	0.102265	0.606136
LRRN1	Heart failure	rs566218686	3	3657506	G	A	0.548893	0.113751	6.98646e-07	0.312556	0.402536	0.437473
LRRN1	Heart failure	rs570580924	3	3878484	A	C	-0.284522	0.0539013	6.50965e-08	-0.133828	0.120719	0.267608
LRRN1	Heart failure	rs62249241	3	3756270	C	G	0.0796353	0.0127262	1.9549e-10	-0.0179538	0.0200505	0.37056
LRRN1	Heart failure	rs62257622	3	4003636	A	T	0.362914	0.0268009	4.47122e-42	0.0052509	0.07044	0.940577
LRRN1	Heart failure	rs6806903	3	4028965	G	A	0.191794	0.00828341	6.6261e-119	0.00388475	0.0100046	0.697795
LRRN1	Heart failure	rs6809027	3	3909525	T	A	-0.257878	0.0259251	1.29898e-23	0.0932168	0.0482845	0.0535365
LRRN1	Heart failure	rs696489	3	3821595	C	T	-0.22739	0.00916288	2.97972e-136	-0.00948523	0.0120793	0.432308
LRRN1	Heart failure	rs711540	3	3760781	T	C	-0.772179	0.00782885	<3.00E-308	-0.0110404	0.00957432	0.248858
LRRN1	Heart failure	rs73012522	3	3715816	T	C	-0.191465	0.0223801	5.88603e-18	-0.00499366	0.0251584	0.842663
LRRN1	Heart failure	rs73013764	3	4035220	G	C	0.452946	0.0332033	1.13274e-42	0.0524637	0.034694	0.130488
LRRN1	Heart failure	rs73014474	3	3774257	T	C	0.549955	0.0183004	1.04258e-198	0.0175525	0.0176722	0.3206
LRRN1	Heart failure	rs73014484	3	3778397	C	T	0.568365	0.0135408	<3.00E-308	0.00334216	0.0160457	0.835003
LRRN1	Heart failure	rs73020428	3	3908443	A	G	-0.178674	0.0129542	1.40911e-43	0.0260707	0.0149541	0.0812662
LRRN1	Heart failure	rs73806540	3	3658064	T	C	0.107863	0.0187038	4.03708e-09	-0.0221928	0.0336374	0.509405
LRRN1	Heart failure	rs73806837	3	4043624	T	C	-0.113249	0.0116938	1.75403e-22	0.00482325	0.0154966	0.755614
LRRN1	Heart failure	rs75578780	3	4033492	A	G	-0.207373	0.0175294	1.36553e-32	-0.0117749	0.0177789	0.507779
LRRN1	Heart failure	rs76291243	3	3839090	G	T	0.155539	0.0276524	9.28658e-09	-0.0253675	0.0437317	0.561868
LRRN1	Heart failure	rs76473066	3	3942387	C	A	0.341396	0.0365589	4.89716e-21	-0.0518907	0.054987	0.345327
LRRN1	Heart failure	rs76518303	3	3729347	A	C	-0.244382	0.0217909	1.72356e-29	-0.0159787	0.0268308	0.551487
LRRN1	Heart failure	rs76750263	3	3617503	T	C	-0.236043	0.0244167	2.0764e-22	-0.0277066	0.0635382	0.662792
LRRN1	Heart failure	rs76910313	3	3716041	C	T	0.312023	0.0191376	4.60788e-60	0.00702061	0.0358554	0.844764
LRRN1	Heart failure	rs769809	3	3725528	A	G	0.185596	0.00762605	3.96942e-131	-0.018518	0.0100008	0.0640767
LRRN1	Heart failure	rs77517000	3	3769144	G	C	0.587339	0.0164843	2.38681e-278	-0.00572431	0.0246358	0.816261
LRRN1	Heart failure	rs78191568	3	3760466	A	G	-0.467915	0.077449	7.63021e-10	0.0742779	0.178216	0.676834
LRRN1	Heart failure	rs78611274	3	3848442	A	C	-0.369264	0.0532576	2.05211e-12	0.0123808	0.0254647	0.626829
LRRN1	Heart failure	rs78990345	3	3767864	A	G	0.533672	0.0227654	7.93079e-122	0.00984921	0.0388546	0.79989
LRRN1	Heart failure	rs79069985	3	3667710	A	G	-0.241046	0.0472229	1.65896e-07	-0.0387988	0.123685	0.753756
LRRN1	Heart failure	rs79257555	3	4042107	A	C	-0.178472	0.0200492	2.74984e-19	0.00298697	0.0269016	0.91159
LRRN1	Heart failure	rs79346725	3	3779478	C	T	-0.346195	0.0206347	1.78802e-63	-0.0206052	0.0413943	0.618639
LRRN1	Heart failure	rs79868316	3	3749753	C	T	-0.306659	0.0647217	1.07857e-06	-0.0200733	0.0200911	0.317739
LRRN1	Heart failure	rs9311144	3	3708458	T	C	0.14604	0.0142367	5.44725e-25	-0.0170181	0.0269111	0.527136
LRRN1	Heart failure	rs983153	3	3666407	T	C	-0.0896113	0.0107814	4.71874e-17	-0.00485187	0.0146633	0.74073
LRRN1	Atrial fibrillation	rs10433547	3	4044640	T	C	0.346525	0.0626872	1.62096e-08	0.0667022	0.122991	0.587588
LRRN1	Atrial fibrillation	rs11129700	3	3630427	T	G	-0.185641	0.0189053	4.63914e-23	0.0282662	0.0332975	0.395937
LRRN1	Atrial fibrillation	rs111570309	3	3669156	A	G	0.136113	0.0171103	8.95419e-16	0.024207	0.016888	0.151749
LRRN1	Atrial fibrillation	rs112091613	3	3799065	T	C	-0.239778	0.0364695	2.43668e-11	0.109801	0.0912731	0.228978
LRRN1	Atrial fibrillation	rs112881888	3	4029075	C	T	-0.28567	0.049105	2.98611e-09	-0.0153844	0.108383	0.887124
LRRN1	Atrial fibrillation	rs113168029	3	3845100	T	C	-0.347458	0.0375766	1.1581e-20	0.163207	0.11791	0.166308
LRRN1	Atrial fibrillation	rs113359418	3	3657104	T	A	-0.201354	0.0173766	2.38e-31	0.0165291	0.0282862	0.558985
LRRN1	Atrial fibrillation	rs114085743	3	3654435	T	G	0.381031	0.0533498	4.59491e-13	-0.0770334	0.17805	0.66527
LRRN1	Atrial fibrillation	rs114336318	3	3678350	A	T	0.203083	0.0246063	7.70444e-17	0.0877584	0.0522913	0.0932954
LRRN1	Atrial fibrillation	rs116044530	3	3760962	T	C	-0.379043	0.0489079	4.58962e-15	0.00773038	0.0481661	0.872492
LRRN1	Atrial fibrillation	rs116347023	3	3773976	G	T	0.571029	0.0188406	4.43836e-202	-0.00282641	0.0193366	0.883788
LRRN1	Atrial fibrillation	rs116451457	3	3794839	C	T	-0.322269	0.0354083	4.45422e-20	0.0711503	0.048737	0.144322
LRRN1	Atrial fibrillation	rs116521725	3	4040981	A	G	0.405933	0.0265453	4.31701e-53	0.104774	0.0588948	0.0752402
LRRN1	Atrial fibrillation	rs116619315	3	3847330	T	G	0.18887	0.0287277	2.441e-11	-0.0130518	0.0446307	0.769951
LRRN1	Atrial fibrillation	rs117075612	3	3707512	C	T	-0.295871	0.0329994	1.53808e-19	-0.0214162	0.0819562	0.793851
LRRN1	Atrial fibrillation	rs11708666	3	3600223	G	T	0.125257	0.0118504	2.05567e-26	-0.012098	0.0173458	0.485512
LRRN1	Atrial fibrillation	rs11710060	3	3706172	T	C	-0.198452	0.0166829	6.24261e-33	-0.0135731	0.0262279	0.604803
LRRN1	Atrial fibrillation	rs13080190	3	3759844	G	A	-0.379826	0.0371836	8.5045e-25	-0.0609092	0.0735349	0.407498
LRRN1	Atrial fibrillation	rs13086225	3	3673071	C	A	-0.19714	0.021434	1.83125e-20	-0.0279248	0.0217299	0.19876
LRRN1	Atrial fibrillation	rs13326194	3	3777834	A	G	0.248157	0.015978	1.06728e-54	-0.00921517	0.0205092	0.653201
LRRN1	Atrial fibrillation	rs137896491	3	3775712	T	C	-0.392211	0.0679494	3.91439e-09	0.0916273	0.157031	0.559558
LRRN1	Atrial fibrillation	rs138291479	3	3823494	T	C	0.419074	0.0781492	4.10421e-08	0.0533764	0.0687455	0.437493
LRRN1	Atrial fibrillation	rs138299352	3	3948634	G	A	0.257201	0.0514755	2.91793e-07	0.0834554	0.0470614	0.0761746
LRRN1	Atrial fibrillation	rs138949823	3	3625882	A	G	0.381155	0.0675452	8.35746e-09	0.174948	0.150831	0.246091
LRRN1	Atrial fibrillation	rs139894601	3	4006064	T	C	0.233678	0.0467309	2.85905e-07	-0.0799659	0.11589	0.490183
LRRN1	Atrial fibrillation	rs140634078	3	3957415	A	G	-0.227756	0.0342914	1.54957e-11	0.0756208	0.128711	0.556851
LRRN1	Atrial fibrillation	rs142381203	3	3845194	T	C	-1.0581	0.119722	4.87347e-19	-0.320347	0.653124	0.623791
LRRN1	Atrial fibrillation	rs142588306	3	3812975	T	C	-0.291687	0.0372854	2.57713e-15	-0.0411289	0.0428037	0.336616
LRRN1	Atrial fibrillation	rs142775694	3	3938382	G	A	-0.202321	0.0396669	1.69379e-07	-0.119677	0.106221	0.259875
LRRN1	Atrial fibrillation	rs143089980	3	3853236	A	G	-0.337712	0.0554923	5.79753e-10	0.118337	0.0877509	0.177479
LRRN1	Atrial fibrillation	rs143873487	3	3889068	G	T	-0.329252	0.0423024	3.53302e-15	0.00103526	0.0368117	0.977564
LRRN1	Atrial fibrillation	rs143947538	3	3693406	G	A	0.60086	0.0776389	5.00372e-15	-0.0721928	0.266407	0.786401
LRRN1	Atrial fibrillation	rs144132348	3	3699025	A	T	-0.242315	0.0355975	4.98001e-12	-0.0461862	0.0349655	0.186531
LRRN1	Atrial fibrillation	rs1442211	3	3807030	T	C	-0.237675	0.0147847	1.88728e-58	0.0200596	0.0187377	0.284371
LRRN1	Atrial fibrillation	rs144379321	3	4017735	G	A	-0.204355	0.0263769	4.68601e-15	-0.0164226	0.0334497	0.623451
LRRN1	Atrial fibrillation	rs144614485	3	4038361	C	T	-0.211007	0.028715	1.00357e-13	0.0199305	0.0507484	0.694517
LRRN1	Atrial fibrillation	rs144882445	3	3881137	A	G	-0.252956	0.0378832	1.21725e-11	-0.0275014	0.032205	0.393133
LRRN1	Atrial fibrillation	rs145841591	3	3643731	T	C	0.315863	0.0526531	9.93024e-10	0.113084	0.0809687	0.162523
LRRN1	Atrial fibrillation	rs146396715	3	3741095	T	G	0.57754	0.0530842	7.20207e-28	-0.146488	0.262559	0.576895
LRRN1	Atrial fibrillation	rs147784368	3	3993617	G	A	0.305588	0.0628112	5.71754e-07	0.0497448	0.135989	0.714514
LRRN1	Atrial fibrillation	rs147917044	3	3756435	G	A	0.569255	0.0472196	9.07348e-34	0.110171	0.0684332	0.10742
LRRN1	Atrial fibrillation	rs148056087	3	3962939	A	T	-0.273703	0.0369943	6.88563e-14	-0.0338577	0.0241578	0.161059
LRRN1	Atrial fibrillation	rs148259072	3	3960927	A	C	-0.411621	0.0658822	2.08093e-10	-0.0536013	0.114793	0.640543
LRRN1	Atrial fibrillation	rs148415025	3	3905368	C	T	0.289349	0.0403397	3.67369e-13	0.181636	0.108936	0.0954421
LRRN1	Atrial fibrillation	rs148423380	3	3626055	T	C	0.236572	0.0438914	3.52407e-08	-0.108995	0.057611	0.0585019
LRRN1	Atrial fibrillation	rs1488402	3	3643036	G	T	-0.0539489	0.00785573	3.26779e-12	0.00390027	0.0103218	0.705529
LRRN1	Atrial fibrillation	rs149097617	3	3827779	T	C	-0.363041	0.0624026	2.98274e-09	-0.560384	0.233549	0.0164206
LRRN1	Atrial fibrillation	rs149906823	3	3827204	G	A	-0.424888	0.082341	1.23407e-07	0.143736	0.254614	0.572397
LRRN1	Atrial fibrillation	rs150084296	3	3913549	C	T	-0.873802	0.134101	3.61037e-11	-1.33495	0.466629	0.00422532
LRRN1	Atrial fibrillation	rs150122386	3	3879127	T	C	-0.267798	0.0386418	2.10023e-12	0.0396923	0.0344115	0.248721
LRRN1	Atrial fibrillation	rs150734667	3	3621581	T	C	-0.146831	0.0276539	5.49347e-08	0.00940778	0.0372106	0.800403
LRRN1	Atrial fibrillation	rs150900263	3	3765645	G	A	-0.186595	0.0188054	1.66303e-23	-0.0217118	0.0274835	0.429531
LRRN1	Atrial fibrillation	rs151233099	3	3747595	A	G	0.482406	0.0446516	1.65162e-27	-0.168775	0.127616	0.185995
LRRN1	Atrial fibrillation	rs1562080	3	3984019	T	C	-0.217522	0.0110249	5.95079e-87	-0.0274575	0.0149786	0.0667852
LRRN1	Atrial fibrillation	rs17035509	3	3685890	A	G	-0.221195	0.0125274	4.50289e-70	-0.0197662	0.0141659	0.162913
LRRN1	Atrial fibrillation	rs17037854	3	3869249	A	G	-0.0780962	0.0139167	1.0018e-08	-0.000707303	0.0241007	0.976587
LRRN1	Atrial fibrillation	rs17039576	3	3983780	G	A	-0.0558199	0.00821261	5.34647e-12	-0.0147911	0.0122524	0.227358
LRRN1	Atrial fibrillation	rs17362851	3	3744833	A	G	-0.243209	0.0173887	9.40823e-45	-0.00864772	0.0170226	0.611443
LRRN1	Atrial fibrillation	rs180893549	3	3657762	C	T	0.355464	0.0421633	1.71876e-17	-0.224769	0.0897058	0.0122236
LRRN1	Atrial fibrillation	rs182071384	3	3997280	G	A	0.433152	0.0924382	1.39397e-06	0.135719	0.227238	0.550337
LRRN1	Atrial fibrillation	rs1825905	3	3658745	T	G	-0.194672	0.00967511	2.42064e-90	0.0311466	0.0127605	0.0146524
LRRN1	Atrial fibrillation	rs184100174	3	3991078	G	A	-0.228694	0.0485296	1.2237e-06	-0.0729374	0.0582782	0.210738
LRRN1	Atrial fibrillation	rs184184171	3	3697555	T	C	0.602442	0.103335	2.77154e-09	0.17961	0.317836	0.572003
LRRN1	Atrial fibrillation	rs185384270	3	3639135	C	T	-0.324446	0.065705	3.94802e-07	0.237384	0.113612	0.0366691
LRRN1	Atrial fibrillation	rs185436192	3	3691718	A	T	-0.244734	0.0512816	9.10421e-07	-0.0233009	0.144615	0.871996
LRRN1	Atrial fibrillation	rs187067536	3	3833725	A	G	-0.403435	0.0665576	6.74535e-10	-0.108769	0.0641108	0.0897759
LRRN1	Atrial fibrillation	rs187325761	3	3706184	A	T	-0.276357	0.0597989	1.90543e-06	0.33492	0.243766	0.16946
LRRN1	Atrial fibrillation	rs187572539	3	4041544	C	T	-0.188321	0.0337838	1.24264e-08	-0.0401995	0.0492047	0.413937
LRRN1	Atrial fibrillation	rs187805703	3	3925428	G	A	-0.452996	0.065351	2.07851e-12	0.0632866	0.153022	0.679183
LRRN1	Atrial fibrillation	rs188549810	3	3710778	T	C	-0.303929	0.0483025	1.56499e-10	0.134338	0.0746376	0.071882
LRRN1	Atrial fibrillation	rs188904789	3	3959888	C	T	-0.532562	0.0812888	2.84847e-11	-0.117689	0.247837	0.634883
LRRN1	Atrial fibrillation	rs189622513	3	3771400	C	A	-0.355239	0.0371576	5.86897e-22	0.0631347	0.0432093	0.143977
LRRN1	Atrial fibrillation	rs189711037	3	3914486	T	C	0.368746	0.0417102	4.75743e-19	-0.0269453	0.0624033	0.665892
LRRN1	Atrial fibrillation	rs191949365	3	3703094	C	T	-0.559326	0.113808	4.44716e-07	0.045339	0.0924095	0.623687
LRRN1	Atrial fibrillation	rs192181714	3	3770543	T	A	-0.347664	0.0447152	3.77016e-15	-0.120267	0.115929	0.299541
LRRN1	Atrial fibrillation	rs192494954	3	3749412	A	C	-0.238542	0.0235778	2.31674e-24	-0.0147823	0.0262427	0.573237
LRRN1	Atrial fibrillation	rs2035663	3	3618075	A	G	-0.0555222	0.00793774	1.32903e-12	0.039168	0.0102353	0.000129846
LRRN1	Atrial fibrillation	rs2256351	3	3800400	T	G	-0.476537	0.0134832	6.41709e-274	-0.0337269	0.0202909	0.0964784
LRRN1	Atrial fibrillation	rs35596257	3	3780636	A	G	0.629471	0.0622349	2.38374e-24	0.202814	0.158424	0.200477
LRRN1	Atrial fibrillation	rs35652668	3	3639096	C	T	-0.152876	0.0170121	1.27835e-19	0.00424079	0.022363	0.849596
LRRN1	Atrial fibrillation	rs35785889	3	4038660	C	T	0.413671	0.0605084	4.05508e-12	0.0418599	0.0284086	0.140617
LRRN1	Atrial fibrillation	rs372935619	3	3720155	T	C	-0.370952	0.0370401	6.55633e-24	0.0425703	0.0415741	0.305854
LRRN1	Atrial fibrillation	rs374992625	3	3773374	T	C	0.439897	0.0847791	1.05859e-07	0.109278	0.0791789	0.167545
LRRN1	Atrial fibrillation	rs4258951	3	3688724	A	G	0.125756	0.00771804	5.46364e-60	0.0243472	0.0105117	0.020548
LRRN1	Atrial fibrillation	rs4502562	3	3700963	G	C	-0.0638948	0.00820832	3.50915e-15	-0.00830309	0.0100204	0.40732
LRRN1	Atrial fibrillation	rs4685677	3	3668331	G	C	0.098741	0.013127	2.69769e-14	-0.0415815	0.0260314	0.110186
LRRN1	Atrial fibrillation	rs4685693	3	3859135	G	A	0.154806	0.00788403	3.85437e-86	-0.00787384	0.0103385	0.446295
LRRN1	Atrial fibrillation	rs4685724	3	3993759	C	T	0.0888891	0.0103516	4.46382e-18	0.01142	0.0181437	0.529075
LRRN1	Atrial fibrillation	rs535270729	3	3834794	T	C	0.403474	0.069127	2.66214e-09	0.0250052	0.227772	0.912583
LRRN1	Atrial fibrillation	rs539587145	3	3915956	A	G	0.395812	0.0782618	2.12352e-07	0.0918231	0.0728116	0.207271
LRRN1	Atrial fibrillation	rs543305987	3	3780932	G	C	0.563965	0.0936506	8.61313e-10	0.17607	0.221795	0.427288
LRRN1	Atrial fibrillation	rs548364230	3	4041482	G	T	-0.37761	0.0676051	1.16497e-08	0.277384	0.148088	0.0610548
LRRN1	Atrial fibrillation	rs548579078	3	3783023	T	C	0.344629	0.0712297	6.54849e-07	-0.00784301	0.124569	0.949797
LRRN1	Atrial fibrillation	rs552654768	3	3992551	G	A	0.453138	0.059064	8.46787e-15	-0.0263426	0.133474	0.843545
LRRN1	Atrial fibrillation	rs554460495	3	3715857	C	T	0.474021	0.085561	1.51104e-08	-0.0913032	0.141808	0.519674
LRRN1	Atrial fibrillation	rs556767595	3	3720697	T	G	-0.244934	0.042169	3.15382e-09	-0.0957313	0.0983897	0.330563
LRRN1	Atrial fibrillation	rs563617470	3	3996193	C	G	-0.324831	0.0567678	5.26078e-09	0.0528673	0.101295	0.601728
LRRN1	Atrial fibrillation	rs566218686	3	3657506	G	A	0.548893	0.113751	6.98646e-07	-0.61844	0.379357	0.103053
LRRN1	Atrial fibrillation	rs570580924	3	3878484	A	C	-0.284522	0.0539013	6.50965e-08	0.0564791	0.123508	0.647462
LRRN1	Atrial fibrillation	rs62249241	3	3756270	C	G	0.0796353	0.0127262	1.9549e-10	-0.018129	0.0205275	0.377151
LRRN1	Atrial fibrillation	rs62257622	3	4003636	A	T	0.362914	0.0268009	4.47122e-42	-0.0488947	0.0705171	0.488075
LRRN1	Atrial fibrillation	rs6806903	3	4028965	G	A	0.191794	0.00828341	6.6261e-119	0.00743287	0.0103162	0.471215
LRRN1	Atrial fibrillation	rs6809027	3	3909525	T	A	-0.257878	0.0259251	1.29898e-23	-0.0141822	0.0494524	0.774276
LRRN1	Atrial fibrillation	rs696489	3	3821595	C	T	-0.22739	0.00916288	2.97972e-136	-0.00171637	0.0124891	0.890691
LRRN1	Atrial fibrillation	rs711540	3	3760781	T	C	-0.772179	0.00782885	<3.00E-308	-0.0115078	0.00987168	0.24372
LRRN1	Atrial fibrillation	rs73012522	3	3715816	T	C	-0.191465	0.0223801	5.88603e-18	0.0156165	0.0261147	0.549841
LRRN1	Atrial fibrillation	rs73013764	3	4035220	G	C	0.452946	0.0332033	1.13274e-42	0.0369789	0.035638	0.299444
LRRN1	Atrial fibrillation	rs73014474	3	3774257	T	C	0.549955	0.0183004	1.04258e-198	0.0139218	0.0181624	0.443369
LRRN1	Atrial fibrillation	rs73014484	3	3778397	C	T	0.568365	0.0135408	<3.00E-308	0.0145961	0.0165192	0.376922
LRRN1	Atrial fibrillation	rs73020428	3	3908443	A	G	-0.178674	0.0129542	1.40911e-43	0.00100713	0.0154271	0.947949
LRRN1	Atrial fibrillation	rs73806540	3	3658064	T	C	0.107863	0.0187038	4.03708e-09	-0.0809107	0.034501	0.0190182
LRRN1	Atrial fibrillation	rs73806837	3	4043624	T	C	-0.113249	0.0116938	1.75403e-22	-0.0103453	0.016022	0.518478
LRRN1	Atrial fibrillation	rs75578780	3	4033492	A	G	-0.207373	0.0175294	1.36553e-32	-0.0240549	0.0182449	0.187354
LRRN1	Atrial fibrillation	rs76291243	3	3839090	G	T	0.155539	0.0276524	9.28658e-09	-0.025416	0.0454798	0.57627
LRRN1	Atrial fibrillation	rs76473066	3	3942387	C	A	0.341396	0.0365589	4.89716e-21	-0.0824149	0.0571977	0.149619
LRRN1	Atrial fibrillation	rs76518303	3	3729347	A	C	-0.244382	0.0217909	1.72356e-29	-0.00885567	0.0275605	0.74797
LRRN1	Atrial fibrillation	rs76750263	3	3617503	T	C	-0.236043	0.0244167	2.0764e-22	-0.0232728	0.0654527	0.722166
LRRN1	Atrial fibrillation	rs76910313	3	3716041	C	T	0.312023	0.0191376	4.60788e-60	-0.0224402	0.036597	0.539763
LRRN1	Atrial fibrillation	rs769809	3	3725528	A	G	0.185596	0.00762605	3.96942e-131	-0.00227564	0.0103331	0.825694
LRRN1	Atrial fibrillation	rs77517000	3	3769144	G	C	0.587339	0.0164843	2.38681e-278	0.0557117	0.0255823	0.0294252
LRRN1	Atrial fibrillation	rs78191568	3	3760466	A	G	-0.467915	0.077449	7.63021e-10	-0.185555	0.176188	0.292265
LRRN1	Atrial fibrillation	rs78611274	3	3848442	A	C	-0.369264	0.0532576	2.05211e-12	-0.000160535	0.0260877	0.99509
LRRN1	Atrial fibrillation	rs78990345	3	3767864	A	G	0.533672	0.0227654	7.93079e-122	0.00960789	0.0396735	0.808645
LRRN1	Atrial fibrillation	rs79069985	3	3667710	A	G	-0.241046	0.0472229	1.65896e-07	0.0521296	0.127011	0.681486
LRRN1	Atrial fibrillation	rs79257555	3	4042107	A	C	-0.178472	0.0200492	2.74984e-19	-0.0143301	0.0277978	0.606195
LRRN1	Atrial fibrillation	rs79346725	3	3779478	C	T	-0.346195	0.0206347	1.78802e-63	-0.0956807	0.0424465	0.0241869
LRRN1	Atrial fibrillation	rs79868316	3	3749753	C	T	-0.306659	0.0647217	1.07857e-06	-0.0353494	0.0208818	0.0904878
LRRN1	Atrial fibrillation	rs9311144	3	3708458	T	C	0.14604	0.0142367	5.44725e-25	-0.00300294	0.0278155	0.914028
LRRN1	Atrial fibrillation	rs983153	3	3666407	T	C	-0.0896113	0.0107814	4.71874e-17	0.009931	0.0150847	0.510315
LTBP2	Coronary artery disease	rs10135293	14	74457510	C	T	0.236991	0.0337905	1.16182e-12	0.0949387	0.0959933	0.322657
LTBP2	Coronary artery disease	rs11625990	14	74551728	G	A	0.0488661	0.00643737	1.58718e-14	-0.00710434	0.00877888	0.418369
LTBP2	Coronary artery disease	rs11626630	14	74740807	T	C	0.0747124	0.00945133	1.34008e-15	-0.00165344	0.009649	0.863942
LTBP2	Coronary artery disease	rs137854857	14	74551197	A	C	-0.27081	0.025686	2.73341e-26	0.0132005	0.0532514	0.804219
LTBP2	Coronary artery disease	rs141357296	14	74535223	C	T	-0.139315	0.0256396	2.76162e-08	0.019006	0.0466676	0.683814
LTBP2	Coronary artery disease	rs150408645	14	74555489	T	C	-0.115123	0.0249745	2.01701e-06	0.0665407	0.0197958	0.000775622
LTBP2	Coronary artery disease	rs186232839	14	74590718	C	T	-0.154406	0.0317666	5.85035e-07	-0.0196245	0.0390164	0.614977
LTBP2	Coronary artery disease	rs2043948	14	74606345	T	C	0.11338	0.0116548	1.14323e-22	-0.0189114	0.0167226	0.258104
LTBP2	Coronary artery disease	rs2190875	14	74395307	T	C	0.0618902	0.00986524	1.7644e-10	0.0120413	0.0123406	0.32919
LTBP2	Coronary artery disease	rs2289388	14	74550216	A	G	-0.147469	0.0214221	2.91045e-12	0.00949781	0.0170771	0.578092
LTBP2	Coronary artery disease	rs35458893	14	74373918	T	C	0.0526127	0.00828151	1.05556e-10	-0.00710652	0.0119554	0.552233
LTBP2	Coronary artery disease	rs4903216	14	74346366	G	A	0.0496739	0.00735834	7.35699e-12	-0.018317	0.00962473	0.0570256
LTBP2	Coronary artery disease	rs4903222	14	74414035	T	G	-0.0445788	0.0079756	1.13929e-08	0.00125653	0.0110201	0.909221
LTBP2	Coronary artery disease	rs56365335	14	74580623	C	A	0.195771	0.0347491	8.81184e-09	0.0646257	0.0464603	0.16423
LTBP2	Coronary artery disease	rs61734850	14	74409652	C	G	-0.0598499	0.00999567	1.06491e-09	-0.00383821	0.0135001	0.776172
LTBP2	Coronary artery disease	rs61738025	14	74552299	T	C	0.118129	0.0144393	1.40661e-16	0.00598078	0.0174327	0.73154
LTBP2	Coronary artery disease	rs61978880	14	74642062	A	G	-0.122704	0.0257518	9.44873e-07	-0.0235013	0.0750986	0.754326
LTBP2	Coronary artery disease	rs7160756	14	74510283	G	A	-0.0705067	0.0063728	9.40936e-29	0.0122438	0.00837699	0.14385
LTBP2	Coronary artery disease	rs8005582	14	74595276	T	C	-0.0982226	0.0201311	5.32728e-07	0.0216568	0.0303957	0.476158
LTBP2	Coronary artery disease	rs888414	14	74638202	A	G	-0.105376	0.00645187	2.89186e-60	0.00292307	0.00896609	0.744413
LTBP2	Coronary artery disease	rs9323600	14	74676990	T	G	-0.0535204	0.00667011	5.12133e-16	0.00804484	0.0086725	0.353601
LTBP2	Heart failure	rs10135293	14	74457510	C	T	0.236991	0.0337905	1.16182e-12	-0.0810112	0.110023	0.46154
LTBP2	Heart failure	rs11625990	14	74551728	G	A	0.0488661	0.00643737	1.58718e-14	6.01404e-05	0.0103326	0.995356
LTBP2	Heart failure	rs11626630	14	74740807	T	C	0.0747124	0.00945133	1.34008e-15	0.014854	0.0113664	0.191267
LTBP2	Heart failure	rs137854857	14	74551197	A	C	-0.27081	0.025686	2.73341e-26	0.0483342	0.06254	0.439609
LTBP2	Heart failure	rs141357296	14	74535223	C	T	-0.139315	0.0256396	2.76162e-08	0.0233141	0.0550022	0.671656
LTBP2	Heart failure	rs150408645	14	74555489	T	C	-0.115123	0.0249745	2.01701e-06	-0.0234257	0.0237141	0.323232
LTBP2	Heart failure	rs186232839	14	74590718	C	T	-0.154406	0.0317666	5.85035e-07	-0.0155296	0.0462681	0.73714
LTBP2	Heart failure	rs2043948	14	74606345	T	C	0.11338	0.0116548	1.14323e-22	-0.0372788	0.0195954	0.057115
LTBP2	Heart failure	rs2190875	14	74395307	T	C	0.0618902	0.00986524	1.7644e-10	-0.00169566	0.0145494	0.907221
LTBP2	Heart failure	rs2289388	14	74550216	A	G	-0.147469	0.0214221	2.91045e-12	0.0176824	0.0201016	0.37905
LTBP2	Heart failure	rs35458893	14	74373918	T	C	0.0526127	0.00828151	1.05556e-10	0.00360509	0.0140718	0.797802
LTBP2	Heart failure	rs4903216	14	74346366	G	A	0.0496739	0.00735834	7.35699e-12	0.0118605	0.0113231	0.294891
LTBP2	Heart failure	rs4903222	14	74414035	T	G	-0.0445788	0.0079756	1.13929e-08	-0.00270608	0.0129751	0.834792
LTBP2	Heart failure	rs56365335	14	74580623	C	A	0.195771	0.0347491	8.81184e-09	0.00135094	0.0545462	0.980241
LTBP2	Heart failure	rs61734850	14	74409652	C	G	-0.0598499	0.00999567	1.06491e-09	-0.0140755	0.0158295	0.373898
LTBP2	Heart failure	rs61738025	14	74552299	T	C	0.118129	0.0144393	1.40661e-16	0.0134027	0.0205222	0.513703
LTBP2	Heart failure	rs61978880	14	74642062	A	G	-0.122704	0.0257518	9.44873e-07	-0.164209	0.0866897	0.0581969
LTBP2	Heart failure	rs7160756	14	74510283	G	A	-0.0705067	0.0063728	9.40936e-29	0.0209515	0.00985578	0.0335197
LTBP2	Heart failure	rs8005582	14	74595276	T	C	-0.0982226	0.0201311	5.32728e-07	-0.0358368	0.0359019	0.318189
LTBP2	Heart failure	rs888414	14	74638202	A	G	-0.105376	0.00645187	2.89186e-60	-5.97816e-05	0.0105418	0.995475
LTBP2	Heart failure	rs9323600	14	74676990	T	G	-0.0535204	0.00667011	5.12133e-16	-0.00790196	0.010206	0.438784
LTBP2	Atrial fibrillation	rs10135293	14	74457510	C	T	0.236991	0.0337905	1.16182e-12	-0.0473566	0.111711	0.671624
LTBP2	Atrial fibrillation	rs11625990	14	74551728	G	A	0.0488661	0.00643737	1.58718e-14	-0.0127352	0.0106593	0.232187
LTBP2	Atrial fibrillation	rs11626630	14	74740807	T	C	0.0747124	0.00945133	1.34008e-15	0.0150034	0.0116961	0.199573
LTBP2	Atrial fibrillation	rs137854857	14	74551197	A	C	-0.27081	0.025686	2.73341e-26	-0.0315894	0.0625839	0.613732
LTBP2	Atrial fibrillation	rs141357296	14	74535223	C	T	-0.139315	0.0256396	2.76162e-08	0.0250019	0.0557652	0.653906
LTBP2	Atrial fibrillation	rs150408645	14	74555489	T	C	-0.115123	0.0249745	2.01701e-06	-0.0240116	0.0246486	0.329978
LTBP2	Atrial fibrillation	rs186232839	14	74590718	C	T	-0.154406	0.0317666	5.85035e-07	-0.0427891	0.048149	0.374173
LTBP2	Atrial fibrillation	rs2043948	14	74606345	T	C	0.11338	0.0116548	1.14323e-22	-0.0101576	0.0201977	0.61503
LTBP2	Atrial fibrillation	rs2190875	14	74395307	T	C	0.0618902	0.00986524	1.7644e-10	0.00458672	0.0150163	0.760025
LTBP2	Atrial fibrillation	rs2289388	14	74550216	A	G	-0.147469	0.0214221	2.91045e-12	0.0183871	0.0207657	0.375911
LTBP2	Atrial fibrillation	rs35458893	14	74373918	T	C	0.0526127	0.00828151	1.05556e-10	-0.0197553	0.0144704	0.172184
LTBP2	Atrial fibrillation	rs4903216	14	74346366	G	A	0.0496739	0.00735834	7.35699e-12	0.00139388	0.0116924	0.905107
LTBP2	Atrial fibrillation	rs4903222	14	74414035	T	G	-0.0445788	0.0079756	1.13929e-08	0.000647506	0.0133667	0.961364
LTBP2	Atrial fibrillation	rs56365335	14	74580623	C	A	0.195771	0.0347491	8.81184e-09	0.000313317	0.0565401	0.995579
LTBP2	Atrial fibrillation	rs61734850	14	74409652	C	G	-0.0598499	0.00999567	1.06491e-09	-0.0258449	0.0162909	0.112635
LTBP2	Atrial fibrillation	rs61738025	14	74552299	T	C	0.118129	0.0144393	1.40661e-16	0.0128338	0.0212112	0.545147
LTBP2	Atrial fibrillation	rs61978880	14	74642062	A	G	-0.122704	0.0257518	9.44873e-07	-0.195229	0.0878092	0.0261933
LTBP2	Atrial fibrillation	rs7160756	14	74510283	G	A	-0.0705067	0.0063728	9.40936e-29	0.0143268	0.0101638	0.158662
LTBP2	Atrial fibrillation	rs8005582	14	74595276	T	C	-0.0982226	0.0201311	5.32728e-07	0.0306411	0.0366355	0.402943
LTBP2	Atrial fibrillation	rs888414	14	74638202	A	G	-0.105376	0.00645187	2.89186e-60	0.000847701	0.0108817	0.937907
LTBP2	Atrial fibrillation	rs9323600	14	74676990	T	G	-0.0535204	0.00667011	5.12133e-16	0.0145847	0.0105266	0.165897
LTBP2	Aortic stenosis	rs10135293	14	74457510	C	T	0.236991	0.0337905	1.16182e-12	0.0386426	0.18082	0.830775
LTBP2	Aortic stenosis	rs11625990	14	74551728	G	A	0.0488661	0.00643737	1.58718e-14	-0.0100813	0.0166578	0.545046
LTBP2	Aortic stenosis	rs11626630	14	74740807	T	C	0.0747124	0.00945133	1.34008e-15	0.0509994	0.018196	0.00506641
LTBP2	Aortic stenosis	rs137854857	14	74551197	A	C	-0.27081	0.025686	2.73341e-26	0.00624057	0.0999995	0.95024
LTBP2	Aortic stenosis	rs141357296	14	74535223	C	T	-0.139315	0.0256396	2.76162e-08	0.0515286	0.0886465	0.561051
LTBP2	Aortic stenosis	rs150408645	14	74555489	T	C	-0.115123	0.0249745	2.01701e-06	-0.114339	0.0391406	0.00348634
LTBP2	Aortic stenosis	rs186232839	14	74590718	C	T	-0.154406	0.0317666	5.85035e-07	-0.0942366	0.0747765	0.207581
LTBP2	Aortic stenosis	rs2043948	14	74606345	T	C	0.11338	0.0116548	1.14323e-22	0.047536	0.0316633	0.133279
LTBP2	Aortic stenosis	rs2190875	14	74395307	T	C	0.0618902	0.00986524	1.7644e-10	0.0368265	0.0233745	0.115141
LTBP2	Aortic stenosis	rs2289388	14	74550216	A	G	-0.147469	0.0214221	2.91045e-12	0.0159384	0.0326264	0.625187
LTBP2	Aortic stenosis	rs35458893	14	74373918	T	C	0.0526127	0.00828151	1.05556e-10	-0.0107932	0.0227232	0.634796
LTBP2	Aortic stenosis	rs4903216	14	74346366	G	A	0.0496739	0.00735834	7.35699e-12	-0.00288555	0.0182691	0.874498
LTBP2	Aortic stenosis	rs4903222	14	74414035	T	G	-0.0445788	0.0079756	1.13929e-08	0.0126158	0.0209285	0.546638
LTBP2	Aortic stenosis	rs56365335	14	74580623	C	A	0.195771	0.0347491	8.81184e-09	0.117939	0.0877328	0.178852
LTBP2	Aortic stenosis	rs61734850	14	74409652	C	G	-0.0598499	0.00999567	1.06491e-09	-0.0273984	0.0255471	0.283512
LTBP2	Aortic stenosis	rs61738025	14	74552299	T	C	0.118129	0.0144393	1.40661e-16	-0.0254999	0.033337	0.444322
LTBP2	Aortic stenosis	rs61978880	14	74642062	A	G	-0.122704	0.0257518	9.44873e-07	0.0386278	0.14268	0.786598
LTBP2	Aortic stenosis	rs7160756	14	74510283	G	A	-0.0705067	0.0063728	9.40936e-29	-0.0185649	0.0159057	0.243136
LTBP2	Aortic stenosis	rs8005582	14	74595276	T	C	-0.0982226	0.0201311	5.32728e-07	-0.0121944	0.0580019	0.833479
LTBP2	Aortic stenosis	rs888414	14	74638202	A	G	-0.105376	0.00645187	2.89186e-60	-0.026414	0.0170452	0.121227
LTBP2	Aortic stenosis	rs9323600	14	74676990	T	G	-0.0535204	0.00667011	5.12133e-16	-0.0170142	0.0164801	0.301883
LTBP3	Coronary artery disease	rs1055154	11	65371588	T	G	0.902686	0.0769577	4.49208e-32	0.169161	0.0662979	0.0107251
LTBP3	Coronary artery disease	rs11227242	11	65626095	T	C	-0.200219	0.0221227	7.12312e-20	0.00959272	0.0423723	0.820897
LTBP3	Coronary artery disease	rs11227277	11	65725645	T	C	0.0341614	0.00737765	1.82488e-06	0.0142357	0.00815503	0.0808761
LTBP3	Coronary artery disease	rs114234466	11	65590167	A	G	-0.208572	0.0269722	5.25822e-15	-0.0362754	0.0710869	0.609844
LTBP3	Coronary artery disease	rs114575459	11	65518560	A	G	-0.33547	0.0398355	1.86033e-17	0.0893786	0.064698	0.167133
LTBP3	Coronary artery disease	rs116312632	11	65406011	T	A	0.14461	0.0215214	9.12632e-12	0.011093	0.0259068	0.668515
LTBP3	Coronary artery disease	rs117789850	11	65447931	T	C	0.590275	0.0155364	<3.00E-308	0.0504478	0.0201524	0.0123035
LTBP3	Coronary artery disease	rs1194338	11	65493967	A	C	-0.321141	0.00825496	<3.00E-308	-0.0161473	0.011496	0.160141
LTBP3	Coronary artery disease	rs142447028	11	65629785	T	G	0.794944	0.0405008	4.47015e-86	0.0201867	0.0305658	0.508976
LTBP3	Coronary artery disease	rs144367702	11	65342856	G	C	-0.249298	0.0177342	3.46598e-45	0.0106064	0.0341288	0.755971
LTBP3	Coronary artery disease	rs145805447	11	65556056	A	G	-0.28882	0.0348692	6.00781e-17	0.0830581	0.0533741	0.119673
LTBP3	Coronary artery disease	rs150949221	11	65616690	G	C	0.745517	0.0608717	8.6788e-35	-0.00239843	0.0374392	0.948921
LTBP3	Coronary artery disease	rs17304039	11	65372738	G	A	0.0477284	0.0103669	2.07304e-06	0.0247157	0.0101296	0.0146896
LTBP3	Coronary artery disease	rs181563756	11	65727512	T	C	0.350257	0.0483968	2.29032e-13	0.118888	0.0431483	0.00586341
LTBP3	Coronary artery disease	rs200692281	11	65618933	C	A	0.817756	0.0437772	3.60419e-78	0.104891	0.133085	0.430608
LTBP3	Coronary artery disease	rs201590889	11	65553761	A	G	0.196582	0.0276407	5.71665e-13	-0.0725833	0.0216264	0.000790096
LTBP3	Coronary artery disease	rs35450364	11	65374889	G	T	-0.190514	0.0227107	2.45705e-17	-0.0250238	0.0251069	0.318915
LTBP3	Coronary artery disease	rs529816098	11	65546626	C	G	-0.423544	0.0314147	9.93374e-42	-0.00883839	0.0492496	0.857576
LTBP3	Coronary artery disease	rs543950374	11	65415497	T	C	-0.339819	0.0737772	2.05228e-06	0.0299649	0.121119	0.804598
LTBP3	Coronary artery disease	rs547870636	11	65566552	C	T	0.823874	0.0656683	2.09071e-36	0.0219485	0.04541	0.628854
LTBP3	Coronary artery disease	rs555829371	11	65567221	T	C	-0.280614	0.0612524	2.31076e-06	0.118112	0.121772	0.332073
LTBP3	Coronary artery disease	rs558514227	11	65412914	C	T	0.919945	0.0638521	2.32323e-47	0.00596654	0.0737073	0.935482
LTBP3	Coronary artery disease	rs55971008	11	65628389	A	G	0.317676	0.0150583	4.29087e-99	-0.0129867	0.0151006	0.38978
LTBP3	Coronary artery disease	rs559882612	11	65445498	G	T	0.601375	0.0593419	1.95033e-24	0.104065	0.100482	0.300359
LTBP3	Coronary artery disease	rs567197659	11	65507396	T	C	-0.308947	0.0629033	4.52005e-07	-0.0884308	0.138225	0.522329
LTBP3	Coronary artery disease	rs568834458	11	65586822	A	G	-0.316559	0.0533993	1.53184e-09	0.0982104	0.0819637	0.230832
LTBP3	Coronary artery disease	rs570675699	11	65638709	C	T	0.711235	0.0621746	1.32985e-30	-0.318143	0.157438	0.0433052
LTBP3	Coronary artery disease	rs577371407	11	65395731	A	G	0.840028	0.068349	5.1079e-35	-0.271392	0.209023	0.194156
LTBP3	Coronary artery disease	rs577467538	11	65669153	T	C	-0.341497	0.0682839	2.84969e-07	0.0537324	0.0851464	0.528003
LTBP3	Coronary artery disease	rs58593829	11	65599970	A	G	0.458004	0.0172186	3.45099e-156	-0.00287624	0.0194143	0.882224
LTBP3	Coronary artery disease	rs61755084	11	65411339	T	C	0.842288	0.0688583	1.04607e-34	-0.0565105	0.0708709	0.425235
LTBP3	Coronary artery disease	rs658794	11	65353732	T	G	0.354704	0.0143015	4.27858e-136	0.000344923	0.0111332	0.975284
LTBP3	Coronary artery disease	rs72939107	11	65528889	C	G	-0.437481	0.0741267	1.79778e-09	-0.356613	0.26557	0.17933
LTBP3	Coronary artery disease	rs739389	11	65389623	T	C	0.122385	0.0087429	7.99167e-45	-0.00525945	0.00926487	0.570255
LTBP3	Coronary artery disease	rs74539421	11	65703045	T	G	-0.261191	0.0149364	9.01863e-69	-0.0432288	0.0180985	0.0169157
LTBP3	Coronary artery disease	rs76294922	11	65443020	C	T	-0.160231	0.0173414	1.23484e-20	0.00922826	0.0222198	0.67791
LTBP3	Coronary artery disease	rs7941126	11	65597158	G	A	0.112043	0.00737716	2.12914e-52	0.0251895	0.0082609	0.00229419
LTBP3	Heart failure	rs1055154	11	65371588	T	G	0.902686	0.0769577	4.49208e-32	0.0609687	0.0769972	0.42846
LTBP3	Heart failure	rs11227242	11	65626095	T	C	-0.200219	0.0221227	7.12312e-20	-0.0135436	0.0496075	0.784842
LTBP3	Heart failure	rs11227277	11	65725645	T	C	0.0341614	0.00737765	1.82488e-06	0.00985598	0.00960392	0.304776
LTBP3	Heart failure	rs114234466	11	65590167	A	G	-0.208572	0.0269722	5.25822e-15	-0.0982746	0.0845485	0.245095
LTBP3	Heart failure	rs114575459	11	65518560	A	G	-0.33547	0.0398355	1.86033e-17	-0.0576646	0.0762549	0.449524
LTBP3	Heart failure	rs116312632	11	65406011	T	A	0.14461	0.0215214	9.12632e-12	0.00668404	0.0303557	0.825723
LTBP3	Heart failure	rs117789850	11	65447931	T	C	0.590275	0.0155364	<3.00E-308	-0.00227768	0.0237097	0.923469
LTBP3	Heart failure	rs1194338	11	65493967	A	C	-0.321141	0.00825496	<3.00E-308	-0.0320879	0.0135549	0.0179209
LTBP3	Heart failure	rs142447028	11	65629785	T	G	0.794944	0.0405008	4.47015e-86	-0.00893077	0.0360586	0.804387
LTBP3	Heart failure	rs144367702	11	65342856	G	C	-0.249298	0.0177342	3.46598e-45	-0.0508747	0.0398626	0.201866
LTBP3	Heart failure	rs145805447	11	65556056	A	G	-0.28882	0.0348692	6.00781e-17	0.0346197	0.0626702	0.580667
LTBP3	Heart failure	rs150949221	11	65616690	G	C	0.745517	0.0608717	8.6788e-35	0.0227777	0.0439471	0.60425
LTBP3	Heart failure	rs17304039	11	65372738	G	A	0.0477284	0.0103669	2.07304e-06	0.0207093	0.0119362	0.0827409
LTBP3	Heart failure	rs181563756	11	65727512	T	C	0.350257	0.0483968	2.29032e-13	0.08567	0.051435	0.0957944
LTBP3	Heart failure	rs200692281	11	65618933	C	A	0.817756	0.0437772	3.60419e-78	-0.130936	0.156361	0.40237
LTBP3	Heart failure	rs201590889	11	65553761	A	G	0.196582	0.0276407	5.71665e-13	-0.00433106	0.025058	0.862776
LTBP3	Heart failure	rs35450364	11	65374889	G	T	-0.190514	0.0227107	2.45705e-17	-0.0667434	0.0297326	0.0247822
LTBP3	Heart failure	rs529816098	11	65546626	C	G	-0.423544	0.0314147	9.93374e-42	-0.068679	0.0581033	0.2372
LTBP3	Heart failure	rs543950374	11	65415497	T	C	-0.339819	0.0737772	2.05228e-06	-0.13807	0.142368	0.332142
LTBP3	Heart failure	rs547870636	11	65566552	C	T	0.823874	0.0656683	2.09071e-36	0.00141922	0.0528682	0.978584
LTBP3	Heart failure	rs555829371	11	65567221	T	C	-0.280614	0.0612524	2.31076e-06	-0.0292744	0.140668	0.835143
LTBP3	Heart failure	rs558514227	11	65412914	C	T	0.919945	0.0638521	2.32323e-47	0.0171793	0.0873284	0.844046
LTBP3	Heart failure	rs55971008	11	65628389	A	G	0.317676	0.0150583	4.29087e-99	0.0171669	0.0177262	0.332819
LTBP3	Heart failure	rs559882612	11	65445498	G	T	0.601375	0.0593419	1.95033e-24	0.203454	0.117753	0.0840234
LTBP3	Heart failure	rs567197659	11	65507396	T	C	-0.308947	0.0629033	4.52005e-07	-0.0261952	0.160976	0.870734
LTBP3	Heart failure	rs568834458	11	65586822	A	G	-0.316559	0.0533993	1.53184e-09	0.0491818	0.0982237	0.616574
LTBP3	Heart failure	rs570675699	11	65638709	C	T	0.711235	0.0621746	1.32985e-30	-0.236524	0.186534	0.2048
LTBP3	Heart failure	rs577371407	11	65395731	A	G	0.840028	0.068349	5.1079e-35	-0.00502111	0.251841	0.984093
LTBP3	Heart failure	rs577467538	11	65669153	T	C	-0.341497	0.0682839	2.84969e-07	-0.138634	0.0990783	0.161741
LTBP3	Heart failure	rs58593829	11	65599970	A	G	0.458004	0.0172186	3.45099e-156	0.0367092	0.0229966	0.110424
LTBP3	Heart failure	rs61755084	11	65411339	T	C	0.842288	0.0688583	1.04607e-34	0.104661	0.0841031	0.213337
LTBP3	Heart failure	rs658794	11	65353732	T	G	0.354704	0.0143015	4.27858e-136	-0.00541852	0.0131576	0.680473
LTBP3	Heart failure	rs72939107	11	65528889	C	G	-0.437481	0.0741267	1.79778e-09	-0.134073	0.304455	0.659669
LTBP3	Heart failure	rs739389	11	65389623	T	C	0.122385	0.0087429	7.99167e-45	-0.000517326	0.0109102	0.962181
LTBP3	Heart failure	rs74539421	11	65703045	T	G	-0.261191	0.0149364	9.01863e-69	-0.0385408	0.0212983	0.0703623
LTBP3	Heart failure	rs76294922	11	65443020	C	T	-0.160231	0.0173414	1.23484e-20	-0.0088933	0.0263297	0.735539
LTBP3	Heart failure	rs7941126	11	65597158	G	A	0.112043	0.00737716	2.12914e-52	0.00799591	0.00971707	0.41058
LTBR	Heart failure	rs10849428	12	6260712	C	T	0.0457509	0.00870576	7.39139e-08	-0.00847997	0.010867	0.43519
LTBR	Heart failure	rs10849447	12	6375543	C	T	-0.0596951	0.00762491	2.45965e-15	-0.0052244	0.010106	0.605185
LTBR	Heart failure	rs10849449	12	6389496	G	A	-0.311182	0.00776713	<3.00E-308	0.0217256	0.0104709	0.0379997
LTBR	Heart failure	rs111545730	12	6354161	A	G	0.163447	0.0196932	5.22019e-17	0.0593046	0.0411541	0.149574
LTBR	Heart failure	rs111629241	12	6385437	A	G	0.301844	0.058908	1.49568e-07	-0.0363524	0.0446696	0.415756
LTBR	Heart failure	rs112651654	12	6382114	T	C	0.125036	0.0218597	5.32833e-09	-0.0475566	0.0285621	0.0959091
LTBR	Heart failure	rs112719538	12	6523054	C	A	-0.186504	0.0376354	3.60635e-07	-0.104504	0.0449859	0.0201776
LTBR	Heart failure	rs113399955	12	6384986	A	G	0.514981	0.0325248	9.14017e-57	-0.0687883	0.0706018	0.329901
LTBR	Heart failure	rs113454556	12	6369311	T	C	0.187955	0.0226218	4.84277e-17	-0.0314601	0.0277409	0.256765
LTBR	Heart failure	rs11611552	12	6435296	A	G	-0.066293	0.0129265	1.46063e-07	0.0127545	0.015813	0.419905
LTBR	Heart failure	rs117097440	12	6441907	T	G	-0.203389	0.0393528	1.18086e-07	0.275798	0.127015	0.029902
LTBR	Heart failure	rs117671134	12	6410216	C	G	-0.292867	0.0192982	2.55473e-52	-0.0130061	0.0174007	0.454791
LTBR	Heart failure	rs12304937	12	6349537	A	G	0.238358	0.0398463	1.10251e-09	0.000506965	0.0248064	0.983695
LTBR	Heart failure	rs13306621	12	6363864	A	C	0.169232	0.0319036	5.64974e-08	-0.0244349	0.0301614	0.41786
LTBR	Heart failure	rs138818788	12	6381591	T	C	0.281277	0.0411644	4.15739e-12	-0.0150496	0.0308954	0.626177
LTBR	Heart failure	rs141406415	12	6546041	T	C	-0.223885	0.0358262	2.06283e-10	-0.00740999	0.0899873	0.934372
LTBR	Heart failure	rs145534298	12	6201382	A	G	0.221235	0.0419552	6.70602e-08	0.0175244	0.0802262	0.827088
LTBR	Heart failure	rs147388023	12	6395081	A	G	0.311153	0.0597349	9.49828e-08	-0.0612144	0.0518659	0.237904
LTBR	Heart failure	rs150807305	12	6434503	A	G	-0.143995	0.0260182	1.56152e-08	0.0623784	0.0461288	0.17629
LTBR	Heart failure	rs1986755	12	6442326	A	G	-0.0498141	0.00751884	1.73345e-11	-0.0173372	0.00954678	0.0693665
LTBR	Heart failure	rs2250430	12	6312008	T	A	-0.0391679	0.00837017	1.43814e-06	-0.0039597	0.0101602	0.696737
LTBR	Heart failure	rs2286599	12	6390367	A	G	-0.192002	0.0106963	2.38576e-72	0.0324034	0.016005	0.0429111
LTBR	Heart failure	rs41332645	12	6388415	T	G	1.15328	0.0445427	4.1446e-148	0.110673	0.231124	0.632048
LTBR	Heart failure	rs41344049	12	6387215	G	A	0.378473	0.0258118	5.57959e-49	0.065986	0.0288997	0.022414
LTBR	Heart failure	rs4149572	12	6340577	A	C	0.175007	0.0214186	1.53181e-16	-0.0328066	0.0366018	0.370086
LTBR	Heart failure	rs4520646	12	6399001	T	C	0.272722	0.0274793	1.62647e-23	0.042507	0.0556523	0.444989
LTBR	Heart failure	rs56331325	12	6403977	A	G	0.28011	0.0308874	6.0197e-20	-0.0204558	0.0370053	0.580413
LTBR	Heart failure	rs56983450	12	6382463	A	G	-0.130788	0.019353	6.99441e-12	0.0140794	0.0274251	0.607687
LTBR	Heart failure	rs57107190	12	6545259	G	C	0.1582	0.0218796	2.40646e-13	0.0360895	0.0337192	0.284487
LTBR	Heart failure	rs61602132	12	6432548	C	A	0.136356	0.028793	1.09132e-06	-0.0240944	0.0222665	0.279211
LTBR	Heart failure	rs61916393	12	6411787	C	G	-0.0699129	0.00822212	9.23558e-18	0.0188305	0.0101319	0.0630914
LTBR	Heart failure	rs61918019	12	6487334	A	G	-0.0457511	0.00838703	2.44889e-08	0.035078	0.0109505	0.00135847
LTBR	Heart failure	rs7137702	12	6388093	T	C	0.128029	0.0113767	1.11146e-29	-0.0217683	0.0162994	0.181703
LTBR	Heart failure	rs71579330	12	6531277	T	C	0.152889	0.0215601	6.6432e-13	-0.0703468	0.0452125	0.119728
LTBR	Heart failure	rs71584824	12	6391056	A	G	-0.208253	0.0423333	4.34125e-07	-0.0806978	0.155788	0.604461
LTBR	Heart failure	rs72657548	12	6348699	A	T	0.297767	0.0359751	6.31424e-17	-0.0177901	0.0269874	0.509767
LTBR	Heart failure	rs73045994	12	6570294	C	G	0.207643	0.0344853	8.65626e-10	0.0249889	0.0332907	0.452877
LTBR	Heart failure	rs73050341	12	6395751	G	C	-0.129905	0.0242264	4.11242e-08	0.0279596	0.0183919	0.128457
LTBR	Heart failure	rs7964163	12	6372004	A	G	-0.0574926	0.0119595	7.65009e-07	-0.0176135	0.0186377	0.344635
LTBR	Heart failure	rs7979510	12	6476542	T	G	0.0508733	0.00927336	2.05613e-08	-0.00749668	0.0115611	0.516702
LTBR	Atrial fibrillation	rs10849428	12	6260712	C	T	0.0457509	0.00870576	7.39139e-08	-0.0151181	0.0111733	0.176038
LTBR	Atrial fibrillation	rs10849447	12	6375543	C	T	-0.0596951	0.00762491	2.45965e-15	0.0206745	0.0103913	0.0466348
LTBR	Atrial fibrillation	rs10849449	12	6389496	G	A	-0.311182	0.00776713	<3.00E-308	0.0164479	0.0107843	0.127218
LTBR	Atrial fibrillation	rs111545730	12	6354161	A	G	0.163447	0.0196932	5.22019e-17	-0.0207125	0.0422274	0.623781
LTBR	Atrial fibrillation	rs111629241	12	6385437	A	G	0.301844	0.058908	1.49568e-07	-0.00833997	0.0462375	0.85686
LTBR	Atrial fibrillation	rs112651654	12	6382114	T	C	0.125036	0.0218597	5.32833e-09	-0.0223657	0.0296479	0.450623
LTBR	Atrial fibrillation	rs112719538	12	6523054	C	A	-0.186504	0.0376354	3.60635e-07	-0.0401706	0.0472715	0.395446
LTBR	Atrial fibrillation	rs113399955	12	6384986	A	G	0.514981	0.0325248	9.14017e-57	-0.0427769	0.0732464	0.559211
LTBR	Atrial fibrillation	rs113454556	12	6369311	T	C	0.187955	0.0226218	4.84277e-17	0.0375769	0.0284507	0.186577
LTBR	Atrial fibrillation	rs11611552	12	6435296	A	G	-0.066293	0.0129265	1.46063e-07	0.0428008	0.0162825	0.00857255
LTBR	Atrial fibrillation	rs117097440	12	6441907	T	G	-0.203389	0.0393528	1.18086e-07	0.150237	0.12769	0.239368
LTBR	Atrial fibrillation	rs117671134	12	6410216	C	G	-0.292867	0.0192982	2.55473e-52	0.0295249	0.0179601	0.100193
LTBR	Atrial fibrillation	rs12304937	12	6349537	A	G	0.238358	0.0398463	1.10251e-09	0.000721158	0.0253586	0.977313
LTBR	Atrial fibrillation	rs13306621	12	6363864	A	C	0.169232	0.0319036	5.64974e-08	0.0432515	0.0312966	0.166976
LTBR	Atrial fibrillation	rs138818788	12	6381591	T	C	0.281277	0.0411644	4.15739e-12	-0.0378392	0.0314515	0.228939
LTBR	Atrial fibrillation	rs141406415	12	6546041	T	C	-0.223885	0.0358262	2.06283e-10	-0.0871922	0.0899539	0.332396
LTBR	Atrial fibrillation	rs145534298	12	6201382	A	G	0.221235	0.0419552	6.70602e-08	-0.0103874	0.0816283	0.89874
LTBR	Atrial fibrillation	rs147388023	12	6395081	A	G	0.311153	0.0597349	9.49828e-08	-0.0794283	0.0543002	0.143533
LTBR	Atrial fibrillation	rs150807305	12	6434503	A	G	-0.143995	0.0260182	1.56152e-08	-0.00676387	0.0474014	0.886532
LTBR	Atrial fibrillation	rs1986755	12	6442326	A	G	-0.0498141	0.00751884	1.73345e-11	-0.00360818	0.00984416	0.71397
LTBR	Atrial fibrillation	rs2250430	12	6312008	T	A	-0.0391679	0.00837017	1.43814e-06	-0.00306253	0.0104441	0.769347
LTBR	Atrial fibrillation	rs2286599	12	6390367	A	G	-0.192002	0.0106963	2.38576e-72	-0.0149614	0.0164981	0.364485
LTBR	Atrial fibrillation	rs41332645	12	6388415	T	G	1.15328	0.0445427	4.1446e-148	-0.00473322	0.260301	0.985492
LTBR	Atrial fibrillation	rs41344049	12	6387215	G	A	0.378473	0.0258118	5.57959e-49	0.0226825	0.0299043	0.448151
LTBR	Atrial fibrillation	rs4149572	12	6340577	A	C	0.175007	0.0214186	1.53181e-16	-0.00986437	0.0376061	0.793084
LTBR	Atrial fibrillation	rs4520646	12	6399001	T	C	0.272722	0.0274793	1.62647e-23	-0.0714134	0.0561739	0.203625
LTBR	Atrial fibrillation	rs56331325	12	6403977	A	G	0.28011	0.0308874	6.0197e-20	0.023188	0.0384671	0.546641
LTBR	Atrial fibrillation	rs56983450	12	6382463	A	G	-0.130788	0.019353	6.99441e-12	0.00201629	0.0283137	0.943228
LTBR	Atrial fibrillation	rs57107190	12	6545259	G	C	0.1582	0.0218796	2.40646e-13	-0.022752	0.0349098	0.514572
LTBR	Atrial fibrillation	rs61602132	12	6432548	C	A	0.136356	0.028793	1.09132e-06	0.0110953	0.0230128	0.629708
LTBR	Atrial fibrillation	rs61916393	12	6411787	C	G	-0.0699129	0.00822212	9.23558e-18	0.00209277	0.010437	0.841078
LTBR	Atrial fibrillation	rs61918019	12	6487334	A	G	-0.0457511	0.00838703	2.44889e-08	0.0205802	0.0113456	0.0696867
LTBR	Atrial fibrillation	rs7137702	12	6388093	T	C	0.128029	0.0113767	1.11146e-29	0.00495661	0.0167609	0.767439
LTBR	Atrial fibrillation	rs71579330	12	6531277	T	C	0.152889	0.0215601	6.6432e-13	-0.0249435	0.0467649	0.59377
LTBR	Atrial fibrillation	rs71584824	12	6391056	A	G	-0.208253	0.0423333	4.34125e-07	0.072325	0.161624	0.654522
LTBR	Atrial fibrillation	rs72657548	12	6348699	A	T	0.297767	0.0359751	6.31424e-17	-0.0013155	0.0278918	0.962382
LTBR	Atrial fibrillation	rs73045994	12	6570294	C	G	0.207643	0.0344853	8.65626e-10	-0.00194825	0.0345747	0.955064
LTBR	Atrial fibrillation	rs73050341	12	6395751	G	C	-0.129905	0.0242264	4.11242e-08	0.0279705	0.0188861	0.138603
LTBR	Atrial fibrillation	rs7964163	12	6372004	A	G	-0.0574926	0.0119595	7.65009e-07	-0.0382612	0.0192088	0.0463874
LTBR	Atrial fibrillation	rs7979510	12	6476542	T	G	0.0508733	0.00927336	2.05613e-08	-0.00693755	0.0118721	0.55898
LY6D	Coronary artery disease	rs117625911	8	142669089	G	A	-0.28444	0.0388183	1.17267e-13	-0.118015	0.0598415	0.0485948
LY6D	Coronary artery disease	rs117793938	8	142817988	T	C	-0.278455	0.018873	1.44665e-49	-0.0300078	0.0234114	0.199925
LY6D	Coronary artery disease	rs117979024	8	142971987	T	C	0.135765	0.0296572	2.34936e-06	-0.0235098	0.0273348	0.389752
LY6D	Coronary artery disease	rs12056803	8	142822778	G	A	0.0621866	0.0115007	3.20086e-08	0.0136224	0.0113592	0.230435
LY6D	Coronary artery disease	rs13251365	8	142684514	A	G	-0.260616	0.0210767	2.01795e-35	0.0118566	0.036594	0.745935
LY6D	Coronary artery disease	rs137951967	8	142754684	A	G	-0.42551	0.0862958	4.09403e-07	-0.0432384	0.0694191	0.533377
LY6D	Coronary artery disease	rs139610080	8	142789698	A	G	-0.305946	0.0404046	1.83678e-14	0.0152098	0.0592035	0.797251
LY6D	Coronary artery disease	rs140766180	8	142772679	C	G	0.656647	0.0351571	3.77307e-78	-0.0913405	0.0414068	0.0273892
LY6D	Coronary artery disease	rs141169074	8	142792840	A	G	-0.285321	0.0208251	5.01903e-43	0.0171063	0.0237678	0.471693
LY6D	Coronary artery disease	rs141799807	8	142928832	G	A	-0.302603	0.0509118	1.39354e-09	-0.0768929	0.0871409	0.377563
LY6D	Coronary artery disease	rs144861811	8	142934060	T	C	-0.291178	0.0199633	1.73265e-48	0.0711265	0.0403286	0.0777875
LY6D	Coronary artery disease	rs145704927	8	142704411	A	G	0.741663	0.0943875	1.95719e-15	0.220172	0.268493	0.412201
LY6D	Coronary artery disease	rs147159016	8	142924699	T	C	0.571309	0.0369309	2.77937e-54	0.0525556	0.036284	0.147491
LY6D	Coronary artery disease	rs147907282	8	142713620	T	C	0.199849	0.0194604	4.83414e-25	-0.00121689	0.0212125	0.954253
LY6D	Coronary artery disease	rs147983650	8	142762496	A	G	-0.32714	0.0314518	1.22271e-25	0.0239653	0.0444431	0.589724
LY6D	Coronary artery disease	rs148327397	8	142984728	T	A	-0.296036	0.0392809	2.41589e-14	0.125054	0.061594	0.0423263
LY6D	Coronary artery disease	rs149038435	8	142736130	A	G	0.31569	0.0355472	3.31702e-19	0.00572456	0.0535893	0.91493
LY6D	Coronary artery disease	rs149378166	8	142804908	A	G	0.336553	0.0682863	4.14193e-07	0.203878	0.150317	0.174996
LY6D	Coronary artery disease	rs150699869	8	142805289	A	G	0.622993	0.0658663	1.56273e-21	0.0508827	0.0386618	0.18814
LY6D	Coronary artery disease	rs181356868	8	142686392	G	C	-0.288652	0.0326811	5.12343e-19	-0.0145915	0.0714928	0.838277
LY6D	Coronary artery disease	rs183275348	8	142771803	T	C	0.197141	0.0410261	7.7276e-07	0.0289632	0.034617	0.402775
LY6D	Coronary artery disease	rs184426117	8	142709105	A	G	0.322454	0.0653623	4.04191e-07	0.146601	0.0627448	0.0194666
LY6D	Coronary artery disease	rs187175975	8	142734518	C	T	0.235259	0.0493926	9.53483e-07	-0.00373284	0.0256649	0.884359
LY6D	Coronary artery disease	rs189511655	8	142590174	C	T	0.549761	0.0489262	1.34881e-29	-0.0654929	0.046836	0.162009
LY6D	Coronary artery disease	rs190898938	8	142739473	A	G	-0.362038	0.0436821	5.75759e-17	0.0079084	0.0351688	0.822081
LY6D	Coronary artery disease	rs191466524	8	142884276	T	C	0.828765	0.0950166	1.36282e-18	0.141165	0.0672767	0.0358806
LY6D	Coronary artery disease	rs192326426	8	142798425	A	C	0.410052	0.084809	6.65709e-07	-0.0428039	0.0787929	0.586961
LY6D	Coronary artery disease	rs193103105	8	142985014	T	C	-0.24675	0.0324502	1.43603e-14	0.111385	0.0563925	0.0482492
LY6D	Coronary artery disease	rs2304397	8	142775790	A	G	0.101983	0.0102739	1.59768e-23	-0.00270359	0.0101967	0.790899
LY6D	Coronary artery disease	rs2585131	8	142788257	G	T	-0.129367	0.0104829	2.73173e-35	0.000291722	0.0110006	0.978844
LY6D	Coronary artery disease	rs2717591	8	142822047	G	A	-0.0622157	0.00896814	1.99671e-12	-0.000319021	0.00907969	0.971971
LY6D	Coronary artery disease	rs28662431	8	142985559	G	A	0.135062	0.0124871	1.44368e-27	-0.0403955	0.0162317	0.0128221
LY6D	Coronary artery disease	rs2976384	8	142671576	C	T	0.302299	0.00749835	<3.00E-308	0.000903726	0.00808146	0.910961
LY6D	Coronary artery disease	rs34798388	8	142775678	A	G	0.198904	0.0379693	8.09224e-08	-0.0381744	0.0850738	0.653633
LY6D	Coronary artery disease	rs368685601	8	142912965	A	C	0.244063	0.0448035	2.55544e-08	0.165294	0.465777	0.722682
LY6D	Coronary artery disease	rs375632036	8	142943299	A	G	-0.39483	0.0515756	9.63826e-15	-0.0337008	0.0599385	0.573942
LY6D	Coronary artery disease	rs439747	8	142822196	T	C	0.285789	0.00757532	<3.00E-308	0.00211077	0.00840507	0.801713
LY6D	Coronary artery disease	rs4977029	8	142584990	A	T	0.101389	0.00934867	1.04989e-27	-0.00275889	0.00958863	0.773556
LY6D	Coronary artery disease	rs56370107	8	142626169	T	C	-0.0461939	0.00779788	1.57193e-09	0.00707994	0.00862028	0.411469
LY6D	Coronary artery disease	rs565326200	8	142818603	G	A	-0.236862	0.0516545	2.26445e-06	0.0478499	0.103752	0.644659
LY6D	Coronary artery disease	rs568513499	8	142878564	A	G	-0.27431	0.0386113	6.04245e-13	0.0155719	0.048138	0.746328
LY6D	Coronary artery disease	rs587736000	8	142699872	A	C	-0.445753	0.0882909	2.2243e-07	-0.20103	0.134875	0.136094
LY6D	Coronary artery disease	rs60532317	8	142786851	A	G	-0.331466	0.017378	2.08096e-81	-0.0222753	0.0156208	0.153868
LY6D	Coronary artery disease	rs61751133	8	142879963	C	G	-0.482746	0.103673	1.6087e-06	-0.108356	0.128783	0.400131
LY6D	Coronary artery disease	rs62513330	8	142635952	T	C	0.193679	0.0202926	6.85039e-22	-0.0339963	0.0284978	0.232892
LY6D	Coronary artery disease	rs62524999	8	142876102	T	A	0.266553	0.0299979	3.17535e-19	0.0286219	0.0534132	0.592056
LY6D	Coronary artery disease	rs62525597	8	142759775	A	G	-0.232403	0.0203444	1.59672e-30	0.0046841	0.0190618	0.80589
LY6D	Coronary artery disease	rs66671632	8	142599411	T	C	-0.0910955	0.0112204	2.35526e-16	-0.00339361	0.0136641	0.803856
LY6D	Coronary artery disease	rs72690960	8	142732388	T	G	0.140369	0.0138542	1.99466e-24	0.0124233	0.0137918	0.367706
LY6D	Coronary artery disease	rs72690979	8	142790546	T	G	-0.316987	0.0162376	3.5842e-85	-0.00417621	0.0138771	0.763459
LY6D	Coronary artery disease	rs73716490	8	142636848	A	G	0.182791	0.0159342	9.16044e-31	-0.0241674	0.0160939	0.133187
LY6D	Coronary artery disease	rs75434262	8	142742140	G	C	-0.268404	0.0163586	8.44887e-61	0.00432507	0.0164993	0.793215
LY6D	Coronary artery disease	rs75708732	8	142771532	A	G	0.17828	0.0141434	9.88695e-37	-0.000890393	0.0182134	0.96101
LY6D	Coronary artery disease	rs76098244	8	142984133	A	G	0.103005	0.00768496	2.88571e-41	0.00602762	0.00841418	0.473766
LY6D	Coronary artery disease	rs77236552	8	142779279	A	G	0.512723	0.0127936	<3.00E-308	-0.0425516	0.0160011	0.00783069
LY6D	Coronary artery disease	rs77968635	8	142747081	A	G	0.196005	0.0171421	1.41176e-30	0.000608441	0.0171862	0.971758
LY6D	Coronary artery disease	rs78146404	8	142924089	A	G	-0.33788	0.0472143	4.14399e-13	-0.0350879	0.059969	0.558479
LY6D	Heart failure	rs117625911	8	142669089	G	A	-0.28444	0.0388183	1.17267e-13	0.00378976	0.0698463	0.956729
LY6D	Heart failure	rs117793938	8	142817988	T	C	-0.278455	0.018873	1.44665e-49	-0.0106428	0.0273465	0.69714
LY6D	Heart failure	rs117979024	8	142971987	T	C	0.135765	0.0296572	2.34936e-06	-0.0749423	0.0319852	0.019128
LY6D	Heart failure	rs12056803	8	142822778	G	A	0.0621866	0.0115007	3.20086e-08	-0.0107473	0.0133562	0.421011
LY6D	Heart failure	rs13251365	8	142684514	A	G	-0.260616	0.0210767	2.01795e-35	0.0393952	0.0435055	0.365188
LY6D	Heart failure	rs137951967	8	142754684	A	G	-0.42551	0.0862958	4.09403e-07	-0.0218368	0.0842127	0.7954
LY6D	Heart failure	rs139610080	8	142789698	A	G	-0.305946	0.0404046	1.83678e-14	-0.0423049	0.0692635	0.541344
LY6D	Heart failure	rs140766180	8	142772679	C	G	0.656647	0.0351571	3.77307e-78	-0.0447609	0.0490565	0.361539
LY6D	Heart failure	rs141169074	8	142792840	A	G	-0.285321	0.0208251	5.01903e-43	0.0209748	0.028226	0.45742
LY6D	Heart failure	rs141799807	8	142928832	G	A	-0.302603	0.0509118	1.39354e-09	0.0203987	0.105317	0.846419
LY6D	Heart failure	rs144861811	8	142934060	T	C	-0.291178	0.0199633	1.73265e-48	0.0564032	0.0470565	0.230673
LY6D	Heart failure	rs145704927	8	142704411	A	G	0.741663	0.0943875	1.95719e-15	-0.179932	0.315198	0.568098
LY6D	Heart failure	rs147159016	8	142924699	T	C	0.571309	0.0369309	2.77937e-54	-0.0548107	0.0430533	0.202986
LY6D	Heart failure	rs147907282	8	142713620	T	C	0.199849	0.0194604	4.83414e-25	0.0331738	0.0250118	0.184732
LY6D	Heart failure	rs147983650	8	142762496	A	G	-0.32714	0.0314518	1.22271e-25	0.0592439	0.0518295	0.253017
LY6D	Heart failure	rs148327397	8	142984728	T	A	-0.296036	0.0392809	2.41589e-14	0.0578202	0.0720523	0.422278
LY6D	Heart failure	rs149038435	8	142736130	A	G	0.31569	0.0355472	3.31702e-19	0.0984734	0.0630342	0.118236
LY6D	Heart failure	rs149378166	8	142804908	A	G	0.336553	0.0682863	4.14193e-07	-0.0199608	0.171425	0.907304
LY6D	Heart failure	rs150699869	8	142805289	A	G	0.622993	0.0658663	1.56273e-21	-0.0156251	0.0459313	0.733718
LY6D	Heart failure	rs181356868	8	142686392	G	C	-0.288652	0.0326811	5.12343e-19	0.100709	0.0849337	0.235725
LY6D	Heart failure	rs183275348	8	142771803	T	C	0.197141	0.0410261	7.7276e-07	0.00799688	0.0408129	0.844657
LY6D	Heart failure	rs184426117	8	142709105	A	G	0.322454	0.0653623	4.04191e-07	0.116175	0.0759952	0.126334
LY6D	Heart failure	rs187175975	8	142734518	C	T	0.235259	0.0493926	9.53483e-07	-0.0324319	0.0300597	0.280625
LY6D	Heart failure	rs189511655	8	142590174	C	T	0.549761	0.0489262	1.34881e-29	-0.0543696	0.0550936	0.323711
LY6D	Heart failure	rs190898938	8	142739473	A	G	-0.362038	0.0436821	5.75759e-17	-0.0866173	0.0412343	0.0356747
LY6D	Heart failure	rs191466524	8	142884276	T	C	0.828765	0.0950166	1.36282e-18	0.185351	0.0798407	0.0202596
LY6D	Heart failure	rs192326426	8	142798425	A	C	0.410052	0.084809	6.65709e-07	-0.0285247	0.0931295	0.759383
LY6D	Heart failure	rs193103105	8	142985014	T	C	-0.24675	0.0324502	1.43603e-14	-0.0220865	0.0676567	0.744084
LY6D	Heart failure	rs2304397	8	142775790	A	G	0.101983	0.0102739	1.59768e-23	0.00363861	0.0120075	0.761868
LY6D	Heart failure	rs2585131	8	142788257	G	T	-0.129367	0.0104829	2.73173e-35	-0.00812309	0.0129716	0.531169
LY6D	Heart failure	rs2717591	8	142822047	G	A	-0.0622157	0.00896814	1.99671e-12	0.00625198	0.0106834	0.558411
LY6D	Heart failure	rs28662431	8	142985559	G	A	0.135062	0.0124871	1.44368e-27	0.0168352	0.0191073	0.378269
LY6D	Heart failure	rs2976384	8	142671576	C	T	0.302299	0.00749835	<3.00E-308	-0.0133265	0.00951547	0.16136
LY6D	Heart failure	rs34798388	8	142775678	A	G	0.198904	0.0379693	8.09224e-08	0.00598947	0.102918	0.953592
LY6D	Heart failure	rs368685601	8	142912965	A	C	0.244063	0.0448035	2.55544e-08	0.252981	0.546519	0.64344
LY6D	Heart failure	rs375632036	8	142943299	A	G	-0.39483	0.0515756	9.63826e-15	0.0550845	0.0713471	0.440076
LY6D	Heart failure	rs439747	8	142822196	T	C	0.285789	0.00757532	<3.00E-308	-0.00162806	0.00989544	0.869317
LY6D	Heart failure	rs4977029	8	142584990	A	T	0.101389	0.00934867	1.04989e-27	-0.00427896	0.0112835	0.704521
LY6D	Heart failure	rs56370107	8	142626169	T	C	-0.0461939	0.00779788	1.57193e-09	0.0107865	0.0101412	0.287495
LY6D	Heart failure	rs565326200	8	142818603	G	A	-0.236862	0.0516545	2.26445e-06	0.267436	0.122081	0.028478
LY6D	Heart failure	rs568513499	8	142878564	A	G	-0.27431	0.0386113	6.04245e-13	0.0205868	0.0562493	0.714371
LY6D	Heart failure	rs587736000	8	142699872	A	C	-0.445753	0.0882909	2.2243e-07	-0.043483	0.15995	0.785735
LY6D	Heart failure	rs60532317	8	142786851	A	G	-0.331466	0.017378	2.08096e-81	0.019228	0.0184118	0.296333
LY6D	Heart failure	rs61751133	8	142879963	C	G	-0.482746	0.103673	1.6087e-06	0.0395969	0.147817	0.788793
LY6D	Heart failure	rs62513330	8	142635952	T	C	0.193679	0.0202926	6.85039e-22	0.0261632	0.0335403	0.435359
LY6D	Heart failure	rs62524999	8	142876102	T	A	0.266553	0.0299979	3.17535e-19	0.0450166	0.0624946	0.471323
LY6D	Heart failure	rs62525597	8	142759775	A	G	-0.232403	0.0203444	1.59672e-30	0.0143447	0.0224725	0.523263
LY6D	Heart failure	rs66671632	8	142599411	T	C	-0.0910955	0.0112204	2.35526e-16	-0.00525595	0.016125	0.744461
LY6D	Heart failure	rs72690960	8	142732388	T	G	0.140369	0.0138542	1.99466e-24	0.021795	0.0162698	0.180376
LY6D	Heart failure	rs72690979	8	142790546	T	G	-0.316987	0.0162376	3.5842e-85	-0.0188582	0.0163331	0.248254
LY6D	Heart failure	rs73716490	8	142636848	A	G	0.182791	0.0159342	9.16044e-31	-0.0191982	0.0189338	0.3106
LY6D	Heart failure	rs75434262	8	142742140	G	C	-0.268404	0.0163586	8.44887e-61	0.0103711	0.0193925	0.592789
LY6D	Heart failure	rs75708732	8	142771532	A	G	0.17828	0.0141434	9.88695e-37	-0.0126414	0.0213897	0.554517
LY6D	Heart failure	rs76098244	8	142984133	A	G	0.103005	0.00768496	2.88571e-41	-0.000968909	0.00991046	0.922118
LY6D	Heart failure	rs77236552	8	142779279	A	G	0.512723	0.0127936	<3.00E-308	4.52339e-05	0.0187564	0.998076
LY6D	Heart failure	rs77968635	8	142747081	A	G	0.196005	0.0171421	1.41176e-30	-0.0251835	0.0202195	0.212945
LY6D	Heart failure	rs78146404	8	142924089	A	G	-0.33788	0.0472143	4.14399e-13	0.0552834	0.0713856	0.438675
LY9	Heart failure	rs111640994	1	160725744	A	G	-0.239923	0.0244339	4.65085e-23	-0.0110419	0.0540564	0.838145
LY9	Heart failure	rs11265506	1	160875911	C	T	-0.198195	0.00905036	1.32397e-106	0.0159321	0.0107777	0.139341
LY9	Heart failure	rs112782012	1	160807903	A	G	-0.242302	0.0251139	2.50318e-22	-0.00986649	0.0273075	0.717867
LY9	Heart failure	rs112872155	1	160942658	A	G	0.305104	0.00830798	1.50035e-295	0.00231721	0.0100823	0.818225
LY9	Heart failure	rs114765928	1	160805508	A	G	0.549423	0.0227807	8.10876e-129	-0.0211354	0.0227838	0.353589
LY9	Heart failure	rs115705830	1	160820459	C	T	0.488239	0.0287776	7.33679e-65	-0.00635611	0.0316362	0.840767
LY9	Heart failure	rs11580071	1	160982042	A	G	-0.129931	0.0115388	1.02962e-29	-0.0272435	0.0133835	0.0417898
LY9	Heart failure	rs116424351	1	160730336	T	C	-0.232667	0.0218234	7.71667e-27	0.0338071	0.0528285	0.522211
LY9	Heart failure	rs116434819	1	161016799	C	G	-0.127712	0.0264981	7.18993e-07	0.0690816	0.0539365	0.200265
LY9	Heart failure	rs12078336	1	160835881	G	C	0.432167	0.060451	4.36914e-13	-0.159326	0.0790143	0.0437552
LY9	Heart failure	rs12145141	1	160831062	G	A	0.628426	0.0589945	8.50719e-27	0.0529966	0.0526794	0.314405
LY9	Heart failure	rs12145328	1	160953093	A	G	0.197335	0.0375085	7.16081e-08	-0.0085045	0.0602643	0.887775
LY9	Heart failure	rs139169119	1	160849183	G	T	0.594857	0.080226	6.092e-14	0.063715	0.186858	0.733118
LY9	Heart failure	rs139495222	1	160844773	A	G	-0.268851	0.0294695	3.65279e-20	0.0808984	0.045167	0.0732774
LY9	Heart failure	rs141204272	1	160844547	G	A	0.511668	0.0395017	1.12882e-38	-0.0156428	0.0232111	0.500352
LY9	Heart failure	rs141808587	1	160783277	A	G	-0.25049	0.0542803	1.96785e-06	0.00799598	0.0393498	0.838977
LY9	Heart failure	rs142077592	1	160724060	C	A	-0.265409	0.0444455	1.17497e-09	-0.0727268	0.0621993	0.242302
LY9	Heart failure	rs143828067	1	160717360	T	C	-0.7047	0.0891586	1.35163e-15	-0.0672332	0.255485	0.792428
LY9	Heart failure	rs144157029	1	160745314	A	G	-0.360214	0.0775342	1.69321e-06	-0.350403	0.59386	0.555161
LY9	Heart failure	rs144253764	1	160745872	G	T	-0.296854	0.0354161	2.60413e-17	0.0194594	0.0343783	0.571368
LY9	Heart failure	rs144930893	1	160827151	A	C	-0.32231	0.0453825	6.1448e-13	-0.0547372	0.181004	0.762341
LY9	Heart failure	rs145728050	1	160905034	C	T	0.639689	0.125344	1.66743e-07	-0.266712	0.156485	0.088308
LY9	Heart failure	rs146471072	1	160752956	A	G	0.439403	0.0697015	1.44967e-10	-0.272778	0.0769798	0.000394848
LY9	Heart failure	rs146969287	1	160847427	G	A	-0.279101	0.052356	4.88821e-08	-0.0227062	0.251985	0.9282
LY9	Heart failure	rs147448204	1	160861484	T	C	-0.307838	0.0606638	1.94266e-07	-0.103778	0.120602	0.389516
LY9	Heart failure	rs149592409	1	160798493	A	G	0.59235	0.0719462	9.11118e-17	0.388376	0.177988	0.0291065
LY9	Heart failure	rs149750765	1	160734920	A	G	0.474647	0.035778	1.81175e-40	-0.0185669	0.0644707	0.773355
LY9	Heart failure	rs150240933	1	160657048	C	T	0.229314	0.0376404	5.5674e-10	0.000890063	0.0588559	0.987934
LY9	Heart failure	rs151216658	1	160836124	A	G	-0.278632	0.0382691	1.65848e-13	0.00774849	0.0535137	0.884873
LY9	Heart failure	rs16832364	1	160776223	C	A	0.497616	0.0293119	6.12009e-65	0.00246823	0.031659	0.937858
LY9	Heart failure	rs17394362	1	160611162	C	T	-0.0749032	0.0161616	1.78779e-06	-0.0139446	0.0203295	0.492758
LY9	Heart failure	rs180851345	1	160720881	C	T	-1.54124	0.0916192	8.38509e-64	-0.226545	0.614395	0.71233
LY9	Heart failure	rs181984842	1	160817905	A	G	0.472679	0.0759792	2.46741e-10	0.012369	0.0464564	0.790047
LY9	Heart failure	rs182137476	1	160761100	A	G	0.613884	0.0450757	1.54475e-42	-0.0390187	0.0225844	0.0840446
LY9	Heart failure	rs183733000	1	161026279	T	C	0.592004	0.0723539	1.39515e-16	0.0394181	0.0298776	0.187061
LY9	Heart failure	rs184018666	1	160913557	T	C	-0.267436	0.0454842	2.05436e-09	0.0773712	0.0777782	0.319849
LY9	Heart failure	rs184363633	1	160904420	A	C	-0.489314	0.0710095	2.7735e-12	0.0190971	0.0595469	0.748433
LY9	Heart failure	rs185699498	1	160782650	G	A	0.432332	0.063377	4.50187e-12	0.0581785	0.0354251	0.100529
LY9	Heart failure	rs185945961	1	160938423	T	C	0.661539	0.0915527	2.4913e-13	-0.115587	0.0688622	0.0932438
LY9	Heart failure	rs185983125	1	160809548	A	G	0.616924	0.0634046	1.12345e-22	0.113729	0.136928	0.406211
LY9	Heart failure	rs186209253	1	160850794	G	C	0.637834	0.0953114	1.09991e-11	-0.137793	0.0795227	0.0831381
LY9	Heart failure	rs188639288	1	160962381	T	C	-0.384631	0.0657369	2.44215e-09	0.0369406	0.164164	0.821961
LY9	Heart failure	rs190391620	1	160829423	G	A	0.554047	0.0740244	3.5868e-14	0.157487	0.225076	0.484111
LY9	Heart failure	rs190891995	1	160901893	A	G	0.571747	0.0874482	3.11481e-11	-0.0716293	0.0929615	0.440987
LY9	Heart failure	rs192552801	1	160709319	C	T	-0.245319	0.0536775	2.43584e-06	0.0101085	0.0742774	0.891749
LY9	Heart failure	rs2481076	1	160994907	G	A	0.140557	0.0129837	1.30112e-27	-0.024551	0.0175215	0.161158
LY9	Heart failure	rs28547880	1	160811488	G	T	0.480517	0.0214245	1.04019e-111	0.0257078	0.0299244	0.39029
LY9	Heart failure	rs352684	1	160711985	G	A	-0.0600488	0.00755439	9.41167e-16	-0.00289199	0.00977343	0.767303
LY9	Heart failure	rs35759983	1	160799900	A	G	-1.33883	0.051814	1.61077e-147	-0.166843	0.0863939	0.0534601
LY9	Heart failure	rs35923801	1	160813767	A	C	-0.229982	0.0252967	4.88934e-20	-0.015079	0.0369711	0.683378
LY9	Heart failure	rs479737	1	160817774	T	C	-0.259929	0.0500764	1.04781e-07	0.00993183	0.0716893	0.889814
LY9	Heart failure	rs500188	1	160726116	T	C	0.107431	0.00805783	7.48986e-41	-0.00287169	0.0101856	0.777994
LY9	Heart failure	rs528557417	1	160699255	T	C	-0.398844	0.0825563	6.78645e-07	0.0972333	0.149837	0.516385
LY9	Heart failure	rs530583147	1	160864837	T	C	0.450796	0.0784064	4.47593e-09	0.0364583	0.075395	0.628695
LY9	Heart failure	rs532074900	1	160972622	C	T	-0.289693	0.0549179	6.63709e-08	-0.0779216	0.0946946	0.41058
LY9	Heart failure	rs537963511	1	160884957	C	T	0.577396	0.0664338	1.7916e-18	-0.057013	0.174578	0.74399
LY9	Heart failure	rs541598312	1	160978860	T	C	-0.348112	0.0595359	2.50118e-09	-0.0168844	0.102051	0.86859
LY9	Heart failure	rs549565	1	160847152	A	G	-0.237906	0.00757519	8.39243e-217	-0.00494166	0.00961397	0.607246
LY9	Heart failure	rs551891238	1	160757792	T	A	0.585272	0.114517	1.6041e-07	-0.253611	0.247395	0.305304
LY9	Heart failure	rs556753	1	160757298	A	G	0.293662	0.00759431	<3.00E-308	-0.0110214	0.0095704	0.24948
LY9	Heart failure	rs564999	1	160720697	T	A	-0.0988193	0.0183003	3.3344e-08	-0.00256974	0.0170109	0.879925
LY9	Heart failure	rs575478648	1	160951434	C	T	0.458011	0.0766431	1.14416e-09	-0.132178	0.140034	0.34522
LY9	Heart failure	rs61802170	1	160959547	T	A	-0.166733	0.0151002	1.20121e-28	0.00328434	0.0176415	0.85231
LY9	Heart failure	rs61804393	1	160785012	A	C	-0.298941	0.0612705	5.33027e-07	-0.159262	0.151563	0.293351
LY9	Heart failure	rs61804400	1	160795858	G	T	0.573742	0.0149642	<3.00E-308	-0.0279328	0.0194848	0.151696
LY9	Heart failure	rs6427562	1	160967763	T	C	-0.0653936	0.00748301	1.1765e-18	0.0148479	0.00981826	0.130464
LY9	Heart failure	rs6704136	1	160662581	T	C	0.0494412	0.01055	1.39047e-06	0.0234923	0.0140089	0.0935513
LY9	Heart failure	rs7537439	1	161022594	T	C	-0.203709	0.0330399	3.51203e-10	-0.0594243	0.0801824	0.458624
LY9	Heart failure	rs7550550	1	160676654	G	A	-0.100355	0.0189818	6.22011e-08	-0.0202532	0.019647	0.302608
LY9	Heart failure	rs7555137	1	160777591	G	T	0.348821	0.00838625	<3.00E-308	-0.000845697	0.0111018	0.939279
LY9	Heart failure	rs76240791	1	160763065	C	T	-0.122252	0.0226902	3.56475e-08	-0.0386117	0.0381994	0.312115
LY9	Heart failure	rs76985633	1	160714973	C	T	-0.0615274	0.0103713	1.49208e-09	0.0137537	0.0128473	0.284371
LY9	Heart failure	rs78600824	1	160871223	G	A	-0.0555082	0.0114074	5.6945e-07	0.00879684	0.0184182	0.632923
LY9	Heart failure	rs78634200	1	160703887	A	C	0.0864878	0.0170918	2.09417e-07	0.00880832	0.0219929	0.688782
LY9	Heart failure	rs79017888	1	160763426	C	G	-0.264505	0.0259296	9.82318e-25	0.0214747	0.0251194	0.392604
LY96	Heart failure	rs112951212	8	73896838	G	T	0.0572568	0.0121541	1.2331e-06	0.0110641	0.0155259	0.47608
LY96	Heart failure	rs58916587	8	73995912	A	G	-0.0945493	0.0143531	2.2383e-11	-0.00213056	0.0239281	0.92905
LY96	Heart failure	rs6472812	8	74004849	G	A	-0.202387	0.0180498	1.76624e-29	-0.00148066	0.0309624	0.961859
LY96	Heart failure	rs72661859	8	73975525	A	G	0.0498766	0.00742282	9.12622e-12	-0.0074612	0.00955514	0.434887
LY96	Heart failure	rs7826983	8	73820807	T	C	-0.0635528	0.0120737	7.05776e-08	0.00088751	0.0160367	0.955866
MAD1L1	Heart failure	rs10252533	7	2213791	C	G	0.125084	0.00842381	3.53793e-50	0.00439102	0.0124351	0.724002
MAD1L1	Heart failure	rs10950536	7	2072001	A	G	-0.0402798	0.00780331	1.22237e-07	-0.00821543	0.00960427	0.392333
MAD1L1	Heart failure	rs117064592	7	2254766	G	A	-0.0866601	0.0152123	6.10698e-09	-0.0185189	0.0224853	0.410167
MAD1L1	Heart failure	rs117228718	7	2383269	T	G	0.255982	0.040043	8.15027e-11	0.0405236	0.0287552	0.158758
MAD1L1	Heart failure	rs11764779	7	1818893	G	A	-0.0562584	0.00993785	7.52365e-09	-0.00397192	0.011277	0.724678
MAD1L1	Heart failure	rs143579216	7	2225428	A	G	1.27518	0.0754145	1.93267e-64	-0.221095	0.16657	0.184396
MAD1L1	Heart failure	rs143922011	7	1851290	A	G	-0.26506	0.0534597	3.5588e-07	-0.0112417	0.126684	0.92929
MAD1L1	Heart failure	rs1625464	7	2185032	A	G	0.0593526	0.0121694	5.38011e-07	0.0110171	0.0140929	0.434363
MAD1L1	Heart failure	rs1637737	7	2203167	G	A	-0.243522	0.0397564	4.52413e-10	-0.0548491	0.0283595	0.0531056
MAD1L1	Heart failure	rs1639911	7	2210259	A	G	-0.072431	0.0148097	5.02183e-07	-0.00340498	0.0277186	0.902233
MAD1L1	Heart failure	rs1860827	7	2073692	C	T	0.0824844	0.00788368	6.40908e-26	0.00323206	0.00994514	0.74519
MAD1L1	Heart failure	rs2302070	7	2256858	G	A	0.125351	0.0197149	1.02075e-10	0.0202818	0.023773	0.39358
MAD1L1	Heart failure	rs34248704	7	2248365	A	G	-0.161665	0.0341666	1.11341e-06	-0.0316135	0.0259328	0.222825
MAD1L1	Heart failure	rs541406154	7	1851513	A	G	0.402304	0.0783968	1.43616e-07	0.257323	0.200268	0.198829
MAD1L1	Heart failure	rs564070028	7	2224586	G	T	0.259769	0.0472344	1.90357e-08	0.092311	0.0857962	0.281957
MAD1L1	Heart failure	rs75094777	7	2222987	G	A	0.182675	0.0212108	3.57865e-18	0.0460463	0.042523	0.278873
MAD1L1	Heart failure	rs7809796	7	2109915	T	C	0.0962548	0.0193724	3.37092e-07	-0.00533947	0.0515006	0.917425
MAD1L1	Heart failure	rs79768670	7	2148341	A	G	0.191136	0.0262365	1.60694e-13	0.000183407	0.0292586	0.994999
MANSC1	Heart failure	rs10845529	12	12347422	T	G	0.0398775	0.00756099	6.67006e-08	0.00149793	0.00964254	0.876549
MANSC1	Heart failure	rs73277424	12	12319076	A	G	-0.0682271	0.0136794	3.05702e-07	-0.00526498	0.0195135	0.787305
MATN2	Heart failure	rs10087838	8	97866370	T	G	0.0487073	0.00742035	2.61887e-11	-0.00171356	0.00980216	0.861226
MATN2	Heart failure	rs112778832	8	98091660	A	G	-0.26475	0.0473362	1.11608e-08	0.0533461	0.0616523	0.386889
MATN2	Heart failure	rs113330983	8	98037629	C	T	0.151169	0.0222436	5.37568e-12	-0.0189649	0.0252581	0.452747
MATN2	Heart failure	rs115102069	8	97748638	G	C	0.079607	0.0130701	5.61837e-10	-0.0038133	0.0283906	0.893153
MATN2	Heart failure	rs11548138	8	97852044	A	C	0.225854	0.0299336	2.25855e-14	0.0513199	0.0482154	0.287153
MATN2	Heart failure	rs117478053	8	97971189	A	G	-0.37192	0.0501106	5.769e-14	-0.00428373	0.0750979	0.954512
MATN2	Heart failure	rs117526033	8	97900402	G	A	-0.289009	0.0341435	1.28584e-17	-0.0374571	0.0365669	0.305673
MATN2	Heart failure	rs11774129	8	97876477	T	C	0.0896868	0.0129119	1.87818e-12	-0.0460558	0.0166662	0.00571992
MATN2	Heart failure	rs11776137	8	97685938	C	T	-0.264619	0.0426418	2.72401e-10	-0.0350964	0.0518385	0.498384
MATN2	Heart failure	rs11991915	8	98082502	G	A	0.0947209	0.00811837	9.34412e-32	0.00465159	0.0110033	0.672481
MATN2	Heart failure	rs1317572	8	97792463	T	C	-0.0554473	0.00754106	9.7107e-14	0.00973103	0.00964227	0.312876
MATN2	Heart failure	rs13262727	8	97963633	T	G	0.427257	0.0397359	2.88641e-27	0.0238088	0.0559239	0.6703
MATN2	Heart failure	rs138105726	8	97970819	T	C	-0.406866	0.0318573	1.18252e-37	0.0310629	0.0291717	0.286954
MATN2	Heart failure	rs139270951	8	98039251	T	C	0.292085	0.0593534	4.30259e-07	0.310679	0.307449	0.312253
MATN2	Heart failure	rs140661937	8	98192341	T	C	-0.219663	0.0404556	2.82196e-08	-0.0548265	0.0666548	0.410767
MATN2	Heart failure	rs140745827	8	97677836	A	G	-0.255057	0.0350185	1.62643e-13	-0.0212469	0.0371125	0.566983
MATN2	Heart failure	rs140911941	8	97958348	T	C	-0.342833	0.0506062	6.24075e-12	-0.0141179	0.0318711	0.65779
MATN2	Heart failure	rs141886375	8	97902853	G	A	0.214368	0.0181986	2.49329e-32	0.0286391	0.0256522	0.264234
MATN2	Heart failure	rs142838371	8	97729198	A	G	0.1603	0.0207898	6.2657e-15	-0.0250336	0.0277972	0.367812
MATN2	Heart failure	rs144110685	8	98035156	A	G	0.356631	0.027752	4.265e-38	0.017732	0.0497111	0.721315
MATN2	Heart failure	rs146360959	8	97941518	C	T	-0.276224	0.0535308	1.23412e-07	0.00688832	0.0521271	0.89487
MATN2	Heart failure	rs146493915	8	97921112	T	C	0.466913	0.0898601	1.01812e-07	-0.226314	0.342946	0.509311
MATN2	Heart failure	rs146685808	8	97974883	A	G	0.372116	0.0695283	4.34918e-08	-0.123231	0.0878666	0.160773
MATN2	Heart failure	rs148134666	8	98234529	G	A	-0.345136	0.0471727	1.27323e-13	0.0937843	0.0504502	0.0630347
MATN2	Heart failure	rs148323735	8	98017868	G	A	0.240022	0.0440917	2.60925e-08	-0.0105048	0.0662955	0.874099
MATN2	Heart failure	rs148969705	8	97974610	G	C	-0.334215	0.0242615	1.78876e-43	0.0154668	0.0394763	0.695207
MATN2	Heart failure	rs150774176	8	97759183	C	T	-0.135028	0.017023	1.07742e-15	-0.0559581	0.0313299	0.074085
MATN2	Heart failure	rs150875604	8	97995872	A	G	0.350766	0.056017	1.90307e-10	-0.185831	0.14468	0.198992
MATN2	Heart failure	rs17753669	8	97804445	A	G	-0.0668836	0.0139663	8.38375e-07	-0.0177498	0.0144518	0.219367
MATN2	Heart failure	rs181509354	8	97912436	T	C	-0.387026	0.0826992	1.4349e-06	0.0385851	0.0395481	0.329239
MATN2	Heart failure	rs182070549	8	98011172	A	G	-0.291127	0.059768	5.55312e-07	-0.0731593	0.165354	0.65817
MATN2	Heart failure	rs183237993	8	97823231	T	C	-0.36773	0.0561941	2.99623e-11	0.0598574	0.2122	0.777882
MATN2	Heart failure	rs184387742	8	97893621	A	G	-0.379187	0.0795351	9.32432e-07	0.00883116	0.0734369	0.904281
MATN2	Heart failure	rs184482356	8	97978930	C	T	-1.99504	0.109766	4.04249e-74	0.00637159	0.0732279	0.930663
MATN2	Heart failure	rs185364195	8	97987695	A	C	-0.445925	0.0557842	6.5447e-16	-0.00068188	0.194128	0.997197
MATN2	Heart failure	rs185581592	8	97941004	A	T	0.235843	0.0361392	3.37835e-11	-0.119184	0.0707079	0.0918777
MATN2	Heart failure	rs1869612	8	97913249	A	G	-0.071744	0.00759368	1.7292e-21	-0.00342998	0.00994675	0.730219
MATN2	Heart failure	rs187853200	8	98036808	A	C	-0.357764	0.058877	6.14306e-10	0.233497	0.101642	0.0216048
MATN2	Heart failure	rs190144538	8	98059081	C	T	-0.329938	0.0474216	1.73125e-12	-0.0447769	0.0414172	0.279645
MATN2	Heart failure	rs191577546	8	97703251	G	C	-0.249681	0.0423726	1.90186e-09	0.0221693	0.0405663	0.584725
MATN2	Heart failure	rs191981868	8	98057476	C	T	0.113993	0.0246787	1.92718e-06	-0.0730815	0.0554355	0.187398
MATN2	Heart failure	rs2045805	8	98079017	G	T	-0.198374	0.0101628	3.73958e-85	0.00846294	0.01166	0.467955
MATN2	Heart failure	rs2085144	8	97940848	A	G	0.10084	0.00890901	5.29086e-30	-0.0131441	0.0131796	0.318615
MATN2	Heart failure	rs2124086	8	97929374	C	A	-0.113617	0.00737335	7.10425e-54	-0.00155241	0.00969321	0.872759
MATN2	Heart failure	rs2444869	8	97969124	A	G	0.336934	0.00782696	<3.00E-308	-0.00799978	0.00983595	0.416034
MATN2	Heart failure	rs2444892	8	98005168	T	C	0.246373	0.00859511	5.3144e-181	-0.0199519	0.0103191	0.0531765
MATN2	Heart failure	rs2468036	8	97759706	C	T	-0.0626164	0.00792742	1.40901e-15	0.00100046	0.0106071	0.924855
MATN2	Heart failure	rs28522929	8	98052385	T	C	0.215447	0.00881308	2.75635e-132	-0.0234897	0.0157028	0.134681
MATN2	Heart failure	rs4734371	8	97788106	C	A	-0.119466	0.0230927	1.14983e-07	0.0200818	0.0172748	0.245038
MATN2	Heart failure	rs536274639	8	97903007	A	G	-0.331358	0.0533972	2.72562e-10	-0.144448	0.0684159	0.034744
MATN2	Heart failure	rs541926231	8	97983977	A	G	-0.600375	0.124385	6.93904e-07	-0.0253366	0.108053	0.814611
MATN2	Heart failure	rs572843805	8	97884635	T	G	-0.325821	0.0501832	4.21751e-11	0.072574	0.0979947	0.458941
MATN2	Heart failure	rs62523602	8	98086458	C	T	0.128457	0.0224072	4.938e-09	0.0081231	0.0333499	0.807562
MATN2	Heart failure	rs6996243	8	97859462	A	G	0.113928	0.00743949	3.08487e-53	0.00521543	0.00950942	0.583385
MATN2	Heart failure	rs72673486	8	97847013	G	A	0.168004	0.0100259	2.51699e-63	-0.0234123	0.0150545	0.119905
MATN2	Heart failure	rs75645067	8	97862547	T	C	-0.154054	0.0160464	3.97659e-22	-0.0603233	0.020243	0.0028829
MATN2	Heart failure	rs76604990	8	97891618	A	G	0.142808	0.0208465	3.68079e-12	0.0403154	0.0283561	0.155098
MATN2	Heart failure	rs76720708	8	97936163	T	C	0.161565	0.0152428	1.499e-26	0.000777462	0.0143424	0.95677
MATN2	Heart failure	rs77879617	8	97971536	G	C	-0.351952	0.0398052	4.70691e-19	-0.0658138	0.0574253	0.251764
MATN2	Heart failure	rs7835120	8	97981926	A	G	-0.293456	0.0152207	3.94929e-83	-0.0152662	0.0189345	0.420089
MATN2	Heart failure	rs78751028	8	97947518	C	T	-0.327675	0.045837	4.38015e-13	0.0698402	0.114378	0.541457
MATN2	Heart failure	rs79043333	8	97921400	G	A	-0.380686	0.0577549	2.1784e-11	-0.0929769	0.0583812	0.111254
MATN2	Heart failure	rs79233642	8	97990272	T	C	0.219527	0.0308175	5.26282e-13	-0.0456259	0.025571	0.0743772
MATN2	Atrial fibrillation	rs10087838	8	97866370	T	G	0.0487073	0.00742035	2.61887e-11	-0.00812676	0.0101349	0.422633
MATN2	Atrial fibrillation	rs112778832	8	98091660	A	G	-0.26475	0.0473362	1.11608e-08	-0.0245428	0.0629738	0.696736
MATN2	Atrial fibrillation	rs113330983	8	98037629	C	T	0.151169	0.0222436	5.37568e-12	0.00656233	0.0262007	0.802228
MATN2	Atrial fibrillation	rs115102069	8	97748638	G	C	0.079607	0.0130701	5.61837e-10	0.0155724	0.0291188	0.592797
MATN2	Atrial fibrillation	rs11548138	8	97852044	A	C	0.225854	0.0299336	2.25855e-14	0.0303851	0.0488286	0.533758
MATN2	Atrial fibrillation	rs117478053	8	97971189	A	G	-0.37192	0.0501106	5.769e-14	0.0126827	0.0777012	0.870342
MATN2	Atrial fibrillation	rs117526033	8	97900402	G	A	-0.289009	0.0341435	1.28584e-17	0.0301471	0.0381086	0.428895
MATN2	Atrial fibrillation	rs11774129	8	97876477	T	C	0.0896868	0.0129119	1.87818e-12	-0.000529007	0.0171019	0.975323
MATN2	Atrial fibrillation	rs11776137	8	97685938	C	T	-0.264619	0.0426418	2.72401e-10	-0.0266528	0.0531146	0.615809
MATN2	Atrial fibrillation	rs11991915	8	98082502	G	A	0.0947209	0.00811837	9.34412e-32	0.00711276	0.0113248	0.529957
MATN2	Atrial fibrillation	rs1317572	8	97792463	T	C	-0.0554473	0.00754106	9.7107e-14	-0.00104857	0.0099514	0.916083
MATN2	Atrial fibrillation	rs13262727	8	97963633	T	G	0.427257	0.0397359	2.88641e-27	0.0240328	0.0571043	0.673859
MATN2	Atrial fibrillation	rs138105726	8	97970819	T	C	-0.406866	0.0318573	1.18252e-37	0.0139187	0.0302228	0.645131
MATN2	Atrial fibrillation	rs139270951	8	98039251	T	C	0.292085	0.0593534	4.30259e-07	0.307063	0.296803	0.30087
MATN2	Atrial fibrillation	rs140661937	8	98192341	T	C	-0.219663	0.0404556	2.82196e-08	0.00687903	0.0689192	0.920493
MATN2	Atrial fibrillation	rs140745827	8	97677836	A	G	-0.255057	0.0350185	1.62643e-13	-0.00180598	0.0383703	0.96246
MATN2	Atrial fibrillation	rs140911941	8	97958348	T	C	-0.342833	0.0506062	6.24075e-12	-0.0333535	0.0328536	0.310002
MATN2	Atrial fibrillation	rs141886375	8	97902853	G	A	0.214368	0.0181986	2.49329e-32	0.0529346	0.0264299	0.045195
MATN2	Atrial fibrillation	rs142838371	8	97729198	A	G	0.1603	0.0207898	6.2657e-15	0.0585389	0.0284279	0.0394748
MATN2	Atrial fibrillation	rs144110685	8	98035156	A	G	0.356631	0.027752	4.265e-38	0.0704825	0.0511702	0.168384
MATN2	Atrial fibrillation	rs146360959	8	97941518	C	T	-0.276224	0.0535308	1.23412e-07	0.0418994	0.0531204	0.43025
MATN2	Atrial fibrillation	rs146493915	8	97921112	T	C	0.466913	0.0898601	1.01812e-07	-0.517377	0.346092	0.134938
MATN2	Atrial fibrillation	rs146685808	8	97974883	A	G	0.372116	0.0695283	4.34918e-08	-0.192317	0.0893408	0.031348
MATN2	Atrial fibrillation	rs148134666	8	98234529	G	A	-0.345136	0.0471727	1.27323e-13	0.145524	0.0511154	0.00441367
MATN2	Atrial fibrillation	rs148323735	8	98017868	G	A	0.240022	0.0440917	2.60925e-08	-0.10317	0.0693629	0.136909
MATN2	Atrial fibrillation	rs148969705	8	97974610	G	C	-0.334215	0.0242615	1.78876e-43	-0.00127104	0.0402535	0.97481
MATN2	Atrial fibrillation	rs150774176	8	97759183	C	T	-0.135028	0.017023	1.07742e-15	-0.00157382	0.0324589	0.961328
MATN2	Atrial fibrillation	rs150875604	8	97995872	A	G	0.350766	0.056017	1.90307e-10	0.0529664	0.144555	0.714059
MATN2	Atrial fibrillation	rs17753669	8	97804445	A	G	-0.0668836	0.0139663	8.38375e-07	-0.0207635	0.0148897	0.163172
MATN2	Atrial fibrillation	rs181509354	8	97912436	T	C	-0.387026	0.0826992	1.4349e-06	-0.0190857	0.0408682	0.640495
MATN2	Atrial fibrillation	rs182070549	8	98011172	A	G	-0.291127	0.059768	5.55312e-07	0.0359246	0.173688	0.836139
MATN2	Atrial fibrillation	rs183237993	8	97823231	T	C	-0.36773	0.0561941	2.99623e-11	-0.043775	0.220062	0.842324
MATN2	Atrial fibrillation	rs184387742	8	97893621	A	G	-0.379187	0.0795351	9.32432e-07	-0.000315212	0.0767835	0.996725
MATN2	Atrial fibrillation	rs184482356	8	97978930	C	T	-1.99504	0.109766	4.04249e-74	-0.07473	0.0742281	0.314049
MATN2	Atrial fibrillation	rs185364195	8	97987695	A	C	-0.445925	0.0557842	6.5447e-16	-0.106102	0.191257	0.579059
MATN2	Atrial fibrillation	rs185581592	8	97941004	A	T	0.235843	0.0361392	3.37835e-11	-0.0504564	0.0737122	0.493656
MATN2	Atrial fibrillation	rs1869612	8	97913249	A	G	-0.071744	0.00759368	1.7292e-21	0.00884663	0.0102743	0.389214
MATN2	Atrial fibrillation	rs187853200	8	98036808	A	C	-0.357764	0.058877	6.14306e-10	0.0424857	0.103819	0.682372
MATN2	Atrial fibrillation	rs190144538	8	98059081	C	T	-0.329938	0.0474216	1.73125e-12	-0.0788095	0.0432393	0.0683581
MATN2	Atrial fibrillation	rs191577546	8	97703251	G	C	-0.249681	0.0423726	1.90186e-09	-0.0744263	0.0412481	0.0711754
MATN2	Atrial fibrillation	rs191981868	8	98057476	C	T	0.113993	0.0246787	1.92718e-06	-0.0825606	0.0579967	0.15458
MATN2	Atrial fibrillation	rs2045805	8	98079017	G	T	-0.198374	0.0101628	3.73958e-85	0.00899688	0.0120281	0.454466
MATN2	Atrial fibrillation	rs2085144	8	97940848	A	G	0.10084	0.00890901	5.29086e-30	-0.0279911	0.0136117	0.0397439
MATN2	Atrial fibrillation	rs2124086	8	97929374	C	A	-0.113617	0.00737335	7.10425e-54	-0.0137927	0.00998541	0.167192
MATN2	Atrial fibrillation	rs2444869	8	97969124	A	G	0.336934	0.00782696	<3.00E-308	0.00693545	0.0101338	0.493729
MATN2	Atrial fibrillation	rs2444892	8	98005168	T	C	0.246373	0.00859511	5.3144e-181	0.00904869	0.0106225	0.394302
MATN2	Atrial fibrillation	rs2468036	8	97759706	C	T	-0.0626164	0.00792742	1.40901e-15	-0.0192615	0.0109127	0.077555
MATN2	Atrial fibrillation	rs28522929	8	98052385	T	C	0.215447	0.00881308	2.75635e-132	-0.0165406	0.0161924	0.307015
MATN2	Atrial fibrillation	rs4734371	8	97788106	C	A	-0.119466	0.0230927	1.14983e-07	0.0157768	0.0178194	0.375958
MATN2	Atrial fibrillation	rs536274639	8	97903007	A	G	-0.331358	0.0533972	2.72562e-10	-0.0430573	0.070894	0.543621
MATN2	Atrial fibrillation	rs541926231	8	97983977	A	G	-0.600375	0.124385	6.93904e-07	0.109497	0.11054	0.321899
MATN2	Atrial fibrillation	rs572843805	8	97884635	T	G	-0.325821	0.0501832	4.21751e-11	0.152774	0.100266	0.127589
MATN2	Atrial fibrillation	rs62523602	8	98086458	C	T	0.128457	0.0224072	4.938e-09	-0.042962	0.0343821	0.211465
MATN2	Atrial fibrillation	rs6996243	8	97859462	A	G	0.113928	0.00743949	3.08487e-53	0.00361307	0.0098107	0.712666
MATN2	Atrial fibrillation	rs72673486	8	97847013	G	A	0.168004	0.0100259	2.51699e-63	0.00540614	0.0155622	0.728299
MATN2	Atrial fibrillation	rs75645067	8	97862547	T	C	-0.154054	0.0160464	3.97659e-22	-0.0840381	0.0207657	5.18872e-05
MATN2	Atrial fibrillation	rs76604990	8	97891618	A	G	0.142808	0.0208465	3.68079e-12	-0.031164	0.0292533	0.286732
MATN2	Atrial fibrillation	rs76720708	8	97936163	T	C	0.161565	0.0152428	1.499e-26	0.00411672	0.0148555	0.781691
MATN2	Atrial fibrillation	rs77879617	8	97971536	G	C	-0.351952	0.0398052	4.70691e-19	-0.00209891	0.0586048	0.97143
MATN2	Atrial fibrillation	rs7835120	8	97981926	A	G	-0.293456	0.0152207	3.94929e-83	-0.0115339	0.0193996	0.55215
MATN2	Atrial fibrillation	rs78751028	8	97947518	C	T	-0.327675	0.045837	4.38015e-13	-0.0695569	0.115803	0.548075
MATN2	Atrial fibrillation	rs79043333	8	97921400	G	A	-0.380686	0.0577549	2.1784e-11	-0.0194793	0.0590259	0.74139
MATN2	Atrial fibrillation	rs79233642	8	97990272	T	C	0.219527	0.0308175	5.26282e-13	0.00711333	0.0266135	0.789251
MB	Atrial fibrillation	rs5750131	22	35611374	A	G	0.0377975	0.00669219	8.11618e-09	-0.00162062	0.00995548	0.870686
MCFD2	Heart failure	rs10194519	2	46894658	T	C	-0.101025	0.0139698	2.38543e-13	-0.00845242	0.0169046	0.617069
MCFD2	Heart failure	rs113126385	2	46987163	A	C	0.156313	0.0312031	2.72809e-07	-0.0549769	0.0704138	0.434939
MCFD2	Heart failure	rs11686200	2	46863526	G	C	0.0436723	0.00798922	2.29629e-08	0.00784517	0.00991733	0.428911
MCFD2	Heart failure	rs11695952	2	47035556	G	A	-0.0419002	0.00785017	4.71212e-08	-0.0105187	0.00967244	0.276822
MCFD2	Heart failure	rs148648415	2	46877334	C	T	0.122467	0.0260813	1.32921e-06	0.027422	0.031441	0.383113
MCFD2	Heart failure	rs187530137	2	47126934	C	G	-0.169646	0.0351404	6.90724e-07	0.0580982	0.0596716	0.330239
MCFD2	Heart failure	rs2881585	2	46892284	A	G	0.0624345	0.00767692	2.09823e-16	0.00966041	0.00953949	0.311215
MCFD2	Heart failure	rs35433380	2	46909811	T	G	-0.124902	0.0100163	5.44991e-36	0.00750766	0.013904	0.589222
MCFD2	Heart failure	rs3814036	2	47022100	G	A	-0.0612138	0.00759815	3.92844e-16	-0.000904165	0.00962351	0.925146
MCFD2	Heart failure	rs61507430	2	46854057	G	C	0.0495535	0.00824039	9.07858e-10	0.012404	0.00978422	0.204884
MCFD2	Heart failure	rs6419615	2	46925152	C	G	-0.145544	0.0083383	1.58029e-68	-0.0157902	0.0104168	0.129561
MCFD2	Heart failure	rs6727958	2	46899331	C	G	-0.0587112	0.00868077	6.74124e-12	0.00230444	0.0113267	0.838782
MCFD2	Heart failure	rs6741642	2	46707769	T	C	-0.0386445	0.00761265	1.92374e-07	0.00209051	0.00959163	0.827467
MCFD2	Heart failure	rs72804436	2	46804021	G	A	0.0607844	0.0119972	2.02546e-07	0.00743358	0.0165665	0.653639
MCFD2	Heart failure	rs72808521	2	47059594	C	T	0.0934925	0.0145386	6.3534e-11	0.0417545	0.0229418	0.0687559
MCFD2	Heart failure	rs72888535	2	46972078	A	G	-0.0726239	0.01207	8.88982e-10	-0.0170275	0.0158459	0.282569
MCFD2	Heart failure	rs77044013	2	47037718	T	C	-0.101984	0.0154174	1.85947e-11	0.00608012	0.0194528	0.754616
MCFD2	Heart failure	rs78807471	2	46971505	A	G	0.144041	0.023746	6.5606e-10	0.0130704	0.053248	0.806097
MDK	Coronary artery disease	rs11038927	11	46577698	C	G	-0.0795779	0.00986811	3.68742e-16	-0.00717083	0.0122056	0.556865
MDK	Coronary artery disease	rs182261904	11	46493016	C	T	-0.131097	0.0237237	1.63814e-08	0.0386186	0.0340143	0.256224
MDK	Coronary artery disease	rs192028301	11	46354312	T	G	-0.517635	0.0809746	8.15655e-11	-0.126438	0.0443191	0.00433212
MDK	Coronary artery disease	rs61884153	11	46255442	T	C	0.0841381	0.0168362	2.90464e-07	-0.0104882	0.0217919	0.63031
MDK	Coronary artery disease	rs73461870	11	46279704	G	A	-0.092804	0.0125273	6.40412e-14	0.0500014	0.0159248	0.00169032
MDK	Coronary artery disease	rs77817298	11	46506102	A	G	0.413809	0.0304726	2.64184e-42	0.0289122	0.0507707	0.56904
MDK	Heart failure	rs11038927	11	46577698	C	G	-0.0795779	0.00986811	3.68742e-16	-0.0210766	0.0143374	0.141548
MDK	Heart failure	rs182261904	11	46493016	C	T	-0.131097	0.0237237	1.63814e-08	-0.00900422	0.0402662	0.823055
MDK	Heart failure	rs192028301	11	46354312	T	G	-0.517635	0.0809746	8.15655e-11	-0.075975	0.0507109	0.134082
MDK	Heart failure	rs61884153	11	46255442	T	C	0.0841381	0.0168362	2.90464e-07	-0.00267477	0.0254789	0.916392
MDK	Heart failure	rs73461870	11	46279704	G	A	-0.092804	0.0125273	6.40412e-14	-0.00844584	0.0188717	0.654485
MDK	Heart failure	rs77817298	11	46506102	A	G	0.413809	0.0304726	2.64184e-42	0.063985	0.0594341	0.281672
MEP1B	Heart failure	rs11081734	18	31985945	T	C	0.0635808	0.00774924	1.15508e-16	-0.00831289	0.00956818	0.384953
MEP1B	Heart failure	rs111591006	18	32210021	T	C	0.466924	0.0231172	5.0847e-91	0.011893	0.0179695	0.508069
MEP1B	Heart failure	rs112459566	18	32059317	A	C	-0.510609	0.0260738	1.07492e-85	-0.0150706	0.0433905	0.728346
MEP1B	Heart failure	rs112487189	18	32143753	T	C	-0.797289	0.0558791	1.72919e-46	0.0473868	0.0865215	0.583906
MEP1B	Heart failure	rs112732109	18	32335441	C	T	-0.691317	0.0279007	7.78528e-136	0.0245836	0.0298255	0.409798
MEP1B	Heart failure	rs113164995	18	32305453	G	T	-0.746303	0.0534964	1.56144e-44	-0.0752715	0.0405568	0.06346
MEP1B	Heart failure	rs117250792	18	32369417	C	T	-0.619234	0.0381244	1.26297e-59	0.0112296	0.0520202	0.829089
MEP1B	Heart failure	rs117391244	18	32238383	A	G	-0.609007	0.0335607	6.85071e-74	0.0447029	0.0465489	0.336882
MEP1B	Heart failure	rs117756742	18	32248321	T	C	-0.666795	0.0836137	7.63696e-16	-0.0440572	0.0412125	0.285059
MEP1B	Heart failure	rs117988543	18	32197212	C	A	-0.245805	0.0427186	4.35649e-09	0.0263512	0.0636661	0.678949
MEP1B	Heart failure	rs118035705	18	32240097	A	G	0.664339	0.0185234	5.39633e-282	0.00319766	0.0214654	0.881579
MEP1B	Heart failure	rs118154460	18	32331647	T	C	-0.613458	0.0620414	2.34933e-23	-0.320834	0.181973	0.0778861
MEP1B	Heart failure	rs12458657	18	32175554	T	C	0.255176	0.00793226	2.36536e-227	-0.018553	0.00984759	0.0595635
MEP1B	Heart failure	rs137908714	18	32180704	T	G	-0.656758	0.0419616	1.62482e-55	-0.0442227	0.0217246	0.0417898
MEP1B	Heart failure	rs138310811	18	32097781	T	C	-0.525618	0.0250831	8.43486e-98	-0.0978092	0.0695101	0.159391
MEP1B	Heart failure	rs138380108	18	32399646	G	C	0.158192	0.0311489	1.90139e-07	-0.00246933	0.044691	0.955937
MEP1B	Heart failure	rs138833834	18	32246177	T	C	0.403852	0.0436487	1.0983e-20	0.0592957	0.1218	0.62638
MEP1B	Heart failure	rs138877112	18	32136229	G	A	-0.578871	0.0760494	1.35177e-14	-0.0245951	0.351856	0.944272
MEP1B	Heart failure	rs141138270	18	32257411	A	G	-0.694929	0.0613999	5.33923e-30	0.0148334	0.0812508	0.855141
MEP1B	Heart failure	rs142507582	18	32305795	T	C	-0.647704	0.0481796	1.68004e-41	-0.0021146	0.0525868	0.967924
MEP1B	Heart failure	rs143501567	18	32090359	T	C	-0.60279	0.0825564	1.42232e-13	-0.0471217	0.0798301	0.555006
MEP1B	Heart failure	rs144268137	18	32042247	G	A	0.532628	0.0905072	1.99118e-09	-0.0516283	0.0365264	0.157523
MEP1B	Heart failure	rs144308503	18	32081427	G	A	0.406348	0.0199996	4.47433e-92	-0.00530816	0.0378521	0.888475
MEP1B	Heart failure	rs145077539	18	32042923	A	C	-0.395848	0.0462252	5.47614e-18	0.0345925	0.147397	0.814451
MEP1B	Heart failure	rs145138436	18	32223730	A	G	-0.663691	0.0326987	6.81064e-92	-0.0490318	0.0331479	0.139092
MEP1B	Heart failure	rs145671550	18	32086178	G	A	-0.675717	0.042047	2.05326e-58	0.0331201	0.095281	0.728137
MEP1B	Heart failure	rs145906334	18	32155855	G	A	0.445143	0.0368375	6.41896e-34	-0.0291226	0.0754144	0.699372
MEP1B	Heart failure	rs145916266	18	32379144	C	T	-0.649957	0.0573288	4.28474e-30	-0.00696714	0.0593018	0.906475
MEP1B	Heart failure	rs146307802	18	32200733	A	G	-0.711559	0.0569788	4.33302e-36	-0.138875	0.160775	0.387706
MEP1B	Heart failure	rs146739979	18	32296048	T	C	-0.735619	0.0748677	4.36824e-23	0.0304458	0.0354358	0.39024
MEP1B	Heart failure	rs147593776	18	32317116	A	G	-0.43508	0.0545025	7.15525e-16	-0.179562	0.139269	0.197289
MEP1B	Heart failure	rs147623664	18	32353072	T	C	0.544411	0.0650949	3.04827e-17	-0.259911	0.222195	0.242105
MEP1B	Heart failure	rs148185409	18	31985957	T	C	0.228342	0.0213622	5.72582e-27	-0.0827054	0.0676264	0.221339
MEP1B	Heart failure	rs148628744	18	32357269	T	G	-0.702865	0.0960503	1.26151e-13	0.136289	0.0923335	0.139929
MEP1B	Heart failure	rs148740449	18	32127904	G	C	0.602852	0.0175985	1.78295e-257	0.0146259	0.0172511	0.396536
MEP1B	Heart failure	rs148903762	18	32245544	A	T	0.597921	0.0539343	7.32697e-29	-0.0308899	0.157569	0.844578
MEP1B	Heart failure	rs149020613	18	32155837	C	T	0.220097	0.0263881	3.6905e-17	-0.0184285	0.0264716	0.486328
MEP1B	Heart failure	rs149637789	18	32390371	G	T	0.398262	0.0282875	2.55348e-45	-0.0171949	0.0527928	0.744646
MEP1B	Heart failure	rs149899370	18	32413970	A	T	0.559791	0.0748935	3.87508e-14	-0.013374	0.0449141	0.76588
MEP1B	Heart failure	rs149911630	18	32317062	G	T	0.299477	0.0475138	1.46019e-10	-0.16694	0.110137	0.129582
MEP1B	Heart failure	rs149965057	18	32042832	A	G	0.394508	0.0477514	7.18029e-17	-0.00751459	0.0330611	0.820195
MEP1B	Heart failure	rs1689031	18	32350162	C	G	-0.437121	0.011777	7.6122e-302	-0.0039031	0.013452	0.771701
MEP1B	Heart failure	rs16962940	18	32264403	C	A	-0.436424	0.0140074	2.05948e-213	0.0137105	0.0154989	0.376366
MEP1B	Heart failure	rs17662563	18	32018846	C	T	-0.131665	0.0147952	2.81329e-19	-0.0158785	0.019762	0.421694
MEP1B	Heart failure	rs180868362	18	32220292	G	T	0.802004	0.0717574	2.65415e-29	0.0557787	0.429066	0.896566
MEP1B	Heart failure	rs181467359	18	32284340	T	A	0.622361	0.079635	2.74446e-15	-0.0335116	0.0651075	0.606754
MEP1B	Heart failure	rs182528771	18	32211631	C	G	-0.716179	0.0397136	5.30793e-73	-0.0246018	0.0534158	0.645106
MEP1B	Heart failure	rs182831529	18	32240402	C	T	-0.801171	0.0683079	4.53577e-32	0.000383203	0.04962	0.993838
MEP1B	Heart failure	rs182871795	18	32121797	G	T	-0.63895	0.077915	1.19592e-16	0.556527	0.295901	0.0600012
MEP1B	Heart failure	rs182973100	18	32336286	T	C	-0.485874	0.0367045	2.66643e-40	-0.0511195	0.0554205	0.356323
MEP1B	Heart failure	rs183946572	18	32297533	G	T	0.374724	0.0730259	1.43809e-07	-0.0583213	0.0395915	0.14073
MEP1B	Heart failure	rs184334027	18	32416671	T	C	-0.564972	0.0614993	2.0265e-20	-0.0517567	0.0629126	0.410692
MEP1B	Heart failure	rs184429685	18	32219357	T	A	0.337148	0.0520437	4.64205e-11	0.0594379	0.049126	0.226315
MEP1B	Heart failure	rs184439458	18	32199568	A	C	0.673582	0.10626	1.15632e-10	0.0885703	0.263993	0.737245
MEP1B	Heart failure	rs184647083	18	32408140	C	T	-0.725873	0.112638	5.80678e-11	-0.0372919	0.156504	0.811663
MEP1B	Heart failure	rs184849929	18	32197968	T	A	0.497979	0.0799195	2.31723e-10	-0.0851668	0.0874218	0.329955
MEP1B	Heart failure	rs185369254	18	32341746	T	A	0.400702	0.0679244	1.82595e-09	-0.0236653	0.283492	0.933472
MEP1B	Heart failure	rs185697588	18	32279773	C	T	-0.702386	0.103154	4.91053e-12	-0.0918069	0.250515	0.714013
MEP1B	Heart failure	rs186274524	18	32186414	C	G	0.290973	0.0482524	8.1864e-10	0.0638943	0.048896	0.191302
MEP1B	Heart failure	rs186285187	18	32100814	A	G	-0.696365	0.107018	3.83359e-11	-0.240292	0.0969345	0.0131783
MEP1B	Heart failure	rs186893343	18	32203547	G	A	0.459105	0.0524675	1.06418e-18	0.0879315	0.108327	0.416951
MEP1B	Heart failure	rs187190083	18	32372119	C	T	-0.608764	0.11951	1.75448e-07	-0.156586	0.306451	0.609376
MEP1B	Heart failure	rs187383020	18	32414065	C	T	-0.63389	0.0614591	3.04517e-25	-0.103433	0.107558	0.336223
MEP1B	Heart failure	rs187981793	18	32189320	T	A	-0.708696	0.0834502	1.0117e-17	0.0565867	0.202187	0.779575
MEP1B	Heart failure	rs188909602	18	32203787	G	A	0.609383	0.0884191	2.75098e-12	0.050869	0.1891	0.787925
MEP1B	Heart failure	rs189997444	18	32111231	G	A	0.872371	0.0904123	2.4865e-22	0.0322001	0.0398467	0.419033
MEP1B	Heart failure	rs190199074	18	32111979	C	T	-0.744218	0.0644777	4.03901e-31	-0.0351984	0.0485814	0.468743
MEP1B	Heart failure	rs190316402	18	32211055	T	C	0.619341	0.0444047	1.62583e-44	-0.446495	0.149894	0.00289434
MEP1B	Heart failure	rs190592582	18	32218715	G	A	0.498209	0.026219	8.23491e-81	-0.0370328	0.0359835	0.303404
MEP1B	Heart failure	rs191226980	18	32380103	G	T	0.659878	0.0815992	3.06215e-16	-0.0859524	0.247775	0.728669
MEP1B	Heart failure	rs191568617	18	32332053	A	C	0.577552	0.0841627	3.38738e-12	-0.156426	0.194655	0.421626
MEP1B	Heart failure	rs192588181	18	32355527	T	C	0.539316	0.052883	1.009e-24	-0.096945	0.249028	0.69706
MEP1B	Heart failure	rs193270868	18	32402275	G	A	0.456465	0.0796138	4.91922e-09	-0.0498035	0.115839	0.667241
MEP1B	Heart failure	rs200490423	18	32065880	G	C	-0.710478	0.0847608	2.59841e-17	0.125395	0.298425	0.674346
MEP1B	Heart failure	rs28673618	18	32255205	G	A	-0.473215	0.0570172	5.22695e-17	0.0819028	0.270407	0.761975
MEP1B	Heart failure	rs336278	18	32061275	C	T	0.164691	0.00783817	2.57904e-98	-0.00415396	0.00970532	0.668646
MEP1B	Heart failure	rs34379307	18	32393309	A	G	-0.257671	0.0175226	2.9906e-49	-0.0170502	0.019911	0.391819
MEP1B	Heart failure	rs34563658	18	32106173	A	G	-0.203236	0.0217547	4.7192e-21	-0.00530225	0.0644185	0.934401
MEP1B	Heart failure	rs529895883	18	32239274	T	C	0.689313	0.0702799	5.1948e-23	0.0135803	0.101897	0.893976
MEP1B	Heart failure	rs530265026	18	32108824	A	G	-0.729279	0.0747751	8.95781e-23	0.00874221	0.0382625	0.819273
MEP1B	Heart failure	rs531901663	18	32052281	C	T	-0.290909	0.0263845	1.43552e-28	-0.0138276	0.0386941	0.720825
MEP1B	Heart failure	rs535270581	18	32097862	T	C	0.49836	0.103973	8.20842e-07	-0.382065	0.136557	0.00514458
MEP1B	Heart failure	rs541760069	18	32056366	G	C	0.546072	0.049103	4.9605e-29	0.0443816	0.0797346	0.57779
MEP1B	Heart failure	rs544090631	18	32116240	C	T	0.503719	0.0983646	1.5201e-07	0.353986	0.180518	0.049885
MEP1B	Heart failure	rs545789117	18	32232248	T	C	0.458994	0.0619172	6.17234e-14	-0.22312	0.417486	0.59304
MEP1B	Heart failure	rs547637924	18	32161863	A	G	-0.538386	0.0990056	2.69508e-08	-0.0402374	0.132887	0.762047
MEP1B	Heart failure	rs548019255	18	32006799	T	C	-0.653758	0.101211	5.25743e-11	-0.0583908	0.0653194	0.371361
MEP1B	Heart failure	rs550608542	18	32230713	A	T	-0.720273	0.0439876	1.4555e-60	-0.0972987	0.124914	0.436025
MEP1B	Heart failure	rs551138454	18	32231830	T	G	0.617702	0.0591237	7.51235e-26	0.010534	0.0672265	0.875486
MEP1B	Heart failure	rs551353627	18	32277902	T	A	0.705013	0.0538949	2.10709e-39	0.0333735	0.0783195	0.67002
MEP1B	Heart failure	rs551595379	18	32327777	G	A	-0.764279	0.110301	2.11867e-12	-0.0486328	0.474433	0.918354
MEP1B	Heart failure	rs553302289	18	32256486	A	G	0.475601	0.0760641	2.01793e-10	0.499727	0.227024	0.0277211
MEP1B	Heart failure	rs554521234	18	32231169	T	C	0.551088	0.0369777	1.56959e-50	0.00592712	0.0450364	0.895295
MEP1B	Heart failure	rs559616011	18	32350990	C	T	-0.741816	0.106495	1.63346e-12	-0.179116	0.151846	0.238163
MEP1B	Heart failure	rs562102481	18	32396851	T	C	0.643449	0.0557687	4.25287e-31	0.465871	0.175311	0.00787481
MEP1B	Heart failure	rs56303724	18	32067215	C	T	0.384908	0.0136271	8.02004e-176	0.0430401	0.0162809	0.00820276
MEP1B	Heart failure	rs563979138	18	32000756	T	C	-0.573324	0.0864094	1.62281e-11	-0.219525	0.284461	0.440279
MEP1B	Heart failure	rs566204830	18	32220078	C	G	-0.750483	0.129242	3.18382e-09	0.337675	0.221398	0.127211
MEP1B	Heart failure	rs568472416	18	32117169	C	T	-0.78978	0.126967	2.48013e-10	-0.0311608	0.0450837	0.489454
MEP1B	Heart failure	rs574607540	18	32215362	G	T	-0.639149	0.0656043	9.93168e-23	0.0521915	0.307287	0.865131
MEP1B	Heart failure	rs575559818	18	32230394	A	G	0.652168	0.102716	1.08194e-10	-0.00272497	0.173977	0.987503
MEP1B	Heart failure	rs61742581	18	32196803	T	C	0.444928	0.0446997	1.21473e-23	0.00323137	0.0485216	0.946903
MEP1B	Heart failure	rs62093946	18	32075828	C	T	0.377495	0.0731779	1.24406e-07	0.0952633	0.0386076	0.0136069
MEP1B	Heart failure	rs62093948	18	32080881	A	G	-0.577634	0.0339076	2.23827e-65	0.0186314	0.0320173	0.560623
MEP1B	Heart failure	rs62095606	18	32183797	T	A	-0.519512	0.0138298	<3.00E-308	-0.0191516	0.0205379	0.351078
MEP1B	Heart failure	rs638664	18	32264747	C	T	-0.589999	0.00947265	<3.00E-308	-0.00247807	0.0124626	0.842388
MEP1B	Heart failure	rs67214660	18	32180801	C	T	-0.267743	0.0191677	1.21433e-44	-0.0731465	0.0255745	0.00423458
MEP1B	Heart failure	rs71361370	18	32189149	G	A	0.595669	0.0184798	2.99395e-228	0.00324845	0.037688	0.931313
MEP1B	Heart failure	rs71361372	18	32202990	G	A	-0.622254	0.0280729	3.68514e-109	-0.0516014	0.03832	0.178112
MEP1B	Heart failure	rs7226471	18	32202441	T	C	-0.246333	0.0150602	1.95302e-60	-0.00804144	0.020895	0.700348
MEP1B	Heart failure	rs7227973	18	32342974	A	C	-0.419878	0.0117679	4.04616e-279	-0.00792632	0.0121712	0.514894
MEP1B	Heart failure	rs7233927	18	32198841	G	A	-0.945801	0.00797018	<3.00E-308	-0.0151849	0.0100223	0.129746
MEP1B	Heart failure	rs7236267	18	31989674	A	C	-0.160704	0.0119256	1.0893e-41	-0.00576489	0.0174962	0.741783
MEP1B	Heart failure	rs72931868	18	32269501	A	G	0.441335	0.0417589	2.08234e-26	0.0211262	0.0836864	0.800697
MEP1B	Heart failure	rs72931875	18	32332851	C	T	-0.58295	0.0224107	1.80543e-149	-0.0174198	0.0246439	0.479653
MEP1B	Heart failure	rs72942709	18	32154297	T	C	-0.631286	0.0163746	<3.00E-308	0.0143251	0.0200614	0.475189
MEP1B	Heart failure	rs74483010	18	32154941	G	A	0.476815	0.0378608	1.14064e-36	-0.0294907	0.0357098	0.408891
MEP1B	Heart failure	rs75375825	18	32237374	A	G	-0.677148	0.0303952	3.01148e-110	0.0140939	0.0688672	0.837843
MEP1B	Heart failure	rs75867575	18	32284234	T	A	0.616775	0.0430361	6.9469e-47	-0.0660781	0.0882414	0.453957
MEP1B	Heart failure	rs77190873	18	32219960	G	A	0.506027	0.0296602	1.45253e-65	0.0517496	0.0329608	0.116406
MEP1B	Heart failure	rs77311249	18	32000104	A	G	0.245114	0.0326825	3.19443e-14	-0.0222349	0.0649865	0.732241
MEP1B	Heart failure	rs77717938	18	32205948	G	A	0.470393	0.0493931	8.3757e-22	0.15794	0.0871961	0.0700906
MEP1B	Heart failure	rs77826728	18	32284233	A	T	0.383238	0.0534912	3.90339e-13	0.0523189	0.0396292	0.186764
MEP1B	Heart failure	rs77898367	18	32174771	A	T	-0.608274	0.0193333	1.41579e-217	0.0121329	0.027634	0.66062
MEP1B	Heart failure	rs79348033	18	32242251	T	C	0.516537	0.0142842	1.23045e-286	-0.00983193	0.0167779	0.557871
MEP1B	Heart failure	rs80251886	18	32392428	A	T	0.271564	0.0181747	8.79839e-51	-0.00765837	0.0227841	0.736775
MEP1B	Heart failure	rs865450	18	32097557	C	T	0.588537	0.017206	1.00715e-256	0.0412149	0.0228435	0.0711951
MEP1B	Heart failure	rs9952273	18	31995100	T	C	-0.464681	0.0300675	3.51265e-54	0.0661073	0.0267585	0.0134918
MILR1	Heart failure	rs112591191	17	64330289	A	G	-0.193707	0.0351811	1.83543e-08	0.0758241	0.0838511	0.365852
MILR1	Heart failure	rs112671290	17	64588319	C	T	-0.162105	0.0272486	1.348e-09	0.0566955	0.0834558	0.496917
MILR1	Heart failure	rs113714718	17	64479377	T	G	0.756736	0.057713	1.40442e-39	-0.0478961	0.062155	0.440949
MILR1	Heart failure	rs11655248	17	64529714	A	T	-0.298826	0.0180517	7.5032e-62	0.0307702	0.0313211	0.325897
MILR1	Heart failure	rs11657752	17	64330097	A	C	-0.0990746	0.011861	3.32832e-17	-0.000254015	0.0172099	0.988224
MILR1	Heart failure	rs117157245	17	64278493	A	C	-0.205357	0.033173	2.99895e-10	0.058001	0.0725424	0.423974
MILR1	Heart failure	rs118066861	17	64625800	T	C	0.843623	0.123706	4.56534e-12	0.0582817	0.085826	0.497095
MILR1	Heart failure	rs11870850	17	64622246	T	A	-0.264465	0.0417516	1.19251e-10	-0.110965	0.0570172	0.0516345
MILR1	Heart failure	rs138176943	17	64468504	A	G	0.796328	0.0163185	<3.00E-308	0.0164725	0.0195145	0.398605
MILR1	Heart failure	rs139126928	17	64539478	G	A	-0.31215	0.0286441	5.92129e-28	0.0291965	0.103764	0.778424
MILR1	Heart failure	rs139342209	17	64268213	A	G	-0.192995	0.0364936	6.16747e-08	-0.0156115	0.0685215	0.819776
MILR1	Heart failure	rs139692364	17	64490156	A	C	-0.288889	0.0497034	3.08178e-09	-0.00560083	0.0240452	0.815817
MILR1	Heart failure	rs140372539	17	64257758	A	G	0.358925	0.0358578	6.91014e-24	-0.0424526	0.0464254	0.360493
MILR1	Heart failure	rs141849964	17	64601514	T	G	-0.236602	0.0511648	1.87922e-06	-0.01242	0.0483761	0.797381
MILR1	Heart failure	rs143257018	17	64470619	A	G	-0.283441	0.033837	2.72257e-17	0.0208346	0.0353338	0.555424
MILR1	Heart failure	rs144697820	17	64502697	G	C	-0.344149	0.0537825	7.82486e-11	0.0464989	0.139676	0.739205
MILR1	Heart failure	rs144698923	17	64536805	C	T	0.370486	0.057148	4.49816e-11	0.160574	0.140728	0.253862
MILR1	Heart failure	rs144746255	17	64256291	T	C	0.510225	0.0218208	3.21955e-121	0.0137193	0.0319588	0.667719
MILR1	Heart failure	rs144828660	17	64657603	A	G	-0.295598	0.0262195	8.82102e-30	0.0371443	0.0340007	0.274633
MILR1	Heart failure	rs145120620	17	64661413	A	G	0.648238	0.0320059	1.64756e-91	0.00365895	0.0366716	0.920522
MILR1	Heart failure	rs145309142	17	64629122	G	A	-0.418593	0.073863	7.25944e-09	0.111269	0.170928	0.515065
MILR1	Heart failure	rs145560925	17	64657608	A	G	0.172118	0.031127	1.60536e-08	0.0114335	0.073294	0.876037
MILR1	Heart failure	rs146660438	17	64646191	A	G	0.504201	0.0328981	2.55732e-53	-0.0358876	0.0195694	0.0666745
MILR1	Heart failure	rs147104286	17	64547885	A	T	1.03052	0.0591825	3.31155e-68	-0.0021427	0.0573661	0.970205
MILR1	Heart failure	rs147407941	17	64325939	A	G	0.481069	0.0415342	2.52812e-31	-0.0587397	0.0503184	0.243064
MILR1	Heart failure	rs150894680	17	64321842	T	C	0.410999	0.0234656	5.50835e-69	-0.0386793	0.0174914	0.0270128
MILR1	Heart failure	rs151108004	17	64608658	T	C	-0.367515	0.0671594	2.22142e-08	0.607864	0.345431	0.0784549
MILR1	Heart failure	rs17651039	17	64544572	G	A	-0.217462	0.0329315	2.00829e-11	-0.0139227	0.0724904	0.847693
MILR1	Heart failure	rs181705311	17	64296194	T	C	0.445104	0.0867251	1.4307e-07	0.0516485	0.122349	0.672922
MILR1	Heart failure	rs182937426	17	64528628	T	C	-0.310443	0.054046	4.62189e-09	0.131121	0.102546	0.201017
MILR1	Heart failure	rs188232782	17	64592909	T	C	1.16169	0.0681962	2.27705e-65	0.113109	0.179908	0.529543
MILR1	Heart failure	rs188500900	17	64604450	C	A	1.42633	0.0713029	2.55085e-89	0.0516838	0.0606533	0.394148
MILR1	Heart failure	rs189295482	17	64277430	A	C	-0.262716	0.0450178	2.67625e-09	-0.261381	0.0790316	0.000941998
MILR1	Heart failure	rs191709164	17	64543020	C	T	0.838806	0.114522	1.19977e-13	-0.0973383	0.0704708	0.1672
MILR1	Heart failure	rs192062733	17	64477450	T	A	0.64522	0.0739199	1.2888e-18	0.842896	0.610729	0.167541
MILR1	Heart failure	rs2734257	17	64503696	A	G	-1.75919	0.107376	1.25531e-60	0.00734053	0.0437879	0.866868
MILR1	Heart failure	rs34168052	17	64331935	T	C	0.353066	0.0733136	7.32938e-07	-0.0718987	0.198421	0.717087
MILR1	Heart failure	rs35528570	17	64584116	G	A	0.231355	0.00804417	3.33956e-182	0.0130113	0.00960886	0.175705
MILR1	Heart failure	rs376274266	17	64586215	T	G	-0.256336	0.0534436	8.07779e-07	-0.0431921	0.0894644	0.629248
MILR1	Heart failure	rs377133060	17	64499570	G	A	-0.307945	0.0473572	3.94714e-11	0.00122999	0.12507	0.992153
MILR1	Heart failure	rs540140053	17	64567747	T	A	0.384483	0.0761146	2.19326e-07	-0.0314819	0.049398	0.523922
MILR1	Heart failure	rs554191762	17	64491082	T	C	0.757474	0.160814	1.23707e-06	-0.11299	0.119744	0.345376
MILR1	Heart failure	rs567298951	17	64325345	A	G	0.553653	0.0659857	2.4204e-17	-0.123022	0.0409818	0.00268324
MILR1	Heart failure	rs575084394	17	64263591	C	T	1.12588	0.0677212	2.28833e-62	0.0421212	0.0599374	0.48221
MILR1	Heart failure	rs577165825	17	64506268	A	G	1.01743	0.0722426	2.39805e-45	0.0335353	0.14166	0.812866
MILR1	Heart failure	rs59298349	17	64501412	G	T	-0.301301	0.0210755	1.15431e-46	-0.0482316	0.0231552	0.0372538
MILR1	Heart failure	rs62073204	17	64501194	C	G	-0.340997	0.0460785	6.79133e-14	-0.0801516	0.0498986	0.108211
MILR1	Heart failure	rs62073216	17	64621812	A	G	-0.245365	0.0202116	3.24881e-34	0.00798495	0.0307269	0.794966
MILR1	Heart failure	rs6504246	17	64666389	A	G	-0.18289	0.0100902	1.00242e-73	-0.00435141	0.012238	0.722166
MILR1	Heart failure	rs7212377	17	64548818	T	C	0.23276	0.0147788	3.45655e-56	0.0132516	0.0180051	0.461736
MILR1	Heart failure	rs72844239	17	64573621	C	A	0.579452	0.0151376	<3.00E-308	-0.0251878	0.0165922	0.129002
MILR1	Heart failure	rs7359646	17	64277721	C	T	-0.0441025	0.00789314	1.15216e-08	-0.0115525	0.00979804	0.238372
MILR1	Heart failure	rs75262331	17	64525645	G	A	-0.286938	0.0179952	1.53699e-57	0.0309685	0.0335135	0.355455
MILR1	Heart failure	rs75908639	17	64283536	A	G	0.165881	0.0213137	3.54587e-15	0.0535289	0.0354505	0.131054
MILR1	Heart failure	rs77366070	17	64570554	T	C	-0.294067	0.0286739	5.58613e-25	0.0237529	0.0487213	0.625886
MILR1	Heart failure	rs77746163	17	64294347	T	C	-0.0908045	0.019875	2.45286e-06	0.0467332	0.0386967	0.227171
MILR1	Heart failure	rs78699916	17	64660372	T	C	-0.196069	0.023088	1.0134e-17	-0.00157108	0.0295971	0.957667
MILR1	Heart failure	rs8072421	17	64286156	A	G	-0.0984486	0.00981278	5.4745e-24	-0.00203205	0.0112102	0.856157
MILR1	Heart failure	rs8082170	17	64318022	T	C	-0.133189	0.00980089	2.31176e-42	0.0119576	0.0143677	0.405266
MMP10	Heart failure	rs10128688	11	102969262	A	G	0.0534898	0.00889837	9.20827e-10	0.00121596	0.0107835	0.91022
MMP10	Heart failure	rs1051121	11	102795242	T	C	0.130803	0.0216271	7.32791e-10	-0.0750482	0.0550952	0.173149
MMP10	Heart failure	rs10895323	11	102600164	G	A	-0.201786	0.00988381	6.05028e-93	0.00540426	0.0109798	0.622577
MMP10	Heart failure	rs111379446	11	102862054	G	T	-0.120269	0.01347	2.15607e-19	-0.0334317	0.0186517	0.0730668
MMP10	Heart failure	rs11225418	11	102770074	C	A	-0.220203	0.00900858	2.93613e-132	-0.0220131	0.0110356	0.0460713
MMP10	Heart failure	rs11225443	11	102872221	T	C	0.104017	0.0172251	7.76863e-10	-0.0112596	0.0256907	0.661187
MMP10	Heart failure	rs11225445	11	102878718	G	T	0.16332	0.00794681	3.72012e-94	-0.00369662	0.00985473	0.707577
MMP10	Heart failure	rs11225451	11	102889632	A	C	0.284508	0.0516786	1.84234e-08	0.0780357	0.16597	0.638227
MMP10	Heart failure	rs112921184	11	102910804	A	G	0.215861	0.0227068	9.86425e-22	-0.014203	0.0323004	0.660143
MMP10	Heart failure	rs113479958	11	102723282	G	A	0.329729	0.061356	3.8498e-08	0.00236021	0.0822154	0.977098
MMP10	Heart failure	rs117050523	11	102584602	C	G	-0.26997	0.032322	3.34122e-17	0.0342826	0.0386244	0.374762
MMP10	Heart failure	rs117212285	11	102891024	G	A	-0.366593	0.0283451	1.46185e-38	0.0162021	0.0267002	0.543973
MMP10	Heart failure	rs117602336	11	102963583	C	T	0.119268	0.0229341	9.93949e-08	0.0493604	0.0434753	0.256221
MMP10	Heart failure	rs117851046	11	102657694	G	T	-0.156292	0.0199754	2.55399e-15	-0.0335228	0.0201596	0.0963385
MMP10	Heart failure	rs118009855	11	102763521	T	A	0.173196	0.0315458	2.00622e-08	0.0259129	0.0276633	0.348901
MMP10	Heart failure	rs118186420	11	102784396	C	T	-0.347391	0.0269372	2.36026e-38	-0.0603709	0.0810096	0.456131
MMP10	Heart failure	rs12272210	11	102578220	T	C	-0.0736276	0.00865246	8.73868e-18	0.00373949	0.0109892	0.73364
MMP10	Heart failure	rs12275686	11	102896666	A	G	0.0775961	0.0082456	2.4664e-21	0.0010475	0.0097804	0.914708
MMP10	Heart failure	rs12785344	11	102699470	T	A	0.0697398	0.0108622	6.7953e-11	-0.00680323	0.0131675	0.605388
MMP10	Heart failure	rs139168339	11	102772905	A	C	-0.561496	0.0682095	9.21085e-17	-0.0110662	0.472104	0.981299
MMP10	Heart failure	rs140411048	11	102596626	A	G	0.152878	0.0309372	3.87502e-07	-0.0657117	0.0768723	0.392653
MMP10	Heart failure	rs141902320	11	102953860	C	T	-0.714707	0.094353	1.79813e-14	0.229156	0.29812	0.442089
MMP10	Heart failure	rs143788145	11	102797358	T	G	0.331012	0.0673069	4.37275e-07	0.406583	0.195628	0.0376773
MMP10	Heart failure	rs143961759	11	102925757	T	C	0.230785	0.0421262	2.14571e-08	0.0737778	0.0586731	0.208596
MMP10	Heart failure	rs147267769	11	102772873	T	G	-1.51334	0.0538617	5.36342e-174	-0.277814	0.186828	0.137015
MMP10	Heart failure	rs150348560	11	102618936	T	G	0.093102	0.0196704	1.10557e-06	0.0635876	0.0393255	0.105888
MMP10	Heart failure	rs17099108	11	102617712	G	A	-0.186493	0.0343221	2.76122e-08	0.0116806	0.0858548	0.891782
MMP10	Heart failure	rs1711408	11	102620207	G	T	-0.135431	0.0129937	9.75405e-26	0.00672446	0.0181752	0.711399
MMP10	Heart failure	rs17174298	11	102579757	C	G	0.290186	0.0469067	3.07669e-10	-0.0300563	0.101862	0.767939
MMP10	Heart failure	rs17293152	11	102762403	A	G	-0.0876252	0.0106331	8.55349e-17	-0.0046808	0.0137932	0.734341
MMP10	Heart failure	rs17359230	11	102771452	T	C	0.239619	0.0225942	1.40731e-26	-0.0194566	0.0332556	0.558505
MMP10	Heart failure	rs1784448	11	102589086	A	G	0.128899	0.00800623	1.27888e-58	0.0121168	0.0107678	0.260471
MMP10	Heart failure	rs17860571	11	102947442	G	T	-0.0398572	0.00853799	1.51912e-06	-0.00446887	0.0100925	0.657917
MMP10	Heart failure	rs17860575	11	102946533	T	C	-0.0665617	0.0130128	1.56792e-07	-0.0217182	0.0198751	0.274511
MMP10	Heart failure	rs17860949	11	102779515	A	G	0.129814	0.0111135	7.99406e-32	-0.0299134	0.0157159	0.0569902
MMP10	Heart failure	rs17860955	11	102778751	C	T	-0.981162	0.0261907	1.89903e-307	-0.0692625	0.071906	0.335429
MMP10	Heart failure	rs17879960	11	102790640	T	C	0.344	0.0579371	1.44724e-09	0.0483297	0.0507492	0.340933
MMP10	Heart failure	rs17881127	11	102794435	A	T	-0.163759	0.0196645	4.12327e-17	-0.0142958	0.0213394	0.502906
MMP10	Heart failure	rs181208546	11	102932416	C	T	0.351742	0.0710847	3.74496e-07	-0.0738093	0.0943269	0.43393
MMP10	Heart failure	rs182183053	11	102852821	T	A	0.448905	0.0809622	1.47293e-08	-0.813641	0.441963	0.0656266
MMP10	Heart failure	rs182924460	11	102753978	G	C	0.338481	0.0636221	5.18324e-08	0.0860931	0.0896218	0.336739
MMP10	Heart failure	rs183731890	11	102759406	C	T	-0.357818	0.048017	4.60019e-14	-0.200691	0.240124	0.403279
MMP10	Heart failure	rs184262450	11	102835193	T	C	0.430973	0.0902989	9.0869e-07	0.12235	0.171918	0.476664
MMP10	Heart failure	rs184566623	11	102756034	T	A	0.200266	0.0284978	1.05194e-12	-0.0468549	0.0446954	0.294493
MMP10	Heart failure	rs185070417	11	102648857	A	G	0.344644	0.0502109	3.34962e-12	-0.0476668	0.130088	0.714052
MMP10	Heart failure	rs188041376	11	102628723	G	T	-0.276189	0.0546038	2.11778e-07	0.162989	0.150094	0.277518
MMP10	Heart failure	rs188891296	11	102756891	C	T	0.437065	0.0688098	1.06416e-10	-0.0675496	0.128331	0.598629
MMP10	Heart failure	rs191531071	11	102694480	T	C	0.327044	0.0512374	8.68738e-11	-0.140377	0.145979	0.33624
MMP10	Heart failure	rs2509009	11	102648312	T	C	0.256037	0.0109166	6.02881e-122	0.0116586	0.0141893	0.411278
MMP10	Heart failure	rs2701977	11	102630777	C	A	0.135925	0.00772661	1.42337e-69	0.00960355	0.00973345	0.323812
MMP10	Heart failure	rs3025066	11	102839752	C	T	0.23268	0.0149513	6.54156e-55	-0.0247543	0.0178144	0.164661
MMP10	Heart failure	rs3025093	11	102839434	T	C	-0.309777	0.0455549	5.22803e-12	-0.0630488	0.129472	0.626281
MMP10	Heart failure	rs35189111	11	102713194	T	C	-0.109954	0.021277	1.18471e-07	-0.0085859	0.0227711	0.706135
MMP10	Heart failure	rs35231465	11	102713404	A	G	0.156867	0.0242744	5.15821e-11	0.00642242	0.0352898	0.85559
MMP10	Heart failure	rs35897193	11	102716953	T	G	-0.309992	0.0391075	1.12556e-15	0.0354397	0.0322866	0.272353
MMP10	Heart failure	rs4121366	11	102700029	G	T	-0.188685	0.00789729	1.8381e-126	0.000836087	0.00956498	0.930345
MMP10	Heart failure	rs471994	11	102827000	A	G	0.0483025	0.00793443	5.72689e-10	0.00645434	0.0100332	0.52003
MMP10	Heart failure	rs475007	11	102798581	T	A	-0.0777548	0.00823936	1.91811e-21	-0.0121922	0.00980922	0.213891
MMP10	Heart failure	rs486055	11	102779693	T	C	-0.396107	0.0102752	<3.00E-308	0.0229934	0.0132806	0.0833892
MMP10	Heart failure	rs494379	11	102798479	G	A	0.182997	0.00981599	7.23125e-78	0.00498212	0.0116691	0.669416
MMP10	Heart failure	rs514921	11	102798499	G	A	0.0803542	0.00832431	2.38794e-22	-0.0186528	0.0107311	0.0821751
MMP10	Heart failure	rs534121616	11	102746738	A	G	-0.398133	0.0274926	7.93446e-48	0.0925537	0.0373414	0.0131905
MMP10	Heart failure	rs537889696	11	102639606	A	C	-0.613936	0.125507	4.99977e-07	0.148372	0.216296	0.492733
MMP10	Heart failure	rs543669129	11	102831708	A	C	0.229406	0.0419386	2.24962e-08	0.0303788	0.0567528	0.592454
MMP10	Heart failure	rs552306	11	102805426	A	G	-0.126587	0.0078127	2.41221e-59	-0.00675376	0.0095919	0.481364
MMP10	Heart failure	rs55707224	11	102792757	T	A	0.560015	0.0599237	4.57421e-21	0.0454772	0.0625745	0.467367
MMP10	Heart failure	rs569987	11	102756950	A	T	0.228459	0.00870649	4.63828e-152	0.0108305	0.0110214	0.325762
MMP10	Heart failure	rs61899734	11	102969501	T	C	-0.151698	0.0113706	6.66049e-41	-0.0218731	0.0138915	0.115358
MMP10	Heart failure	rs657043	11	102791178	C	T	0.326281	0.0179755	6.25525e-74	0.0159292	0.0344695	0.643991
MMP10	Heart failure	rs6590997	11	102923124	C	T	0.0678714	0.00929742	1.43857e-13	-0.0145903	0.0129186	0.258728
MMP10	Heart failure	rs72975590	11	102751531	C	T	0.177575	0.0243762	1.6111e-13	0.168172	0.0654478	0.0101829
MMP10	Heart failure	rs75126633	11	102597209	C	T	-0.18924	0.0365875	1.15641e-07	0.0696713	0.0438039	0.111716
MMP10	Heart failure	rs75147225	11	102596121	T	C	0.174391	0.034202	1.70858e-07	-0.0374156	0.0686961	0.585991
MMP12	Coronary artery disease	rs1048250	11	103051681	G	T	0.0705305	0.0136872	1.28158e-07	-0.00154475	0.0220309	0.9441
MMP12	Coronary artery disease	rs10895375	11	102968281	C	T	0.146325	0.0109124	2.67573e-41	0.00448668	0.0118173	0.70419
MMP12	Coronary artery disease	rs11225507	11	102992344	C	G	-0.134031	0.00716272	1.96503e-78	-0.0131447	0.00826924	0.111928
MMP12	Coronary artery disease	rs112921184	11	102910804	A	G	0.173585	0.0209507	5.88547e-17	-0.0380736	0.0278017	0.170854
MMP12	Coronary artery disease	rs1147058	11	102968686	G	A	-0.0885403	0.0100707	7.35445e-19	0.0250498	0.0119086	0.0354217
MMP12	Coronary artery disease	rs11512688	11	102742554	T	G	0.116275	0.00738707	4.00057e-56	0.00493027	0.00870879	0.571309
MMP12	Coronary artery disease	rs115143753	11	102890635	T	A	0.136705	0.0226657	8.12927e-10	-0.0281437	0.0269886	0.297041
MMP12	Coronary artery disease	rs116951508	11	102895415	T	C	0.227495	0.0179712	4.99667e-37	-0.0124349	0.0237505	0.600582
MMP12	Coronary artery disease	rs117212285	11	102891024	G	A	-0.30294	0.0259502	8.6648e-32	-0.0121143	0.0227707	0.594715
MMP12	Coronary artery disease	rs117582460	11	102884961	A	G	0.206654	0.0242016	6.7778e-18	-0.0628176	0.0282009	0.0259137
MMP12	Coronary artery disease	rs117584029	11	103022821	G	T	-0.43004	0.0153056	5.34355e-174	0.0334837	0.0229804	0.145102
MMP12	Coronary artery disease	rs117783612	11	102894589	C	T	0.255229	0.0247644	3.30013e-25	-0.0135953	0.0220635	0.537771
MMP12	Coronary artery disease	rs11828553	11	102693657	A	C	0.0915106	0.0125849	1.77811e-13	0.00513213	0.0140095	0.714116
MMP12	Coronary artery disease	rs138683921	11	103014506	C	T	-0.74351	0.0796527	5.07834e-21	-0.406193	0.24016	0.0907716
MMP12	Coronary artery disease	rs138856825	11	102684301	C	A	-0.332813	0.0225002	8.30331e-50	-0.0227265	0.0307013	0.45915
MMP12	Coronary artery disease	rs141838553	11	102781874	C	G	0.232887	0.0487017	8.682e-07	-0.0748137	0.0689257	0.277733
MMP12	Coronary artery disease	rs141974730	11	102785672	C	T	-0.370323	0.0418149	4.13774e-19	-0.074059	0.0373048	0.0471183
MMP12	Coronary artery disease	rs143681330	11	102909508	T	C	0.211647	0.0290942	1.73798e-13	-0.0877377	0.0941099	0.351187
MMP12	Coronary artery disease	rs145626826	11	102804890	A	G	0.266794	0.0464778	4.72696e-09	0.0296379	0.0745929	0.691126
MMP12	Coronary artery disease	rs146177600	11	102965183	G	A	0.155963	0.0294086	5.686e-08	-0.0306509	0.026339	0.244542
MMP12	Coronary artery disease	rs146827707	11	102789714	T	G	-0.604418	0.0886338	4.57515e-12	-0.0189215	0.0592533	0.749473
MMP12	Coronary artery disease	rs148292565	11	102931332	A	C	0.207955	0.0320078	4.0966e-11	-0.0297441	0.0290708	0.306231
MMP12	Coronary artery disease	rs149808055	11	103050231	C	T	-0.710632	0.0612118	1.84608e-31	0.00102624	0.0140052	0.941587
MMP12	Coronary artery disease	rs17099786	11	102950768	T	C	0.180251	0.0364764	3.87463e-07	-0.0183275	0.0473544	0.698734
MMP12	Coronary artery disease	rs17359230	11	102771452	T	C	0.105726	0.020838	1.95065e-07	0.0312558	0.0283776	0.270712
MMP12	Coronary artery disease	rs17360292	11	102812557	T	C	0.0791901	0.01525	1.03581e-07	0.00701197	0.0294153	0.811588
MMP12	Coronary artery disease	rs17860942	11	102781010	C	T	-0.382876	0.0163996	7.4495e-121	-0.00999526	0.0250594	0.689995
MMP12	Coronary artery disease	rs17883832	11	102790694	C	T	-0.250485	0.0239765	7.55336e-26	-0.0467226	0.0624786	0.45457
MMP12	Coronary artery disease	rs180964767	11	102860932	A	G	0.187252	0.0359588	9.57504e-08	0.0119033	0.0377452	0.75249
MMP12	Coronary artery disease	rs181664577	11	102836020	C	T	-0.465674	0.0952566	5.07708e-07	-0.0251325	0.0476139	0.597612
MMP12	Coronary artery disease	rs186287714	11	103071340	A	G	-0.434909	0.029794	1.46308e-48	-0.0189783	0.0528415	0.719479
MMP12	Coronary artery disease	rs1892971	11	102924877	A	G	0.238759	0.00853359	1.47454e-172	-0.0351497	0.00905251	0.000103233
MMP12	Coronary artery disease	rs192158181	11	102668283	A	T	-0.649809	0.0440574	1.55793e-49	0.137355	0.105408	0.192546
MMP12	Coronary artery disease	rs193133146	11	102888674	G	C	0.204583	0.0447675	2.43978e-06	-0.00509572	0.033305	0.878397
MMP12	Coronary artery disease	rs1939536	11	102986094	C	G	0.13008	0.0256677	2.01169e-07	-0.0246804	0.0446813	0.580698
MMP12	Coronary artery disease	rs1940937	11	102892874	T	C	0.155904	0.00927141	9.38468e-64	-0.000418523	0.0103774	0.96783
MMP12	Coronary artery disease	rs2155240	11	102966588	C	G	-0.492646	0.0207565	7.93498e-125	-0.0307681	0.0280538	0.272751
MMP12	Coronary artery disease	rs2408489	11	102786955	A	C	-0.0991039	0.0075667	1.70424e-39	-0.00411581	0.00899686	0.647332
MMP12	Coronary artery disease	rs2509013	11	102713876	C	T	-0.0389683	0.00702909	1.47937e-08	0.00186387	0.00829602	0.822235
MMP12	Coronary artery disease	rs2509113	11	103017865	G	A	-0.0866391	0.0145031	1.15871e-09	0.00672249	0.0204052	0.741816
MMP12	Coronary artery disease	rs28381692	11	102864759	A	C	0.202588	0.0246258	9.62557e-17	0.0316264	0.0218335	0.14747
MMP12	Coronary artery disease	rs2846363	11	102704887	A	G	0.0835709	0.0114518	1.4645e-13	-0.0217733	0.0160067	0.173746
MMP12	Coronary artery disease	rs3213460	11	102798151	A	G	-0.146564	0.0102758	1.85985e-46	-0.00665674	0.0096747	0.491417
MMP12	Coronary artery disease	rs35971889	11	102716906	T	G	-0.364838	0.0332498	2.58704e-28	0.0527371	0.041293	0.201551
MMP12	Coronary artery disease	rs3758861	11	102727869	A	G	0.100625	0.0105282	6.02222e-22	0.0126483	0.0102836	0.218715
MMP12	Coronary artery disease	rs470236	11	102787479	G	A	-0.130397	0.00890944	8.29759e-49	0.00489449	0.0104157	0.638418
MMP12	Coronary artery disease	rs470530	11	102810218	G	A	0.658556	0.0106257	<3.00E-308	-0.0136418	0.00955561	0.1534
MMP12	Coronary artery disease	rs475007	11	102798581	T	A	0.107674	0.0075819	4.48659e-46	-0.00673019	0.00833128	0.419193
MMP12	Coronary artery disease	rs494379	11	102798479	G	A	-0.078206	0.00905269	2.83588e-18	0.0127459	0.0098777	0.196923
MMP12	Coronary artery disease	rs510823	11	102812640	T	A	0.0957674	0.0134788	6.01443e-13	-0.0158428	0.0199101	0.426197
MMP12	Coronary artery disease	rs514921	11	102798499	G	A	0.0795115	0.00766779	1.70571e-25	0.0010359	0.00911266	0.909494
MMP12	Coronary artery disease	rs530709047	11	102739205	A	G	0.22511	0.0435644	1.18755e-07	-0.132629	0.236976	0.575701
MMP12	Coronary artery disease	rs531722905	11	102961670	A	G	0.333608	0.0577034	3.70348e-09	-0.0517061	0.040554	0.202312
MMP12	Coronary artery disease	rs534191	11	102800966	T	C	0.121787	0.00714169	1.66118e-65	-0.00973521	0.00844287	0.248882
MMP12	Coronary artery disease	rs541997	11	102910770	G	A	0.115974	0.0115483	4.95561e-24	-0.00256387	0.011642	0.825695
MMP12	Coronary artery disease	rs55898628	11	102940641	A	G	0.178825	0.0372945	8.13606e-07	-0.0570449	0.0371769	0.124927
MMP12	Coronary artery disease	rs575402058	11	102685591	T	C	-0.337784	0.0675555	2.86509e-07	0.0434683	0.0537917	0.419041
MMP12	Coronary artery disease	rs6590999	11	102963473	T	C	0.253259	0.00722551	1.90398e-269	-0.0270256	0.008552	0.00157688
MMP12	Coronary artery disease	rs662028	11	102869898	G	A	0.258277	0.0170617	4.5591e-52	0.042836	0.0197175	0.0298188
MMP12	Coronary artery disease	rs673163	11	102853712	G	A	0.18687	0.00715362	1.01376e-150	-0.0137232	0.00827201	0.0971158
MMP12	Coronary artery disease	rs687558	11	102962889	G	A	0.069846	0.00723902	2.49294e-22	0.00536223	0.00855025	0.530565
MMP12	Coronary artery disease	rs7107426	11	102928701	T	C	-0.645255	0.0694293	7.45089e-21	-0.09544	0.33987	0.778854
MMP12	Coronary artery disease	rs71480467	11	102883518	T	C	0.120276	0.0257235	1.46459e-06	0.0340457	0.0802849	0.671522
MMP12	Coronary artery disease	rs72981678	11	102850538	G	C	0.225976	0.0267652	1.54775e-17	-0.0377345	0.0393107	0.337103
MMP12	Coronary artery disease	rs72983538	11	102884524	A	G	-0.741334	0.0527896	4.24081e-45	-0.139046	0.0857047	0.104722
MMP12	Coronary artery disease	rs72987592	11	103053198	G	A	0.147238	0.0184916	8.43491e-16	-0.0421819	0.0201364	0.0361876
MMP12	Coronary artery disease	rs78929983	11	103059115	C	G	-0.0685102	0.0130372	7.40211e-08	0.0110347	0.0194855	0.571189
MMP12	Coronary artery disease	rs7933946	11	102937438	C	T	-0.0646974	0.00718839	1.12589e-19	-0.0163175	0.0085344	0.0558805
MMP12	Coronary artery disease	rs79597584	11	103047881	G	T	0.107456	0.0110996	1.8145e-22	0.0347223	0.0127876	0.0066214
MMP12	Heart failure	rs1048250	11	103051681	G	T	0.0705305	0.0136872	1.28158e-07	-0.0316296	0.0258043	0.220294
MMP12	Heart failure	rs10895375	11	102968281	C	T	0.146325	0.0109124	2.67573e-41	-0.0154005	0.0139579	0.269874
MMP12	Heart failure	rs11225507	11	102992344	C	G	-0.134031	0.00716272	1.96503e-78	-0.000253867	0.00974037	0.979207
MMP12	Heart failure	rs112921184	11	102910804	A	G	0.173585	0.0209507	5.88547e-17	-0.014203	0.0323004	0.660143
MMP12	Heart failure	rs1147058	11	102968686	G	A	-0.0885403	0.0100707	7.35445e-19	0.0226511	0.013984	0.105278
MMP12	Heart failure	rs11512688	11	102742554	T	G	0.116275	0.00738707	4.00057e-56	-0.00620867	0.010257	0.544972
MMP12	Heart failure	rs115143753	11	102890635	T	A	0.136705	0.0226657	8.12927e-10	0.0113631	0.0316377	0.719474
MMP12	Heart failure	rs116951508	11	102895415	T	C	0.227495	0.0179712	4.99667e-37	-0.00924613	0.0278421	0.73982
MMP12	Heart failure	rs117212285	11	102891024	G	A	-0.30294	0.0259502	8.6648e-32	0.0162021	0.0267002	0.543973
MMP12	Heart failure	rs117582460	11	102884961	A	G	0.206654	0.0242016	6.7778e-18	0.0382489	0.0331802	0.249007
MMP12	Heart failure	rs117584029	11	103022821	G	T	-0.43004	0.0153056	5.34355e-174	-0.00354327	0.0271058	0.895997
MMP12	Heart failure	rs117783612	11	102894589	C	T	0.255229	0.0247644	3.30013e-25	-0.0326256	0.0261265	0.211755
MMP12	Heart failure	rs11828553	11	102693657	A	C	0.0915106	0.0125849	1.77811e-13	0.0155321	0.0165348	0.347548
MMP12	Heart failure	rs138683921	11	103014506	C	T	-0.74351	0.0796527	5.07834e-21	-0.160867	0.289436	0.578352
MMP12	Heart failure	rs138856825	11	102684301	C	A	-0.332813	0.0225002	8.30331e-50	0.00419966	0.0356349	0.906184
MMP12	Heart failure	rs141838553	11	102781874	C	G	0.232887	0.0487017	8.682e-07	0.0294599	0.0830833	0.722901
MMP12	Heart failure	rs141974730	11	102785672	C	T	-0.370323	0.0418149	4.13774e-19	-0.0396856	0.0433864	0.360349
MMP12	Heart failure	rs143681330	11	102909508	T	C	0.211647	0.0290942	1.73798e-13	-0.0737687	0.111164	0.506946
MMP12	Heart failure	rs145626826	11	102804890	A	G	0.266794	0.0464778	4.72696e-09	0.00405351	0.0859361	0.962379
MMP12	Heart failure	rs146177600	11	102965183	G	A	0.155963	0.0294086	5.686e-08	0.0146549	0.0313452	0.640119
MMP12	Heart failure	rs146827707	11	102789714	T	G	-0.604418	0.0886338	4.57515e-12	-0.0470485	0.0706629	0.505529
MMP12	Heart failure	rs148292565	11	102931332	A	C	0.207955	0.0320078	4.0966e-11	-0.0105605	0.0341034	0.756819
MMP12	Heart failure	rs149808055	11	103050231	C	T	-0.710632	0.0612118	1.84608e-31	0.0108044	0.0165817	0.514669
MMP12	Heart failure	rs17099786	11	102950768	T	C	0.180251	0.0364764	3.87463e-07	0.0158074	0.0555839	0.776113
MMP12	Heart failure	rs17359230	11	102771452	T	C	0.105726	0.020838	1.95065e-07	-0.0194566	0.0332556	0.558505
MMP12	Heart failure	rs17360292	11	102812557	T	C	0.0791901	0.01525	1.03581e-07	0.0804859	0.0344891	0.0196133
MMP12	Heart failure	rs17860942	11	102781010	C	T	-0.382876	0.0163996	7.4495e-121	-0.0383337	0.0296406	0.195912
MMP12	Heart failure	rs17883832	11	102790694	C	T	-0.250485	0.0239765	7.55336e-26	-0.0746308	0.0727125	0.304712
MMP12	Heart failure	rs180964767	11	102860932	A	G	0.187252	0.0359588	9.57504e-08	-0.00397199	0.0441906	0.92838
MMP12	Heart failure	rs181664577	11	102836020	C	T	-0.465674	0.0952566	5.07708e-07	0.0372431	0.0559075	0.505311
MMP12	Heart failure	rs186287714	11	103071340	A	G	-0.434909	0.029794	1.46308e-48	0.00805015	0.0613997	0.895688
MMP12	Heart failure	rs1892971	11	102924877	A	G	0.238759	0.00853359	1.47454e-172	-0.0139772	0.010625	0.188341
MMP12	Heart failure	rs192158181	11	102668283	A	T	-0.649809	0.0440574	1.55793e-49	-0.0608155	0.121537	0.616802
MMP12	Heart failure	rs193133146	11	102888674	G	C	0.204583	0.0447675	2.43978e-06	0.00511362	0.0393299	0.896552
MMP12	Heart failure	rs1939536	11	102986094	C	G	0.13008	0.0256677	2.01169e-07	0.0633085	0.0521105	0.224408
MMP12	Heart failure	rs1940937	11	102892874	T	C	0.155904	0.00927141	9.38468e-64	-0.0044093	0.0122319	0.718492
MMP12	Heart failure	rs2155240	11	102966588	C	G	-0.492646	0.0207565	7.93498e-125	0.0085935	0.0328252	0.793478
MMP12	Heart failure	rs2408489	11	102786955	A	C	-0.0991039	0.0075667	1.70424e-39	-0.0281554	0.0106172	0.00800479
MMP12	Heart failure	rs2509013	11	102713876	C	T	-0.0389683	0.00702909	1.47937e-08	-0.0121557	0.0097677	0.213322
MMP12	Heart failure	rs2509113	11	103017865	G	A	-0.0866391	0.0145031	1.15871e-09	0.0266325	0.0239418	0.265973
MMP12	Heart failure	rs28381692	11	102864759	A	C	0.202588	0.0246258	9.62557e-17	0.0108279	0.0258138	0.674879
MMP12	Heart failure	rs2846363	11	102704887	A	G	0.0835709	0.0114518	1.4645e-13	-0.0193677	0.0188638	0.304557
MMP12	Heart failure	rs3213460	11	102798151	A	G	-0.146564	0.0102758	1.85985e-46	0.00155503	0.0114038	0.891536
MMP12	Heart failure	rs35971889	11	102716906	T	G	-0.364838	0.0332498	2.58704e-28	-0.00342781	0.0485869	0.943756
MMP12	Heart failure	rs3758861	11	102727869	A	G	0.100625	0.0105282	6.02222e-22	-0.00242011	0.0121218	0.841755
MMP12	Heart failure	rs470236	11	102787479	G	A	-0.130397	0.00890944	8.29759e-49	-0.0120383	0.012274	0.326695
MMP12	Heart failure	rs470530	11	102810218	G	A	0.658556	0.0106257	<3.00E-308	-0.0115187	0.0112787	0.307121
MMP12	Heart failure	rs475007	11	102798581	T	A	0.107674	0.0075819	4.48659e-46	-0.0121922	0.00980922	0.213891
MMP12	Heart failure	rs494379	11	102798479	G	A	-0.078206	0.00905269	2.83588e-18	0.00498212	0.0116691	0.669416
MMP12	Heart failure	rs510823	11	102812640	T	A	0.0957674	0.0134788	6.01443e-13	0.011575	0.023261	0.618757
MMP12	Heart failure	rs514921	11	102798499	G	A	0.0795115	0.00766779	1.70571e-25	-0.0186528	0.0107311	0.0821751
MMP12	Heart failure	rs530709047	11	102739205	A	G	0.22511	0.0435644	1.18755e-07	0.12953	0.265936	0.626207
MMP12	Heart failure	rs531722905	11	102961670	A	G	0.333608	0.0577034	3.70348e-09	0.0615752	0.0475989	0.195794
MMP12	Heart failure	rs534191	11	102800966	T	C	0.121787	0.00714169	1.66118e-65	-0.00334032	0.00992826	0.736534
MMP12	Heart failure	rs541997	11	102910770	G	A	0.115974	0.0115483	4.95561e-24	-0.0139495	0.0137239	0.309422
MMP12	Heart failure	rs55898628	11	102940641	A	G	0.178825	0.0372945	8.13606e-07	-0.0493541	0.0437191	0.258944
MMP12	Heart failure	rs575402058	11	102685591	T	C	-0.337784	0.0675555	2.86509e-07	-0.0609421	0.0636123	0.338052
MMP12	Heart failure	rs6590999	11	102963473	T	C	0.253259	0.00722551	1.90398e-269	-0.0185677	0.0100861	0.0656327
MMP12	Heart failure	rs662028	11	102869898	G	A	0.258277	0.0170617	4.5591e-52	0.010091	0.0231022	0.662259
MMP12	Heart failure	rs673163	11	102853712	G	A	0.18687	0.00715362	1.01376e-150	-0.00784856	0.00972638	0.419704
MMP12	Heart failure	rs687558	11	102962889	G	A	0.069846	0.00723902	2.49294e-22	0.0100158	0.0100557	0.319234
MMP12	Heart failure	rs7107426	11	102928701	T	C	-0.645255	0.0694293	7.45089e-21	0.310959	0.390489	0.425838
MMP12	Heart failure	rs71480467	11	102883518	T	C	0.120276	0.0257235	1.46459e-06	0.134123	0.094645	0.15645
MMP12	Heart failure	rs72981678	11	102850538	G	C	0.225976	0.0267652	1.54775e-17	0.0114743	0.0462897	0.804227
MMP12	Heart failure	rs72983538	11	102884524	A	G	-0.741334	0.0527896	4.24081e-45	-0.114688	0.102374	0.262595
MMP12	Heart failure	rs72987592	11	103053198	G	A	0.147238	0.0184916	8.43491e-16	-0.00989658	0.0235544	0.67437
MMP12	Heart failure	rs78929983	11	103059115	C	G	-0.0685102	0.0130372	7.40211e-08	-0.0349379	0.0228468	0.126208
MMP12	Heart failure	rs7933946	11	102937438	C	T	-0.0646974	0.00718839	1.12589e-19	-0.0169708	0.0100449	0.0911255
MMP12	Heart failure	rs79597584	11	103047881	G	T	0.107456	0.0110996	1.8145e-22	-0.00922995	0.0151192	0.541543
MMP12	Atrial fibrillation	rs1048250	11	103051681	G	T	0.0705305	0.0136872	1.28158e-07	-0.052576	0.026677	0.0487427
MMP12	Atrial fibrillation	rs10895375	11	102968281	C	T	0.146325	0.0109124	2.67573e-41	-0.00817102	0.0143925	0.570219
MMP12	Atrial fibrillation	rs11225507	11	102992344	C	G	-0.134031	0.00716272	1.96503e-78	-0.0071482	0.0100228	0.475724
MMP12	Atrial fibrillation	rs112921184	11	102910804	A	G	0.173585	0.0209507	5.88547e-17	0.0182667	0.0331064	0.581114
MMP12	Atrial fibrillation	rs1147058	11	102968686	G	A	-0.0885403	0.0100707	7.35445e-19	-0.00317523	0.0144669	0.826274
MMP12	Atrial fibrillation	rs11512688	11	102742554	T	G	0.116275	0.00738707	4.00057e-56	0.0157473	0.0106017	0.137449
MMP12	Atrial fibrillation	rs115143753	11	102890635	T	A	0.136705	0.0226657	8.12927e-10	-0.0324831	0.0331338	0.326909
MMP12	Atrial fibrillation	rs116951508	11	102895415	T	C	0.227495	0.0179712	4.99667e-37	0.00527469	0.0289134	0.855245
MMP12	Atrial fibrillation	rs117212285	11	102891024	G	A	-0.30294	0.0259502	8.6648e-32	0.0422828	0.0276269	0.125894
MMP12	Atrial fibrillation	rs117582460	11	102884961	A	G	0.206654	0.0242016	6.7778e-18	-0.0293674	0.0346438	0.396608
MMP12	Atrial fibrillation	rs117584029	11	103022821	G	T	-0.43004	0.0153056	5.34355e-174	-0.00510964	0.0281419	0.855922
MMP12	Atrial fibrillation	rs117783612	11	102894589	C	T	0.255229	0.0247644	3.30013e-25	-0.0214302	0.026851	0.424803
MMP12	Atrial fibrillation	rs11828553	11	102693657	A	C	0.0915106	0.0125849	1.77811e-13	0.00972752	0.0169714	0.566529
MMP12	Atrial fibrillation	rs138683921	11	103014506	C	T	-0.74351	0.0796527	5.07834e-21	-0.237081	0.29546	0.422314
MMP12	Atrial fibrillation	rs138856825	11	102684301	C	A	-0.332813	0.0225002	8.30331e-50	-0.0164773	0.036419	0.650955
MMP12	Atrial fibrillation	rs141838553	11	102781874	C	G	0.232887	0.0487017	8.682e-07	0.151724	0.0862123	0.078426
MMP12	Atrial fibrillation	rs141974730	11	102785672	C	T	-0.370323	0.0418149	4.13774e-19	0.0312058	0.0446582	0.484696
MMP12	Atrial fibrillation	rs143681330	11	102909508	T	C	0.211647	0.0290942	1.73798e-13	-0.180557	0.107868	0.0941564
MMP12	Atrial fibrillation	rs145626826	11	102804890	A	G	0.266794	0.0464778	4.72696e-09	-0.0631014	0.0887248	0.476958
MMP12	Atrial fibrillation	rs146177600	11	102965183	G	A	0.155963	0.0294086	5.686e-08	-0.00465567	0.0317764	0.883516
MMP12	Atrial fibrillation	rs146827707	11	102789714	T	G	-0.604418	0.0886338	4.57515e-12	-0.0706064	0.0734771	0.336588
MMP12	Atrial fibrillation	rs148292565	11	102931332	A	C	0.207955	0.0320078	4.0966e-11	-0.0340704	0.035274	0.334105
MMP12	Atrial fibrillation	rs149808055	11	103050231	C	T	-0.710632	0.0612118	1.84608e-31	0.00888322	0.0171527	0.604534
MMP12	Atrial fibrillation	rs17099786	11	102950768	T	C	0.180251	0.0364764	3.87463e-07	-0.0105144	0.0566534	0.852764
MMP12	Atrial fibrillation	rs17359230	11	102771452	T	C	0.105726	0.020838	1.95065e-07	0.0973518	0.0339433	0.00412981
MMP12	Atrial fibrillation	rs17360292	11	102812557	T	C	0.0791901	0.01525	1.03581e-07	0.0265587	0.0353401	0.452342
MMP12	Atrial fibrillation	rs17860942	11	102781010	C	T	-0.382876	0.0163996	7.4495e-121	-0.0508421	0.0308679	0.0995405
MMP12	Atrial fibrillation	rs17883832	11	102790694	C	T	-0.250485	0.0239765	7.55336e-26	0.0995448	0.0765084	0.193226
MMP12	Atrial fibrillation	rs180964767	11	102860932	A	G	0.187252	0.0359588	9.57504e-08	-0.00314221	0.0455655	0.945021
MMP12	Atrial fibrillation	rs181664577	11	102836020	C	T	-0.465674	0.0952566	5.07708e-07	0.000668196	0.0579138	0.990794
MMP12	Atrial fibrillation	rs186287714	11	103071340	A	G	-0.434909	0.029794	1.46308e-48	0.141426	0.063245	0.0253408
MMP12	Atrial fibrillation	rs1892971	11	102924877	A	G	0.238759	0.00853359	1.47454e-172	-0.00663908	0.0109448	0.54412
MMP12	Atrial fibrillation	rs192158181	11	102668283	A	T	-0.649809	0.0440574	1.55793e-49	-0.257824	0.124407	0.0382261
MMP12	Atrial fibrillation	rs193133146	11	102888674	G	C	0.204583	0.0447675	2.43978e-06	-0.00292754	0.0404444	0.942296
MMP12	Atrial fibrillation	rs1939536	11	102986094	C	G	0.13008	0.0256677	2.01169e-07	0.0842588	0.0538643	0.117752
MMP12	Atrial fibrillation	rs1940937	11	102892874	T	C	0.155904	0.00927141	9.38468e-64	0.00472331	0.0126157	0.708109
MMP12	Atrial fibrillation	rs2155240	11	102966588	C	G	-0.492646	0.0207565	7.93498e-125	-0.00961482	0.0334515	0.773786
MMP12	Atrial fibrillation	rs2408489	11	102786955	A	C	-0.0991039	0.0075667	1.70424e-39	-0.00302228	0.0109145	0.781853
MMP12	Atrial fibrillation	rs2509013	11	102713876	C	T	-0.0389683	0.00702909	1.47937e-08	-0.0129572	0.0100858	0.1989
MMP12	Atrial fibrillation	rs2509113	11	103017865	G	A	-0.0866391	0.0145031	1.15871e-09	-0.00711631	0.0247248	0.773483
MMP12	Atrial fibrillation	rs28381692	11	102864759	A	C	0.202588	0.0246258	9.62557e-17	0.0486179	0.0267963	0.0696242
MMP12	Atrial fibrillation	rs2846363	11	102704887	A	G	0.0835709	0.0114518	1.4645e-13	0.0225567	0.0195055	0.247507
MMP12	Atrial fibrillation	rs3213460	11	102798151	A	G	-0.146564	0.0102758	1.85985e-46	0.0144265	0.0117534	0.21966
MMP12	Atrial fibrillation	rs35971889	11	102716906	T	G	-0.364838	0.0332498	2.58704e-28	0.0589805	0.0503597	0.241526
MMP12	Atrial fibrillation	rs3758861	11	102727869	A	G	0.100625	0.0105282	6.02222e-22	0.0318613	0.012471	0.010624
MMP12	Atrial fibrillation	rs470236	11	102787479	G	A	-0.130397	0.00890944	8.29759e-49	0.00392696	0.0126796	0.756784
MMP12	Atrial fibrillation	rs470530	11	102810218	G	A	0.658556	0.0106257	<3.00E-308	-0.0216001	0.011628	0.0632266
MMP12	Atrial fibrillation	rs475007	11	102798581	T	A	0.107674	0.0075819	4.48659e-46	-0.00169641	0.0101198	0.866872
MMP12	Atrial fibrillation	rs494379	11	102798479	G	A	-0.078206	0.00905269	2.83588e-18	0.0165892	0.0120544	0.168763
MMP12	Atrial fibrillation	rs510823	11	102812640	T	A	0.0957674	0.0134788	6.01443e-13	-0.1022	0.0241218	2.26694e-05
MMP12	Atrial fibrillation	rs514921	11	102798499	G	A	0.0795115	0.00766779	1.70571e-25	-0.0111793	0.0110452	0.311471
MMP12	Atrial fibrillation	rs530709047	11	102739205	A	G	0.22511	0.0435644	1.18755e-07	-0.115314	0.283489	0.684178
MMP12	Atrial fibrillation	rs531722905	11	102961670	A	G	0.333608	0.0577034	3.70348e-09	-0.0777307	0.049631	0.117308
MMP12	Atrial fibrillation	rs534191	11	102800966	T	C	0.121787	0.00714169	1.66118e-65	-0.00730982	0.0102237	0.474614
MMP12	Atrial fibrillation	rs541997	11	102910770	G	A	0.115974	0.0115483	4.95561e-24	-0.0087481	0.0141647	0.536839
MMP12	Atrial fibrillation	rs55898628	11	102940641	A	G	0.178825	0.0372945	8.13606e-07	-0.00294686	0.0450907	0.947892
MMP12	Atrial fibrillation	rs575402058	11	102685591	T	C	-0.337784	0.0675555	2.86509e-07	0.084694	0.0661901	0.200701
MMP12	Atrial fibrillation	rs6590999	11	102963473	T	C	0.253259	0.00722551	1.90398e-269	-0.0255094	0.0103893	0.0140751
MMP12	Atrial fibrillation	rs662028	11	102869898	G	A	0.258277	0.0170617	4.5591e-52	0.0309209	0.0238893	0.195547
MMP12	Atrial fibrillation	rs673163	11	102853712	G	A	0.18687	0.00715362	1.01376e-150	-0.0166144	0.0100485	0.0982449
MMP12	Atrial fibrillation	rs687558	11	102962889	G	A	0.069846	0.00723902	2.49294e-22	0.00351309	0.0103598	0.734529
MMP12	Atrial fibrillation	rs7107426	11	102928701	T	C	-0.645255	0.0694293	7.45089e-21	0.30797	0.417858	0.46111
MMP12	Atrial fibrillation	rs71480467	11	102883518	T	C	0.120276	0.0257235	1.46459e-06	-0.105935	0.0943143	0.261345
MMP12	Atrial fibrillation	rs72981678	11	102850538	G	C	0.225976	0.0267652	1.54775e-17	0.0292284	0.0477243	0.540245
MMP12	Atrial fibrillation	rs72983538	11	102884524	A	G	-0.741334	0.0527896	4.24081e-45	0.0429507	0.104474	0.68099
MMP12	Atrial fibrillation	rs72987592	11	103053198	G	A	0.147238	0.0184916	8.43491e-16	0.00942216	0.0241564	0.696501
MMP12	Atrial fibrillation	rs78929983	11	103059115	C	G	-0.0685102	0.0130372	7.40211e-08	0.015984	0.0236709	0.499512
MMP12	Atrial fibrillation	rs7933946	11	102937438	C	T	-0.0646974	0.00718839	1.12589e-19	-0.00978048	0.0103513	0.344732
MMP12	Atrial fibrillation	rs79597584	11	103047881	G	T	0.107456	0.0110996	1.8145e-22	0.00404199	0.015585	0.795364
MMP7	Coronary artery disease	rs11225300	11	102517228	A	G	-0.0727249	0.0117012	2.56352e-10	-0.0047012	0.0121446	0.698681
MMP7	Coronary artery disease	rs11568819	11	102530902	A	G	0.567004	0.0152635	2.38722e-302	0.013771	0.0166227	0.407417
MMP7	Coronary artery disease	rs117050523	11	102584602	C	G	0.147144	0.0311065	1.12078e-06	-0.0158368	0.0327525	0.62872
MMP7	Coronary artery disease	rs117788499	11	102605234	A	G	-0.230069	0.0358732	7.11571e-11	-0.0596801	0.0342445	0.0813748
MMP7	Coronary artery disease	rs118115443	11	102443537	T	A	0.3948	0.0326721	6.43921e-34	0.0343329	0.0387333	0.375407
MMP7	Coronary artery disease	rs118167567	11	102631415	G	A	0.559494	0.0665923	2.19876e-17	0.0761899	0.112323	0.497577
MMP7	Coronary artery disease	rs1276269	11	102679156	T	C	0.0424057	0.00862463	4.39821e-07	0.0129281	0.00969944	0.182574
MMP7	Coronary artery disease	rs138277649	11	102557974	T	C	0.5842	0.0460555	3.59463e-37	-0.293969	0.117044	0.0120185
MMP7	Coronary artery disease	rs140716931	11	102538612	T	C	-0.112039	0.0243974	2.19245e-06	0.0378138	0.0294513	0.199161
MMP7	Coronary artery disease	rs144492344	11	102354145	C	T	0.426918	0.0405117	2.88134e-26	0.0168255	0.0503658	0.738329
MMP7	Coronary artery disease	rs150995423	11	102630480	T	G	0.0878682	0.0176925	3.41019e-07	0.0195066	0.0333843	0.559014
MMP7	Coronary artery disease	rs1616349	11	102603736	A	C	-0.136124	0.00948635	5.3685e-47	-0.00608824	0.0104252	0.559224
MMP7	Coronary artery disease	rs1711431	11	102603338	A	T	-0.103632	0.00787494	7.48204e-40	-0.00831518	0.00886113	0.348045
MMP7	Coronary artery disease	rs17878383	11	102528865	G	C	0.144798	0.0126568	1.31438e-30	0.00314713	0.0127685	0.805314
MMP7	Coronary artery disease	rs17880914	11	102522257	C	T	-0.117447	0.014436	2.04778e-16	0.0224317	0.0214593	0.295878
MMP7	Coronary artery disease	rs17881871	11	102521057	A	G	-0.219404	0.030453	2.9091e-13	0.0449552	0.0566618	0.427547
MMP7	Coronary artery disease	rs181163081	11	102385867	G	A	-0.228992	0.037073	3.27098e-10	-0.111974	0.191833	0.559417
MMP7	Coronary artery disease	rs183095502	11	102361798	C	T	-0.267431	0.0440669	6.44548e-10	-0.126206	0.10114	0.212091
MMP7	Coronary artery disease	rs183486409	11	102661419	G	T	-0.273336	0.0570543	8.30569e-07	-0.015629	0.0765693	0.838263
MMP7	Coronary artery disease	rs183596511	11	102508794	G	C	-0.4599	0.0725525	1.15737e-10	-0.0479192	0.0450309	0.287265
MMP7	Coronary artery disease	rs183768906	11	102607436	G	C	0.380265	0.0694016	2.13631e-08	0.0301493	0.0249385	0.226684
MMP7	Coronary artery disease	rs188387868	11	102536450	A	C	-0.27342	0.0470725	3.152e-09	-0.0225931	0.0427424	0.59709
MMP7	Coronary artery disease	rs189435391	11	102551881	C	T	0.425036	0.0703351	7.56307e-10	0.0633622	0.0755701	0.401775
MMP7	Coronary artery disease	rs1943778	11	102535234	T	C	-0.215241	0.0132774	2.1055e-59	-0.0213381	0.013161	0.104951
MMP7	Coronary artery disease	rs1996352	11	102525516	T	C	-0.132992	0.00873952	1.35729e-52	-0.00724306	0.00955601	0.448476
MMP7	Coronary artery disease	rs2187364	11	102521649	G	T	-0.11934	0.00874585	1.0762e-42	0.00419071	0.00945056	0.65745
MMP7	Coronary artery disease	rs2846714	11	102655879	T	G	0.0509458	0.00874395	2.83169e-09	0.00242333	0.0108178	0.822747
MMP7	Coronary artery disease	rs34387203	11	102484454	G	A	0.168041	0.0313016	3.97086e-08	-0.0144368	0.0400757	0.718669
MMP7	Coronary artery disease	rs3460	11	102337659	C	G	0.0739477	0.011373	3.9619e-11	0.0161469	0.0128273	0.208105
MMP7	Coronary artery disease	rs35800658	11	102712800	T	G	-0.133679	0.0182745	1.28637e-13	-0.0215189	0.024473	0.379242
MMP7	Coronary artery disease	rs3809018	11	102702838	A	C	-0.0723574	0.00900987	4.83786e-16	-0.0151526	0.00971424	0.118799
MMP7	Coronary artery disease	rs518174	11	102512589	A	G	0.122562	0.0127276	2.99743e-22	0.00645006	0.0119414	0.589099
MMP7	Coronary artery disease	rs540908681	11	102554813	T	A	0.55168	0.0888081	2.61496e-10	0.0252581	0.121503	0.835322
MMP7	Coronary artery disease	rs551424795	11	102609844	T	A	0.701893	0.145583	7.13284e-07	0.00353347	0.226643	0.987561
MMP7	Coronary artery disease	rs553894019	11	102723090	G	A	0.537404	0.0901201	1.23674e-09	0.0907772	0.0652685	0.164278
MMP7	Coronary artery disease	rs559563417	11	102582292	A	T	0.472171	0.0729355	4.77792e-11	-0.186526	0.215121	0.385901
MMP7	Coronary artery disease	rs609887	11	102513836	T	C	0.076408	0.00805609	1.21772e-21	-0.00795749	0.00880321	0.366033
MMP7	Coronary artery disease	rs61895434	11	102480602	T	C	-0.0807656	0.0156952	1.33136e-07	0.0164102	0.0192461	0.393851
MMP7	Coronary artery disease	rs645077	11	102505438	G	A	0.114817	0.00743284	3.93606e-54	0.0100236	0.00815218	0.218863
MMP7	Coronary artery disease	rs7128808	11	102537474	C	G	0.179306	0.00752451	8.24317e-126	0.00222499	0.00828888	0.788368
MMP7	Coronary artery disease	rs7129424	11	102568047	A	G	-0.0758859	0.00733432	2.16613e-25	-0.0135098	0.0083538	0.105833
MMP7	Coronary artery disease	rs7342280	11	102567435	T	C	-0.0667299	0.0136395	4.98067e-07	0.00263719	0.017854	0.882573
MMP7	Coronary artery disease	rs74666402	11	102393947	G	C	-0.170283	0.0262656	4.49229e-11	0.00220106	0.0457051	0.96159
MMP7	Coronary artery disease	rs76611623	11	102587923	T	C	0.198685	0.0202455	4.91066e-23	-0.0219143	0.0208617	0.293509
MMP7	Coronary artery disease	rs77578453	11	102376961	G	A	0.161407	0.0347286	1.67854e-06	-0.0196642	0.0366371	0.591454
MMP7	Coronary artery disease	rs7934692	11	102599268	T	C	-0.166077	0.0107412	3.14676e-54	-0.0187574	0.0110433	0.0894067
MMP7	Heart failure	rs11225300	11	102517228	A	G	-0.0727249	0.0117012	2.56352e-10	-0.00109872	0.0142971	0.938743
MMP7	Heart failure	rs11568819	11	102530902	A	G	0.567004	0.0152635	2.38722e-302	0.0219305	0.0195519	0.262009
MMP7	Heart failure	rs117050523	11	102584602	C	G	0.147144	0.0311065	1.12078e-06	0.0342826	0.0386244	0.374762
MMP7	Heart failure	rs117788499	11	102605234	A	G	-0.230069	0.0358732	7.11571e-11	-0.0289777	0.0399284	0.467997
MMP7	Heart failure	rs118115443	11	102443537	T	A	0.3948	0.0326721	6.43921e-34	0.0143702	0.0456615	0.752981
MMP7	Heart failure	rs118167567	11	102631415	G	A	0.559494	0.0665923	2.19876e-17	-0.256808	0.128035	0.0448807
MMP7	Heart failure	rs1276269	11	102679156	T	C	0.0424057	0.00862463	4.39821e-07	0.00188368	0.011434	0.869146
MMP7	Heart failure	rs138277649	11	102557974	T	C	0.5842	0.0460555	3.59463e-37	0.105705	0.136353	0.438205
MMP7	Heart failure	rs140716931	11	102538612	T	C	-0.112039	0.0243974	2.19245e-06	-0.010699	0.0345075	0.756525
MMP7	Heart failure	rs144492344	11	102354145	C	T	0.426918	0.0405117	2.88134e-26	0.0126239	0.0587933	0.829989
MMP7	Heart failure	rs150995423	11	102630480	T	G	0.0878682	0.0176925	3.41019e-07	-0.00897715	0.0393244	0.819425
MMP7	Heart failure	rs1616349	11	102603736	A	C	-0.136124	0.00948635	5.3685e-47	0.0114317	0.0122722	0.351592
MMP7	Heart failure	rs1711431	11	102603338	A	T	-0.103632	0.00787494	7.48204e-40	0.00787822	0.0104316	0.450111
MMP7	Heart failure	rs17878383	11	102528865	G	C	0.144798	0.0126568	1.31438e-30	-0.00548224	0.015045	0.715566
MMP7	Heart failure	rs17880914	11	102522257	C	T	-0.117447	0.014436	2.04778e-16	0.0475999	0.0252772	0.0596843
MMP7	Heart failure	rs17881871	11	102521057	A	G	-0.219404	0.030453	2.9091e-13	-0.106166	0.0655223	0.105167
MMP7	Heart failure	rs181163081	11	102385867	G	A	-0.228992	0.037073	3.27098e-10	-0.0589045	0.233346	0.800706
MMP7	Heart failure	rs183095502	11	102361798	C	T	-0.267431	0.0440669	6.44548e-10	-0.00504939	0.119668	0.966343
MMP7	Heart failure	rs183486409	11	102661419	G	T	-0.273336	0.0570543	8.30569e-07	0.0532264	0.0902155	0.555197
MMP7	Heart failure	rs183596511	11	102508794	G	C	-0.4599	0.0725525	1.15737e-10	-0.0136174	0.0529223	0.79694
MMP7	Heart failure	rs183768906	11	102607436	G	C	0.380265	0.0694016	2.13631e-08	0.0363188	0.0295712	0.219379
MMP7	Heart failure	rs188387868	11	102536450	A	C	-0.27342	0.0470725	3.152e-09	0.0711863	0.0503914	0.157753
MMP7	Heart failure	rs189435391	11	102551881	C	T	0.425036	0.0703351	7.56307e-10	-0.0855206	0.0880645	0.331492
MMP7	Heart failure	rs1943778	11	102535234	T	C	-0.215241	0.0132774	2.1055e-59	-0.0154625	0.0154828	0.317944
MMP7	Heart failure	rs1996352	11	102525516	T	C	-0.132992	0.00873952	1.35729e-52	-0.00849071	0.0112531	0.450537
MMP7	Heart failure	rs2187364	11	102521649	G	T	-0.11934	0.00874585	1.0762e-42	-0.0121529	0.0111133	0.274153
MMP7	Heart failure	rs2846714	11	102655879	T	G	0.0509458	0.00874395	2.83169e-09	-0.0125894	0.0126907	0.321189
MMP7	Heart failure	rs34387203	11	102484454	G	A	0.168041	0.0313016	3.97086e-08	-0.0605632	0.0472175	0.199617
MMP7	Heart failure	rs3460	11	102337659	C	G	0.0739477	0.011373	3.9619e-11	0.0213986	0.0150799	0.155895
MMP7	Heart failure	rs35800658	11	102712800	T	G	-0.133679	0.0182745	1.28637e-13	0.0379895	0.0286347	0.184611
MMP7	Heart failure	rs3809018	11	102702838	A	C	-0.0723574	0.00900987	4.83786e-16	0.0043022	0.0114284	0.706583
MMP7	Heart failure	rs518174	11	102512589	A	G	0.122562	0.0127276	2.99743e-22	-0.0311898	0.0141133	0.0271082
MMP7	Heart failure	rs540908681	11	102554813	T	A	0.55168	0.0888081	2.61496e-10	0.035707	0.137654	0.79533
MMP7	Heart failure	rs551424795	11	102609844	T	A	0.701893	0.145583	7.13284e-07	0.0282179	0.260446	0.913722
MMP7	Heart failure	rs553894019	11	102723090	G	A	0.537404	0.0901201	1.23674e-09	-0.0130609	0.0774355	0.866058
MMP7	Heart failure	rs559563417	11	102582292	A	T	0.472171	0.0729355	4.77792e-11	-0.227336	0.24824	0.359777
MMP7	Heart failure	rs609887	11	102513836	T	C	0.076408	0.00805609	1.21772e-21	-0.0106762	0.0103684	0.303157
MMP7	Heart failure	rs61895434	11	102480602	T	C	-0.0807656	0.0156952	1.33136e-07	0.0217386	0.022646	0.33709
MMP7	Heart failure	rs645077	11	102505438	G	A	0.114817	0.00743284	3.93606e-54	0.012735	0.00960043	0.184673
MMP7	Heart failure	rs7128808	11	102537474	C	G	0.179306	0.00752451	8.24317e-126	-0.0102873	0.00977162	0.292444
MMP7	Heart failure	rs7129424	11	102568047	A	G	-0.0758859	0.00733432	2.16613e-25	0.00118894	0.00983484	0.903778
MMP7	Heart failure	rs7342280	11	102567435	T	C	-0.0667299	0.0136395	4.98067e-07	-0.0308519	0.0210472	0.142691
MMP7	Heart failure	rs74666402	11	102393947	G	C	-0.170283	0.0262656	4.49229e-11	0.00177923	0.0540513	0.97374
MMP7	Heart failure	rs76611623	11	102587923	T	C	0.198685	0.0202455	4.91066e-23	0.0185292	0.0247284	0.453672
MMP7	Heart failure	rs77578453	11	102376961	G	A	0.161407	0.0347286	1.67854e-06	-0.0134141	0.0431497	0.755896
MMP7	Heart failure	rs7934692	11	102599268	T	C	-0.166077	0.0107412	3.14676e-54	-0.0107559	0.0130181	0.408678
MMP8	Coronary artery disease	rs10895304	11	102519261	G	A	0.0889757	0.00998483	2.52671e-19	0.00225768	0.0125649	0.857403
MMP8	Coronary artery disease	rs10895308	11	102532844	A	T	0.0557022	0.00877295	1.0814e-10	0.00398635	0.00938104	0.670883
MMP8	Coronary artery disease	rs10895349	11	102691244	T	C	-0.229882	0.00923844	5.65456e-137	-0.0149807	0.00970577	0.122713
MMP8	Coronary artery disease	rs10895356	11	102738707	C	T	0.142975	0.01068	3.59325e-41	0.0116716	0.0113041	0.301832
MMP8	Coronary artery disease	rs111468437	11	102663577	G	A	-0.366879	0.0465957	1.72198e-15	0.0121724	0.0367973	0.7408
MMP8	Coronary artery disease	rs1144398	11	102814204	G	T	0.0798617	0.00829478	3.04674e-22	0.015475	0.00896138	0.0841938
MMP8	Coronary artery disease	rs117050523	11	102584602	C	G	-0.18737	0.0317985	1.90294e-09	-0.0158368	0.0327525	0.62872
MMP8	Coronary artery disease	rs117069005	11	102598383	A	G	-0.156916	0.0216539	2.13766e-13	-0.0382217	0.0210822	0.0698345
MMP8	Coronary artery disease	rs117334748	11	102615383	T	C	0.108775	0.0230157	1.14424e-06	0.0217347	0.0459459	0.636179
MMP8	Coronary artery disease	rs117586795	11	102749572	T	C	-0.177084	0.025325	1.35056e-12	-0.0666698	0.0710834	0.348291
MMP8	Coronary artery disease	rs12789483	11	102765643	T	C	-0.190542	0.0107586	1.73463e-70	-0.00308139	0.0104178	0.767397
MMP8	Coronary artery disease	rs138277649	11	102557974	T	C	-0.486129	0.0467937	1.39463e-25	-0.293969	0.117044	0.0120185
MMP8	Coronary artery disease	rs138856825	11	102684301	C	A	-1.24709	0.0240763	<3.00E-308	-0.0227265	0.0307013	0.45915
MMP8	Coronary artery disease	rs140487894	11	102671538	G	A	-0.210802	0.0367355	4.77952e-09	-0.000149117	0.0328257	0.996375
MMP8	Coronary artery disease	rs140716931	11	102538612	T	C	0.175602	0.024807	7.27419e-13	0.0378138	0.0294513	0.199161
MMP8	Coronary artery disease	rs141618050	11	102605605	T	C	0.246442	0.0486518	2.03746e-07	-0.0446706	0.0785768	0.569698
MMP8	Coronary artery disease	rs142515165	11	102758627	A	C	0.188949	0.0397406	9.94404e-07	-0.0144128	0.0371412	0.697975
MMP8	Coronary artery disease	rs146928722	11	102615888	T	C	0.159799	0.0247767	5.60849e-11	-0.0248845	0.0170784	0.145096
MMP8	Coronary artery disease	rs149344862	11	102706295	A	G	0.16731	0.0358027	1.48335e-06	-0.136809	0.119699	0.253063
MMP8	Coronary artery disease	rs149861381	11	102634220	A	T	0.328446	0.0483669	5.57882e-12	0.197033	0.114936	0.0864749
MMP8	Coronary artery disease	rs149920911	11	102596845	T	G	0.193303	0.0251112	6.91712e-15	-0.0154595	0.0336008	0.645449
MMP8	Coronary artery disease	rs150348560	11	102618936	T	G	0.18138	0.0193527	3.54725e-21	0.052358	0.0333771	0.116722
MMP8	Coronary artery disease	rs1711431	11	102603338	A	T	0.0692342	0.00801256	2.79326e-18	-0.00831518	0.00886113	0.348045
MMP8	Coronary artery disease	rs17886371	11	102520556	C	T	-0.0657788	0.0133528	4.19183e-07	-0.0220135	0.0131209	0.0933964
MMP8	Coronary artery disease	rs181503480	11	102666023	C	T	0.277691	0.0388761	4.56662e-13	0.0368337	0.0315783	0.243442
MMP8	Coronary artery disease	rs183350941	11	102899619	T	C	-0.820787	0.137015	1.04605e-09	-0.512765	0.28907	0.0760887
MMP8	Coronary artery disease	rs183501923	11	102632172	A	G	0.277173	0.0551755	2.53718e-07	0.127912	0.140318	0.361984
MMP8	Coronary artery disease	rs183731890	11	102759406	C	T	-0.418842	0.0471862	3.454e-19	-0.453615	0.205582	0.0273502
MMP8	Coronary artery disease	rs184994214	11	102723911	T	C	-0.43833	0.0821871	4.82169e-08	-0.0227199	0.0390848	0.56104
MMP8	Coronary artery disease	rs189135283	11	102690419	A	C	-0.421557	0.0898123	1.34117e-06	0.0604266	0.110477	0.584405
MMP8	Coronary artery disease	rs192876549	11	102515710	T	C	0.178828	0.0379105	1.19609e-06	0.0167747	0.0350467	0.632196
MMP8	Coronary artery disease	rs1940935	11	102884285	C	T	0.0658488	0.00780843	1.684e-17	-0.00149891	0.00873189	0.863706
MMP8	Coronary artery disease	rs1940937	11	102892874	T	C	0.0693365	0.00989724	1.2293e-12	-0.000418523	0.0103774	0.96783
MMP8	Coronary artery disease	rs2292731	11	102625674	T	C	0.120819	0.0108649	5.00682e-29	0.00455002	0.0101707	0.654614
MMP8	Coronary artery disease	rs2846345	11	102630076	T	G	0.107759	0.00907402	7.92915e-33	0.00651372	0.00995898	0.513076
MMP8	Coronary artery disease	rs2846714	11	102655879	T	G	-0.213627	0.00889056	7.00131e-128	0.00242333	0.0108178	0.822747
MMP8	Coronary artery disease	rs3025093	11	102839434	T	C	0.234609	0.0443924	6.28898e-08	-0.0368213	0.109636	0.736984
MMP8	Coronary artery disease	rs470358	11	102797971	C	T	-0.0747326	0.00778131	3.84073e-22	0.00641007	0.00832007	0.441042
MMP8	Coronary artery disease	rs470530	11	102810218	G	A	0.137646	0.0113625	4.44895e-34	-0.0136418	0.00955561	0.1534
MMP8	Coronary artery disease	rs4754047	11	102563571	G	C	-0.0538242	0.0106764	2.31047e-07	-0.0128742	0.0113324	0.255934
MMP8	Coronary artery disease	rs4754851	11	102538796	C	T	-0.08759	0.00833414	3.89364e-26	-0.0103365	0.0092057	0.261509
MMP8	Coronary artery disease	rs495041	11	102519457	T	C	-0.106453	0.0106901	1.16241e-23	0.00600844	0.0114705	0.600407
MMP8	Coronary artery disease	rs514921	11	102798499	G	A	0.0755745	0.008182	1.27134e-20	0.0010359	0.00911266	0.909494
MMP8	Coronary artery disease	rs534121616	11	102746738	A	G	-0.238798	0.0269174	3.60801e-19	0.0853688	0.031173	0.00617106
MMP8	Coronary artery disease	rs540908681	11	102554813	T	A	-1.26814	0.0903794	5.01517e-45	0.0252581	0.121503	0.835322
MMP8	Coronary artery disease	rs562813396	11	102668003	C	T	0.206798	0.0435151	1.00544e-06	0.00667141	0.0445345	0.88092
MMP8	Coronary artery disease	rs59437179	11	102564824	C	A	0.291675	0.0402586	2.16162e-13	0.0160989	0.0527456	0.7602
MMP8	Coronary artery disease	rs61893825	11	102583942	A	G	-0.0780221	0.00957978	1.90495e-16	0.00111139	0.00913645	0.903182
MMP8	Coronary artery disease	rs643281	11	102515345	G	A	0.062232	0.00757764	1.0824e-16	-0.000342469	0.00815382	0.966498
MMP8	Coronary artery disease	rs657043	11	102791178	C	T	0.129387	0.0176686	1.21252e-13	0.0110646	0.0293126	0.705825
MMP8	Coronary artery disease	rs6590997	11	102923124	C	T	0.0521782	0.0091466	5.82894e-09	-0.0254302	0.0109937	0.0207133
MMP8	Coronary artery disease	rs71478593	11	102699602	A	G	0.0908276	0.0134478	7.18692e-12	0.0050416	0.0140127	0.719005
MMP8	Coronary artery disease	rs72973505	11	102638211	T	G	-0.120941	0.0169313	4.56436e-13	0.0137889	0.0179347	0.441989
MMP8	Coronary artery disease	rs72982126	11	102519284	G	A	-0.285667	0.0434752	2.50222e-11	0.0442468	0.0727432	0.543015
MMP8	Coronary artery disease	rs9651711	11	102557982	A	G	0.0684717	0.00783318	1.15284e-18	-0.0103628	0.00817493	0.20493
MMP9	Coronary artery disease	rs11086986	20	45904730	A	C	0.0743927	0.0153735	6.52399e-07	0.035723	0.0182507	0.0503072
MMP9	Coronary artery disease	rs112033225	20	46050818	A	G	-0.0859562	0.0174174	4.00597e-07	-0.0101278	0.0181329	0.57648
MMP9	Coronary artery disease	rs117778079	20	45966663	C	T	0.154409	0.0266229	3.31858e-09	-0.00319898	0.0285129	0.91067
MMP9	Coronary artery disease	rs12373874	20	46031013	A	G	0.11296	0.0212105	5.02924e-08	-0.0232143	0.0244421	0.342231
MMP9	Coronary artery disease	rs13038175	20	45995458	A	G	-0.0520359	0.0113636	2.33408e-06	-0.000339779	0.011579	0.97659
MMP9	Coronary artery disease	rs143491521	20	45976547	T	C	0.147081	0.0303457	6.27192e-07	-0.0150089	0.035867	0.675611
MMP9	Coronary artery disease	rs149074578	20	45996426	A	C	0.151014	0.0221659	4.78262e-12	0.00896381	0.0256563	0.726803
MMP9	Coronary artery disease	rs17448653	20	45965936	T	C	-0.0771346	0.0116803	2.00348e-11	0.0475838	0.016556	0.00405163
MMP9	Coronary artery disease	rs17576	20	46011586	G	A	0.145118	0.00771083	2.58809e-79	-0.0102423	0.00825012	0.214433
MMP9	Coronary artery disease	rs3746522	20	46051773	T	C	-0.0509031	0.00907241	1.00721e-08	0.0107867	0.00987647	0.274761
MMP9	Coronary artery disease	rs56050009	20	46098047	T	C	0.077559	0.00924441	2.43429e-17	-0.0138668	0.00966593	0.151398
MMP9	Coronary artery disease	rs58421100	20	45989085	G	T	-0.193146	0.0322125	1.01121e-09	0.0751574	0.078547	0.338644
MMP9	Coronary artery disease	rs6032676	20	46147224	G	C	0.0554655	0.00808406	3.41675e-12	-0.00864046	0.00884195	0.328464
MMP9	Coronary artery disease	rs6124765	20	46039572	T	C	0.0492151	0.00848093	3.25634e-09	-0.00614608	0.00944671	0.515301
MMP9	Coronary artery disease	rs77361881	20	45897980	T	G	-0.145323	0.0296626	4.81139e-07	-0.0110503	0.0200099	0.580783
MMP9	Coronary artery disease	rs79833227	20	45818004	A	C	0.050541	0.0095417	5.89071e-08	-0.0146461	0.0112625	0.193456
MMP9	Heart failure	rs11086986	20	45904730	A	C	0.0743927	0.0153735	6.52399e-07	-0.00600775	0.021574	0.780649
MMP9	Heart failure	rs112033225	20	46050818	A	G	-0.0859562	0.0174174	4.00597e-07	0.0295307	0.0213846	0.167299
MMP9	Heart failure	rs117778079	20	45966663	C	T	0.154409	0.0266229	3.31858e-09	-0.0166438	0.0333567	0.617804
MMP9	Heart failure	rs12373874	20	46031013	A	G	0.11296	0.0212105	5.02924e-08	-0.00951232	0.0287744	0.740959
MMP9	Heart failure	rs13038175	20	45995458	A	G	-0.0520359	0.0113636	2.33408e-06	0.00772529	0.0136376	0.571073
MMP9	Heart failure	rs143491521	20	45976547	T	C	0.147081	0.0303457	6.27192e-07	-0.0115083	0.0425176	0.786644
MMP9	Heart failure	rs149074578	20	45996426	A	C	0.151014	0.0221659	4.78262e-12	-0.0011598	0.0301785	0.969344
MMP9	Heart failure	rs17448653	20	45965936	T	C	-0.0771346	0.0116803	2.00348e-11	0.0339884	0.0195848	0.0826609
MMP9	Heart failure	rs17576	20	46011586	G	A	0.145118	0.00771083	2.58809e-79	-0.0062954	0.00971412	0.516941
MMP9	Heart failure	rs3746522	20	46051773	T	C	-0.0509031	0.00907241	1.00721e-08	0.0124332	0.0116399	0.285451
MMP9	Heart failure	rs56050009	20	46098047	T	C	0.077559	0.00924441	2.43429e-17	-0.0135488	0.011386	0.234066
MMP9	Heart failure	rs58421100	20	45989085	G	T	-0.193146	0.0322125	1.01121e-09	0.0672873	0.0929473	0.469109
MMP9	Heart failure	rs6032676	20	46147224	G	C	0.0554655	0.00808406	3.41675e-12	-0.00557903	0.010416	0.592221
MMP9	Heart failure	rs6124765	20	46039572	T	C	0.0492151	0.00848093	3.25634e-09	0.00382174	0.0111275	0.73126
MMP9	Heart failure	rs77361881	20	45897980	T	G	-0.145323	0.0296626	4.81139e-07	-0.0353137	0.0236625	0.135597
MMP9	Heart failure	rs79833227	20	45818004	A	C	0.050541	0.0095417	5.89071e-08	-0.00736261	0.0132685	0.578969
MSLN	Coronary artery disease	rs1076675	16	762539	T	C	0.126056	0.0181391	1.83412e-12	-0.00161143	0.0127921	0.899755
MSLN	Coronary artery disease	rs111405562	16	755770	T	C	-0.285628	0.0307221	7.21297e-21	0.0539445	0.02795	0.0536031
MSLN	Coronary artery disease	rs111722410	16	581924	T	C	0.243035	0.0167633	6.23291e-48	-0.00690307	0.0152826	0.651489
MSLN	Coronary artery disease	rs112171895	16	830228	C	T	-0.229765	0.0383078	9.99645e-10	-0.0139418	0.029646	0.638156
MSLN	Coronary artery disease	rs112618169	16	605338	C	G	-0.0998697	0.0192444	1.05404e-07	0.0258719	0.037406	0.489157
MSLN	Coronary artery disease	rs113305874	16	776430	C	T	0.657871	0.120346	2.29509e-08	-0.186748	0.168576	0.267948
MSLN	Coronary artery disease	rs113369506	16	776925	A	G	0.644973	0.0715805	1.026e-19	0.0824828	0.0364811	0.0237607
MSLN	Coronary artery disease	rs113728410	16	912669	A	G	0.112473	0.0165627	5.57797e-12	0.0225283	0.0149594	0.132077
MSLN	Coronary artery disease	rs114266990	16	774780	T	C	-0.166793	0.0221777	2.72309e-14	0.0380674	0.0247116	0.123445
MSLN	Coronary artery disease	rs114542929	16	813987	G	T	-0.185623	0.0210904	6.76184e-19	-0.0409481	0.0328185	0.212137
MSLN	Coronary artery disease	rs115225831	16	761946	G	C	0.732529	0.024567	1.1552e-195	-0.0592918	0.0459864	0.197283
MSLN	Coronary artery disease	rs117141944	16	863722	A	G	-0.128633	0.021407	9.33803e-10	0.00876501	0.0289301	0.761911
MSLN	Coronary artery disease	rs117225820	16	838759	C	T	-0.291472	0.0545904	4.6665e-08	-0.094558	0.0943315	0.31615
MSLN	Coronary artery disease	rs117664197	16	739549	T	C	0.304266	0.0301641	3.15261e-24	-0.033561	0.0244179	0.169305
MSLN	Coronary artery disease	rs117735885	16	820960	T	C	0.147555	0.0168689	1.09393e-18	0.00160681	0.0207115	0.938161
MSLN	Coronary artery disease	rs117754170	16	743995	A	G	0.166281	0.018774	4.11045e-19	0.0290144	0.0217435	0.182076
MSLN	Coronary artery disease	rs118037814	16	753569	T	C	0.662424	0.0478453	6.8075e-44	-0.0915407	0.103292	0.375492
MSLN	Coronary artery disease	rs118063893	16	806276	G	C	-0.199541	0.0196364	1.46816e-24	-0.0494168	0.025959	0.0569561
MSLN	Coronary artery disease	rs118101930	16	603516	C	T	0.322018	0.0296839	1.01654e-27	-0.00589827	0.0860051	0.945324
MSLN	Coronary artery disease	rs11866037	16	635813	C	T	0.146954	0.026091	8.88782e-09	-0.00821974	0.0494147	0.867888
MSLN	Coronary artery disease	rs1200622	16	773554	C	T	0.365092	0.031349	1.20173e-31	0.0082592	0.0362517	0.819779
MSLN	Coronary artery disease	rs12446429	16	848055	T	C	0.181822	0.0123112	1.16362e-49	-0.00350537	0.0104269	0.736731
MSLN	Coronary artery disease	rs12448639	16	748489	C	T	0.0882071	0.0111081	1.00448e-15	-0.0177323	0.0101218	0.0797921
MSLN	Coronary artery disease	rs12719810	16	756655	C	T	0.208954	0.00924951	2.66751e-113	-0.0125499	0.0102531	0.220946
MSLN	Coronary artery disease	rs12925404	16	772304	A	C	0.677116	0.030821	2.83132e-107	0.00381954	0.0322105	0.905607
MSLN	Coronary artery disease	rs139135173	16	686305	G	C	-0.150709	0.0254231	1.53292e-09	0.00499686	0.0286916	0.861742
MSLN	Coronary artery disease	rs139141180	16	835195	A	G	-0.146985	0.0262251	1.04281e-08	0.0389343	0.0249911	0.119252
MSLN	Coronary artery disease	rs139269058	16	760178	T	C	-0.178474	0.0206215	2.46989e-18	0.0267225	0.0326245	0.412734
MSLN	Coronary artery disease	rs139474202	16	782066	C	G	-0.317535	0.0292333	8.73435e-28	0.0911047	0.0390957	0.0197906
MSLN	Coronary artery disease	rs139500700	16	846215	A	C	-0.223947	0.0314935	5.7646e-13	-0.00686122	0.0503541	0.891616
MSLN	Coronary artery disease	rs139900407	16	785002	G	T	-0.401104	0.0707564	7.18998e-09	0.0455247	0.0941149	0.628589
MSLN	Coronary artery disease	rs140756044	16	755445	T	C	0.689396	0.126807	2.7157e-08	0.265329	0.269262	0.324432
MSLN	Coronary artery disease	rs140863305	16	754521	A	G	-0.209189	0.041032	1.71457e-07	0.00454196	0.0381456	0.905221
MSLN	Coronary artery disease	rs140954645	16	804175	A	G	-0.197795	0.0394347	2.64121e-07	0.0710125	0.0438373	0.105251
MSLN	Coronary artery disease	rs141084040	16	908723	T	C	0.532711	0.0934526	5.97866e-09	0.0362799	0.108054	0.737053
MSLN	Coronary artery disease	rs141550316	16	753745	T	C	-0.441233	0.072365	5.39287e-10	-0.0231683	0.100609	0.817873
MSLN	Coronary artery disease	rs143475450	16	737815	T	G	0.235325	0.0366688	6.92283e-11	0.0057778	0.0394312	0.883504
MSLN	Coronary artery disease	rs143870933	16	770603	A	G	-0.243611	0.0368563	1.92482e-11	-0.0160095	0.0542415	0.767878
MSLN	Coronary artery disease	rs144359249	16	753653	A	G	-0.305401	0.0622296	4.60874e-07	0.0204635	0.054991	0.7098
MSLN	Coronary artery disease	rs144750931	16	845535	T	C	0.333223	0.0629607	6.03094e-08	0.102181	0.0819392	0.212386
MSLN	Coronary artery disease	rs145273478	16	768482	A	G	0.927043	0.0594036	3.32155e-55	0.0387801	0.046408	0.40336
MSLN	Coronary artery disease	rs145654274	16	824472	T	C	0.270625	0.0285091	1.12689e-21	-0.111119	0.044264	0.0120606
MSLN	Coronary artery disease	rs146039313	16	800596	T	C	-0.220612	0.026578	5.18156e-17	-0.0376861	0.0318864	0.237252
MSLN	Coronary artery disease	rs146194202	16	836510	T	C	0.224773	0.0256453	9.3649e-19	0.0122135	0.0212783	0.565979
MSLN	Coronary artery disease	rs146194261	16	810836	A	G	0.511963	0.0456405	1.67684e-29	-0.0370551	0.0311165	0.233713
MSLN	Coronary artery disease	rs147361542	16	746977	T	G	-0.27464	0.0236455	1.73107e-31	-0.0672112	0.0327607	0.0402105
MSLN	Coronary artery disease	rs147755215	16	846491	A	T	-0.188203	0.0335037	9.69376e-09	0.0995947	0.05956	0.0944909
MSLN	Coronary artery disease	rs147796694	16	701981	A	G	-0.150344	0.0314868	8.99312e-07	-0.0823826	0.0850392	0.332664
MSLN	Coronary artery disease	rs150496929	16	781886	T	C	-0.301756	0.053461	8.28726e-09	-0.151447	0.114517	0.186008
MSLN	Coronary artery disease	rs150589803	16	764683	A	G	0.75186	0.0444345	1.58494e-64	0.446225	0.174538	0.0105701
MSLN	Coronary artery disease	rs151271197	16	791238	A	G	-0.345791	0.0425586	2.23578e-16	0.0250356	0.0341535	0.463539
MSLN	Coronary artery disease	rs17742782	16	879319	A	G	-0.0588726	0.0126286	1.56692e-06	0.00300296	0.0157042	0.848353
MSLN	Coronary artery disease	rs17850060	16	790636	G	C	0.545451	0.0217865	1.23421e-138	0.0334064	0.0231792	0.149522
MSLN	Coronary artery disease	rs182573830	16	771137	T	G	0.63707	0.0934422	4.62234e-12	-0.200126	0.168311	0.23443
MSLN	Coronary artery disease	rs183576598	16	761338	A	G	0.600414	0.042585	1.92077e-45	0.0147352	0.114975	0.898022
MSLN	Coronary artery disease	rs185021364	16	927529	A	G	0.189794	0.0326641	3.11476e-09	-0.016973	0.0852645	0.842214
MSLN	Coronary artery disease	rs185773828	16	691260	A	G	-0.284696	0.0588968	6.69719e-07	-0.0626491	0.0462267	0.175336
MSLN	Coronary artery disease	rs188472440	16	936762	A	G	0.125566	0.0272573	2.04562e-06	-0.0379041	0.050099	0.4493
MSLN	Coronary artery disease	rs188666865	16	791157	T	G	0.714954	0.0715028	7.6999e-24	-0.216894	0.299474	0.468912
MSLN	Coronary artery disease	rs191690539	16	713449	A	G	-0.185801	0.032617	6.11651e-09	-0.00267566	0.0683845	0.968789
MSLN	Coronary artery disease	rs200233056	16	793165	T	C	0.626277	0.106745	2.21824e-09	0.176186	0.143675	0.220092
MSLN	Coronary artery disease	rs200765427	16	793183	A	G	0.629329	0.0670852	3.26623e-21	-0.0387483	0.0439606	0.378083
MSLN	Coronary artery disease	rs201682101	16	789627	C	T	-0.294514	0.0545006	3.26096e-08	-0.376191	0.196667	0.0557699
MSLN	Coronary artery disease	rs224169	16	876830	G	A	0.106738	0.0158541	8.33764e-12	-0.0167792	0.0166804	0.314452
MSLN	Coronary artery disease	rs28463335	16	820961	A	G	0.490584	0.0347058	1.14741e-45	-0.0367289	0.050646	0.468324
MSLN	Coronary artery disease	rs28594976	16	806328	C	T	-0.162952	0.0169887	4.3286e-22	0.00328423	0.0258398	0.898862
MSLN	Coronary artery disease	rs34926266	16	766934	A	G	0.504929	0.0397604	2.98328e-37	-0.288464	0.228835	0.207461
MSLN	Coronary artery disease	rs35935235	16	766977	A	G	0.379791	0.0179884	3.0139e-99	0.0265174	0.0191158	0.16538
MSLN	Coronary artery disease	rs35987447	16	737267	A	G	0.14216	0.0234472	6.68095e-10	0.00342549	0.0272718	0.900044
MSLN	Coronary artery disease	rs369712470	16	770314	A	G	0.903436	0.0501488	7.4147e-73	-0.0756125	0.10833	0.485188
MSLN	Coronary artery disease	rs4430742	16	753767	C	A	-0.0867507	0.00924365	3.14891e-21	0.00128986	0.0107287	0.904305
MSLN	Coronary artery disease	rs4984692	16	748071	T	C	0.26803	0.00812022	3.14634e-239	-0.00650131	0.00970941	0.50312
MSLN	Coronary artery disease	rs512634	16	804234	G	C	-0.204336	0.0197237	1.88634e-25	-0.00459508	0.0247808	0.852892
MSLN	Coronary artery disease	rs529963339	16	762274	G	A	0.462762	0.0549662	1.8981e-17	0.0732773	0.202545	0.717515
MSLN	Coronary artery disease	rs547989589	16	655919	G	C	0.267451	0.0387932	2.707e-12	-0.0814971	0.108184	0.451257
MSLN	Coronary artery disease	rs554410457	16	761063	T	G	0.706164	0.087062	2.50927e-16	-0.0232334	0.0722335	0.747723
MSLN	Coronary artery disease	rs558972833	16	781608	T	C	0.588481	0.0380012	2.16145e-54	0.0125541	0.0526186	0.811426
MSLN	Coronary artery disease	rs559639855	16	745752	T	C	0.31973	0.0560472	5.82891e-09	0.0107927	0.102275	0.915959
MSLN	Coronary artery disease	rs563264676	16	652185	A	G	0.428378	0.0594145	2.79778e-13	0.331771	0.130866	0.0112388
MSLN	Coronary artery disease	rs57510736	16	736444	G	T	0.174345	0.0307883	7.45035e-09	0.0311614	0.0473494	0.510464
MSLN	Coronary artery disease	rs62012417	16	873159	T	C	0.112623	0.0216619	1.00113e-07	0.00389744	0.0284817	0.891157
MSLN	Coronary artery disease	rs663667	16	808408	G	C	0.145704	0.00914083	1.6742e-57	-0.0124323	0.00899533	0.166947
MSLN	Coronary artery disease	rs670962	16	845686	T	C	0.101732	0.00767969	2.35149e-40	-0.00184958	0.00846237	0.826989
MSLN	Coronary artery disease	rs67623411	16	754723	G	C	0.695562	0.0100112	<3.00E-308	0.00555908	0.0117234	0.635366
MSLN	Coronary artery disease	rs71378538	16	804249	A	G	-0.3308	0.0367709	1.16786e-19	-0.0559961	0.0258808	0.0304937
MSLN	Coronary artery disease	rs7185168	16	889456	G	A	0.0571287	0.00824089	2.06959e-12	-0.00573841	0.00924722	0.534892
MSLN	Coronary artery disease	rs72767852	16	573613	G	A	-0.0735492	0.010532	1.44057e-12	-0.012372	0.0101839	0.22442
MSLN	Coronary artery disease	rs73495211	16	827774	T	C	-0.0519986	0.00951012	2.27941e-08	0.0104502	0.0106028	0.324325
MSLN	Coronary artery disease	rs760560	16	898966	T	C	0.042817	0.00834688	1.45101e-07	-0.00759793	0.0084399	0.367993
MSLN	Coronary artery disease	rs76868955	16	820256	T	C	0.187561	0.00806803	7.5506e-120	0.00369089	0.00878543	0.674401
MSLN	Coronary artery disease	rs78163818	16	921615	C	T	0.216648	0.0338248	7.51824e-11	0.0358853	0.0447956	0.42308
MSLN	Coronary artery disease	rs79943061	16	813271	T	C	0.180189	0.0218156	7.30563e-17	-0.0853209	0.0285337	0.00278817
MSLN	Coronary artery disease	rs8056644	16	927160	C	T	0.0450511	0.00785655	4.89842e-09	-0.00689	0.0087856	0.4329
MSLN	Coronary artery disease	rs8060206	16	761199	T	C	0.431255	0.0232135	2.43161e-77	-0.0225655	0.0306751	0.461956
MSLN	Coronary artery disease	rs9328928	16	808723	T	C	0.305831	0.00869789	3.8758e-271	0.00365409	0.00978515	0.708827
MSLN	Coronary artery disease	rs9928077	16	734765	T	C	-0.0894023	0.00904551	2.45168e-23	0.00336018	0.00856666	0.69488
MSLN	Coronary artery disease	rs9929621	16	629412	T	C	0.0568792	0.00962157	1.69365e-09	0.0011764	0.0104319	0.910213
MSLN	Coronary artery disease	rs9931606	16	753310	T	C	-0.23899	0.0111585	4.56434e-102	-0.0215413	0.0108111	0.0463148
MSLN	Coronary artery disease	rs9933026	16	866911	T	C	0.0690905	0.00755401	2.94852e-20	-0.00848811	0.00817147	0.298921
MSLN	Heart failure	rs1076675	16	762539	T	C	0.126056	0.0181391	1.83412e-12	0.00793336	0.0150703	0.598594
MSLN	Heart failure	rs111405562	16	755770	T	C	-0.285628	0.0307221	7.21297e-21	0.00997062	0.0331174	0.763363
MSLN	Heart failure	rs111722410	16	581924	T	C	0.243035	0.0167633	6.23291e-48	-0.0171543	0.0180619	0.342239
MSLN	Heart failure	rs112171895	16	830228	C	T	-0.229765	0.0383078	9.99645e-10	-0.0178947	0.0348456	0.607571
MSLN	Heart failure	rs112618169	16	605338	C	G	-0.0998697	0.0192444	1.05404e-07	0.0499188	0.0439186	0.255697
MSLN	Heart failure	rs113305874	16	776430	C	T	0.657871	0.120346	2.29509e-08	0.291813	0.196809	0.138148
MSLN	Heart failure	rs113369506	16	776925	A	G	0.644973	0.0715805	1.026e-19	-0.00293405	0.0435707	0.946311
MSLN	Heart failure	rs113728410	16	912669	A	G	0.112473	0.0165627	5.57797e-12	0.0238201	0.0175803	0.175441
MSLN	Heart failure	rs114266990	16	774780	T	C	-0.166793	0.0221777	2.72309e-14	-0.00197382	0.02916	0.946033
MSLN	Heart failure	rs114542929	16	813987	G	T	-0.185623	0.0210904	6.76184e-19	-0.0650802	0.0384848	0.0908239
MSLN	Heart failure	rs115225831	16	761946	G	C	0.732529	0.024567	1.1552e-195	0.00996838	0.0536683	0.852648
MSLN	Heart failure	rs117141944	16	863722	A	G	-0.128633	0.021407	9.33803e-10	0.0177774	0.0339684	0.60073
MSLN	Heart failure	rs117225820	16	838759	C	T	-0.291472	0.0545904	4.6665e-08	0.00783643	0.111624	0.944031
MSLN	Heart failure	rs117664197	16	739549	T	C	0.304266	0.0301641	3.15261e-24	0.0144349	0.0288776	0.617169
MSLN	Heart failure	rs117735885	16	820960	T	C	0.147555	0.0168689	1.09393e-18	0.00171688	0.0242079	0.94346
MSLN	Heart failure	rs117754170	16	743995	A	G	0.166281	0.018774	4.11045e-19	-0.00284786	0.025605	0.91144
MSLN	Heart failure	rs118037814	16	753569	T	C	0.662424	0.0478453	6.8075e-44	0.11428	0.11791	0.332437
MSLN	Heart failure	rs118063893	16	806276	G	C	-0.199541	0.0196364	1.46816e-24	0.0349701	0.0304351	0.250554
MSLN	Heart failure	rs118101930	16	603516	C	T	0.322018	0.0296839	1.01654e-27	-0.0193102	0.100734	0.847981
MSLN	Heart failure	rs11866037	16	635813	C	T	0.146954	0.026091	8.88782e-09	0.00381121	0.0576515	0.947292
MSLN	Heart failure	rs1200622	16	773554	C	T	0.365092	0.031349	1.20173e-31	0.054228	0.0425382	0.202378
MSLN	Heart failure	rs12446429	16	848055	T	C	0.181822	0.0123112	1.16362e-49	0.0180993	0.0122901	0.140838
MSLN	Heart failure	rs12448639	16	748489	C	T	0.0882071	0.0111081	1.00448e-15	0.014561	0.0119127	0.221589
MSLN	Heart failure	rs12719810	16	756655	C	T	0.208954	0.00924951	2.66751e-113	0.0169842	0.0120936	0.160202
MSLN	Heart failure	rs12925404	16	772304	A	C	0.677116	0.030821	2.83132e-107	0.0140031	0.0375899	0.709504
MSLN	Heart failure	rs139135173	16	686305	G	C	-0.150709	0.0254231	1.53292e-09	-0.0591231	0.0336349	0.0787844
MSLN	Heart failure	rs139141180	16	835195	A	G	-0.146985	0.0262251	1.04281e-08	0.00809991	0.0296074	0.78441
MSLN	Heart failure	rs139269058	16	760178	T	C	-0.178474	0.0206215	2.46989e-18	-0.0212634	0.0383254	0.579023
MSLN	Heart failure	rs139474202	16	782066	C	G	-0.317535	0.0292333	8.73435e-28	0.0130372	0.0456939	0.775402
MSLN	Heart failure	rs139500700	16	846215	A	C	-0.223947	0.0314935	5.7646e-13	0.0271017	0.0591049	0.646568
MSLN	Heart failure	rs139900407	16	785002	G	T	-0.401104	0.0707564	7.18998e-09	-0.102437	0.108586	0.345493
MSLN	Heart failure	rs140756044	16	755445	T	C	0.689396	0.126807	2.7157e-08	0.237313	0.309846	0.443733
MSLN	Heart failure	rs140863305	16	754521	A	G	-0.209189	0.041032	1.71457e-07	0.0715529	0.044854	0.110659
MSLN	Heart failure	rs140954645	16	804175	A	G	-0.197795	0.0394347	2.64121e-07	0.0321701	0.0519406	0.535677
MSLN	Heart failure	rs141084040	16	908723	T	C	0.532711	0.0934526	5.97866e-09	0.192423	0.125445	0.125048
MSLN	Heart failure	rs141550316	16	753745	T	C	-0.441233	0.072365	5.39287e-10	-0.0799116	0.117787	0.497491
MSLN	Heart failure	rs143475450	16	737815	T	G	0.235325	0.0366688	6.92283e-11	-0.0208121	0.0465522	0.654825
MSLN	Heart failure	rs143870933	16	770603	A	G	-0.243611	0.0368563	1.92482e-11	-0.028496	0.0636344	0.654293
MSLN	Heart failure	rs144359249	16	753653	A	G	-0.305401	0.0622296	4.60874e-07	0.0704186	0.0647785	0.277007
MSLN	Heart failure	rs144750931	16	845535	T	C	0.333223	0.0629607	6.03094e-08	0.120231	0.098433	0.221914
MSLN	Heart failure	rs145273478	16	768482	A	G	0.927043	0.0594036	3.32155e-55	-0.103454	0.0545684	0.0579789
MSLN	Heart failure	rs145654274	16	824472	T	C	0.270625	0.0285091	1.12689e-21	0.0185428	0.051523	0.718926
MSLN	Heart failure	rs146039313	16	800596	T	C	-0.220612	0.026578	5.18156e-17	0.0250938	0.0375	0.503388
MSLN	Heart failure	rs146194202	16	836510	T	C	0.224773	0.0256453	9.3649e-19	-0.0124839	0.02511	0.619072
MSLN	Heart failure	rs146194261	16	810836	A	G	0.511963	0.0456405	1.67684e-29	0.0054013	0.0369382	0.883743
MSLN	Heart failure	rs147361542	16	746977	T	G	-0.27464	0.0236455	1.73107e-31	0.0223405	0.0386123	0.56287
MSLN	Heart failure	rs147755215	16	846491	A	T	-0.188203	0.0335037	9.69376e-09	-0.0614933	0.0700758	0.380202
MSLN	Heart failure	rs147796694	16	701981	A	G	-0.150344	0.0314868	8.99312e-07	0.0626821	0.0997879	0.529904
MSLN	Heart failure	rs150496929	16	781886	T	C	-0.301756	0.053461	8.28726e-09	-0.0688517	0.138519	0.619149
MSLN	Heart failure	rs150589803	16	764683	A	G	0.75186	0.0444345	1.58494e-64	0.0789351	0.226254	0.72718
MSLN	Heart failure	rs151271197	16	791238	A	G	-0.345791	0.0425586	2.23578e-16	0.024539	0.0405335	0.544913
MSLN	Heart failure	rs17742782	16	879319	A	G	-0.0588726	0.0126286	1.56692e-06	-0.0128399	0.018557	0.48899
MSLN	Heart failure	rs17850060	16	790636	G	C	0.545451	0.0217865	1.23421e-138	-0.0157162	0.0272864	0.564635
MSLN	Heart failure	rs182573830	16	771137	T	G	0.63707	0.0934422	4.62234e-12	-0.0370989	0.205301	0.856599
MSLN	Heart failure	rs183576598	16	761338	A	G	0.600414	0.042585	1.92077e-45	0.173576	0.133216	0.192587
MSLN	Heart failure	rs185021364	16	927529	A	G	0.189794	0.0326641	3.11476e-09	0.0808328	0.0990144	0.414287
MSLN	Heart failure	rs185773828	16	691260	A	G	-0.284696	0.0588968	6.69719e-07	0.0228243	0.0535556	0.669977
MSLN	Heart failure	rs188472440	16	936762	A	G	0.125566	0.0272573	2.04562e-06	-0.100544	0.0584298	0.0852943
MSLN	Heart failure	rs188666865	16	791157	T	G	0.714954	0.0715028	7.6999e-24	-0.295985	0.371853	0.426048
MSLN	Heart failure	rs191690539	16	713449	A	G	-0.185801	0.032617	6.11651e-09	0.0283926	0.0790931	0.719613
MSLN	Heart failure	rs200233056	16	793165	T	C	0.626277	0.106745	2.21824e-09	0.101724	0.168296	0.545554
MSLN	Heart failure	rs200765427	16	793183	A	G	0.629329	0.0670852	3.26623e-21	-0.0813969	0.0512342	0.112123
MSLN	Heart failure	rs201682101	16	789627	C	T	-0.294514	0.0545006	3.26096e-08	0.396192	0.232436	0.0882836
MSLN	Heart failure	rs224169	16	876830	G	A	0.106738	0.0158541	8.33764e-12	-0.0105176	0.0195992	0.591521
MSLN	Heart failure	rs28463335	16	820961	A	G	0.490584	0.0347058	1.14741e-45	-0.00655403	0.0591189	0.911726
MSLN	Heart failure	rs28594976	16	806328	C	T	-0.162952	0.0169887	4.3286e-22	-0.0279945	0.0303828	0.356844
MSLN	Heart failure	rs34926266	16	766934	A	G	0.504929	0.0397604	2.98328e-37	-0.0157825	0.271473	0.95364
MSLN	Heart failure	rs35935235	16	766977	A	G	0.379791	0.0179884	3.0139e-99	-0.0257342	0.0225693	0.254191
MSLN	Heart failure	rs35987447	16	737267	A	G	0.14216	0.0234472	6.68095e-10	0.0144292	0.0320039	0.652092
MSLN	Heart failure	rs369712470	16	770314	A	G	0.903436	0.0501488	7.4147e-73	0.116132	0.124218	0.34984
MSLN	Heart failure	rs4430742	16	753767	C	A	-0.0867507	0.00924365	3.14891e-21	-0.00369365	0.0127014	0.7712
MSLN	Heart failure	rs4984692	16	748071	T	C	0.26803	0.00812022	3.14634e-239	-0.00815922	0.0114151	0.474749
MSLN	Heart failure	rs512634	16	804234	G	C	-0.204336	0.0197237	1.88634e-25	0.0066971	0.0293369	0.819427
MSLN	Heart failure	rs529963339	16	762274	G	A	0.462762	0.0549662	1.8981e-17	0.13427	0.24161	0.578396
MSLN	Heart failure	rs547989589	16	655919	G	C	0.267451	0.0387932	2.707e-12	0.0118362	0.124786	0.924432
MSLN	Heart failure	rs554410457	16	761063	T	G	0.706164	0.087062	2.50927e-16	-0.124204	0.0859734	0.148546
MSLN	Heart failure	rs558972833	16	781608	T	C	0.588481	0.0380012	2.16145e-54	-0.103178	0.0622483	0.0974137
MSLN	Heart failure	rs559639855	16	745752	T	C	0.31973	0.0560472	5.82891e-09	0.0696439	0.124067	0.574563
MSLN	Heart failure	rs563264676	16	652185	A	G	0.428378	0.0594145	2.79778e-13	-0.0598652	0.163627	0.714467
MSLN	Heart failure	rs57510736	16	736444	G	T	0.174345	0.0307883	7.45035e-09	0.0584053	0.0556475	0.293922
MSLN	Heart failure	rs62012417	16	873159	T	C	0.112623	0.0216619	1.00113e-07	0.000606228	0.0333102	0.98548
MSLN	Heart failure	rs663667	16	808408	G	C	0.145704	0.00914083	1.6742e-57	-0.00509442	0.0106162	0.631318
MSLN	Heart failure	rs670962	16	845686	T	C	0.101732	0.00767969	2.35149e-40	-0.00073056	0.00996735	0.941571
MSLN	Heart failure	rs67623411	16	754723	G	C	0.695562	0.0100112	<3.00E-308	-0.0083875	0.0137854	0.5429
MSLN	Heart failure	rs71378538	16	804249	A	G	-0.3308	0.0367709	1.16786e-19	0.0372657	0.0308987	0.227794
MSLN	Heart failure	rs7185168	16	889456	G	A	0.0571287	0.00824089	2.06959e-12	0.00474919	0.0108798	0.662464
MSLN	Heart failure	rs72767852	16	573613	G	A	-0.0735492	0.010532	1.44057e-12	0.00824985	0.0119657	0.490535
MSLN	Heart failure	rs73495211	16	827774	T	C	-0.0519986	0.00951012	2.27941e-08	0.00296585	0.0125191	0.81273
MSLN	Heart failure	rs760560	16	898966	T	C	0.042817	0.00834688	1.45101e-07	-0.00903985	0.00994545	0.36338
MSLN	Heart failure	rs76868955	16	820256	T	C	0.187561	0.00806803	7.5506e-120	-0.00457162	0.0103436	0.658506
MSLN	Heart failure	rs78163818	16	921615	C	T	0.216648	0.0338248	7.51824e-11	0.0129642	0.0529711	0.806657
MSLN	Heart failure	rs79943061	16	813271	T	C	0.180189	0.0218156	7.30563e-17	0.0106476	0.0332083	0.74849
MSLN	Heart failure	rs8056644	16	927160	C	T	0.0450511	0.00785655	4.89842e-09	-0.0268908	0.0103491	0.00936656
MSLN	Heart failure	rs8060206	16	761199	T	C	0.431255	0.0232135	2.43161e-77	0.00835924	0.0363464	0.818101
MSLN	Heart failure	rs9328928	16	808723	T	C	0.305831	0.00869789	3.8758e-271	-0.0151036	0.0115223	0.189922
MSLN	Heart failure	rs9928077	16	734765	T	C	-0.0894023	0.00904551	2.45168e-23	0.0302648	0.0100598	0.00262543
MSLN	Heart failure	rs9929621	16	629412	T	C	0.0568792	0.00962157	1.69365e-09	-0.00358595	0.0122548	0.769816
MSLN	Heart failure	rs9931606	16	753310	T	C	-0.23899	0.0111585	4.56434e-102	0.0281375	0.0127414	0.0272195
MSLN	Heart failure	rs9933026	16	866911	T	C	0.0690905	0.00755401	2.94852e-20	-0.00253794	0.00962278	0.791978
MSR1	Coronary artery disease	rs10503567	8	15999199	C	T	0.0343571	0.00721956	9.73297e-07	-0.00111079	0.00811775	0.891161
MSR1	Coronary artery disease	rs111965019	8	16720590	T	C	0.0802887	0.0153965	9.20391e-08	-0.00605781	0.023124	0.793343
MSR1	Coronary artery disease	rs112211864	8	16125759	A	T	-0.142731	0.0303845	1.31687e-06	0.0299068	0.0271237	0.270198
MSR1	Coronary artery disease	rs116975167	8	16366892	A	G	-0.576482	0.0419807	3.26203e-43	-0.102402	0.0916807	0.26402
MSR1	Coronary artery disease	rs117038337	8	16124857	C	T	-0.67825	0.07144	1.11188e-21	-0.173641	0.17083	0.309413
MSR1	Coronary artery disease	rs117249964	8	16397651	A	C	0.22932	0.0451754	1.92515e-07	0.0922317	0.0498712	0.0644006
MSR1	Coronary artery disease	rs117516883	8	16544467	C	A	0.102603	0.0157821	3.9834e-11	0.016847	0.0256055	0.510572
MSR1	Coronary artery disease	rs117609170	8	15976529	T	C	-0.551832	0.0292068	6.3946e-80	0.056301	0.0505933	0.265788
MSR1	Coronary artery disease	rs118001998	8	16413222	T	A	0.0747307	0.0134824	1.48808e-08	0.0163947	0.0160149	0.305972
MSR1	Coronary artery disease	rs11987654	8	15938482	C	G	0.0431722	0.0076465	8.21081e-09	0.00473311	0.00826932	0.567072
MSR1	Coronary artery disease	rs11988735	8	16093135	T	C	0.0682947	0.0140317	5.66032e-07	0.00252088	0.0141693	0.858792
MSR1	Coronary artery disease	rs12546525	8	16375521	G	T	-0.259938	0.0116613	2.27648e-110	-0.0148775	0.0136981	0.277433
MSR1	Coronary artery disease	rs13278109	8	16068598	G	C	0.0351535	0.00706036	3.19576e-07	-0.00196071	0.00829691	0.813186
MSR1	Coronary artery disease	rs13278890	8	16134491	C	T	0.0774287	0.00895391	2.6326e-18	0.0292482	0.011019	0.00794603
MSR1	Coronary artery disease	rs1366956	8	16318473	G	A	0.0828199	0.00755754	3.02204e-28	0.0160481	0.00840415	0.0561914
MSR1	Coronary artery disease	rs138810464	8	16271626	A	C	-0.254823	0.05031	2.04139e-07	0.0277834	0.0246096	0.258913
MSR1	Coronary artery disease	rs138857283	8	16156450	T	C	-0.281858	0.0382772	8.95076e-14	-0.0708275	0.0436121	0.104369
MSR1	Coronary artery disease	rs140171479	8	16003939	T	C	-0.810332	0.0543595	1.48603e-50	-0.0135678	0.0524351	0.795825
MSR1	Coronary artery disease	rs141499735	8	16585527	A	T	-0.192065	0.0354496	3.01391e-08	-0.155341	0.0852467	0.0684164
MSR1	Coronary artery disease	rs142663153	8	16517649	T	G	-0.319338	0.0332916	4.31344e-22	-0.0442103	0.0737999	0.549135
MSR1	Coronary artery disease	rs147462234	8	16337110	A	G	0.0930793	0.0182356	1.66043e-07	-0.00732083	0.0247784	0.767648
MSR1	Coronary artery disease	rs148877533	8	16271027	T	C	-0.489367	0.0670159	1.41495e-13	0.076039	0.157973	0.630273
MSR1	Coronary artery disease	rs151229741	8	16365117	C	T	0.190544	0.0281881	6.91236e-12	-0.00842521	0.0455514	0.85326
MSR1	Coronary artery disease	rs1594233	8	16315538	A	G	-0.0829259	0.0142616	3.03844e-09	0.0549049	0.0196677	0.00524433
MSR1	Coronary artery disease	rs180755364	8	16428917	C	G	-0.82474	0.0752686	3.06533e-28	-0.126704	0.20589	0.538292
MSR1	Coronary artery disease	rs1825460	8	16156927	T	C	-0.292892	0.0473987	3.2188e-10	0.0545233	0.122615	0.656558
MSR1	Coronary artery disease	rs183404071	8	15995454	T	C	-0.416567	0.0874015	9.38986e-07	0.162305	0.230605	0.481543
MSR1	Coronary artery disease	rs184286981	8	16527213	C	T	-0.655917	0.0892245	9.81365e-14	-0.182339	0.128678	0.156478
MSR1	Coronary artery disease	rs184415552	8	16401823	A	C	-0.447568	0.0550941	2.26089e-16	0.0707874	0.0846973	0.403284
MSR1	Coronary artery disease	rs184995475	8	16568265	T	C	-0.391752	0.0788028	3.32535e-07	0.0783839	0.12222	0.521306
MSR1	Coronary artery disease	rs185858612	8	16037868	C	T	-1.98475	0.0878621	2.75604e-113	-0.102431	0.118566	0.387632
MSR1	Coronary artery disease	rs1871573	8	16166714	C	G	0.108946	0.00703359	2.04585e-54	-0.00151932	0.00809452	0.851114
MSR1	Coronary artery disease	rs187814813	8	16157426	G	C	-0.249184	0.0450512	1.59088e-08	-0.244136	0.123605	0.0482525
MSR1	Coronary artery disease	rs188535168	8	15912974	G	C	-0.792832	0.0577869	3.8572e-43	0.0296387	0.023933	0.215566
MSR1	Coronary artery disease	rs192746527	8	16006764	T	G	-0.794753	0.0786127	2.50115e-24	0.0323328	0.163761	0.843484
MSR1	Coronary artery disease	rs192762901	8	16192762	A	T	0.375797	0.0631144	1.30658e-09	0.0411686	0.0798389	0.606102
MSR1	Coronary artery disease	rs28549132	8	16538718	G	A	-0.0779827	0.0120557	4.94793e-11	-0.0231209	0.014197	0.103401
MSR1	Coronary artery disease	rs41341748	8	16155085	A	G	-1.5469	0.0334062	<3.00E-308	-0.0401417	0.0428895	0.349307
MSR1	Coronary artery disease	rs4388485	8	16650127	C	T	-0.107789	0.0167898	6.81776e-11	0.00839463	0.0178749	0.638618
MSR1	Coronary artery disease	rs5008211	8	16308986	G	A	-0.0559018	0.00722414	5.04193e-15	-0.011286	0.00887436	0.203461
MSR1	Coronary artery disease	rs535272959	8	16490979	A	G	-0.39554	0.0521759	1.7159e-14	-0.00194087	0.063719	0.9757
MSR1	Coronary artery disease	rs552346471	8	16234490	C	T	-0.372522	0.063686	2.46742e-09	-0.109024	0.122318	0.37276
MSR1	Coronary artery disease	rs55749237	8	16566773	A	C	-0.0807207	0.017171	1.29452e-06	0.00347246	0.0144235	0.809748
MSR1	Coronary artery disease	rs561574614	8	16379869	C	T	-0.561124	0.0875878	7.44894e-11	0.09095	0.105576	0.388982
MSR1	Coronary artery disease	rs574489875	8	16331781	A	G	-0.445376	0.0833236	4.51745e-08	0.182698	0.483769	0.705687
MSR1	Coronary artery disease	rs59251421	8	16200030	T	C	-0.379608	0.0136815	9.71477e-170	-0.0304953	0.0191241	0.110802
MSR1	Coronary artery disease	rs62490107	8	16537135	C	T	0.0706621	0.0101571	1.739e-12	0.00816402	0.0105283	0.438084
MSR1	Coronary artery disease	rs6586729	8	16605229	C	T	0.108896	0.017188	1.18223e-10	0.00311821	0.0224111	0.889342
MSR1	Coronary artery disease	rs68112997	8	16556269	A	T	-0.124755	0.00707998	8.5269e-70	-0.0115546	0.00814039	0.155779
MSR1	Coronary artery disease	rs73195887	8	16690125	T	G	-0.399383	0.0835786	8.82899e-07	0.199722	0.117376	0.0888383
MSR1	Coronary artery disease	rs73196225	8	15928526	T	C	-0.0854057	0.0105713	3.26458e-16	0.00879924	0.0118114	0.456285
MSR1	Coronary artery disease	rs73206805	8	16218710	T	G	-0.135422	0.0203511	1.42341e-11	-0.0248543	0.0282978	0.379775
MSR1	Coronary artery disease	rs79022410	8	16080524	C	T	-0.132103	0.0129612	1.07435e-24	-0.00439463	0.0136814	0.748049
MSR1	Heart failure	rs10503567	8	15999199	C	T	0.0343571	0.00721956	9.73297e-07	-0.00379146	0.00956332	0.691767
MSR1	Heart failure	rs111965019	8	16720590	T	C	0.0802887	0.0153965	9.20391e-08	-0.027952	0.0272654	0.305278
MSR1	Heart failure	rs112211864	8	16125759	A	T	-0.142731	0.0303845	1.31687e-06	-0.0336378	0.0318179	0.290423
MSR1	Heart failure	rs116975167	8	16366892	A	G	-0.576482	0.0419807	3.26203e-43	0.0683816	0.107095	0.523141
MSR1	Heart failure	rs117038337	8	16124857	C	T	-0.67825	0.07144	1.11188e-21	-0.0484656	0.200558	0.809049
MSR1	Heart failure	rs117249964	8	16397651	A	C	0.22932	0.0451754	1.92515e-07	0.0358722	0.0587602	0.541539
MSR1	Heart failure	rs117516883	8	16544467	C	A	0.102603	0.0157821	3.9834e-11	0.00486496	0.03001	0.871218
MSR1	Heart failure	rs117609170	8	15976529	T	C	-0.551832	0.0292068	6.3946e-80	0.0060476	0.0592269	0.91867
MSR1	Heart failure	rs118001998	8	16413222	T	A	0.0747307	0.0134824	1.48808e-08	-0.0283563	0.0187605	0.130663
MSR1	Heart failure	rs11987654	8	15938482	C	G	0.0431722	0.0076465	8.21081e-09	0.00207791	0.00973829	0.831034
MSR1	Heart failure	rs11988735	8	16093135	T	C	0.0682947	0.0140317	5.66032e-07	-0.0127764	0.0166284	0.442281
MSR1	Heart failure	rs12546525	8	16375521	G	T	-0.259938	0.0116613	2.27648e-110	-0.0105857	0.0161558	0.51232
MSR1	Heart failure	rs13278109	8	16068598	G	C	0.0351535	0.00706036	3.19576e-07	-7.39078e-05	0.00976519	0.993961
MSR1	Heart failure	rs13278890	8	16134491	C	T	0.0774287	0.00895391	2.6326e-18	0.000926573	0.0129609	0.943008
MSR1	Heart failure	rs1366956	8	16318473	G	A	0.0828199	0.00755754	3.02204e-28	0.0100126	0.00988261	0.310987
MSR1	Heart failure	rs138810464	8	16271626	A	C	-0.254823	0.05031	2.04139e-07	-0.0169807	0.0293775	0.563254
MSR1	Heart failure	rs138857283	8	16156450	T	C	-0.281858	0.0382772	8.95076e-14	-0.0654538	0.0512454	0.20151
MSR1	Heart failure	rs140171479	8	16003939	T	C	-0.810332	0.0543595	1.48603e-50	0.0020717	0.0621187	0.973395
MSR1	Heart failure	rs141499735	8	16585527	A	T	-0.192065	0.0354496	3.01391e-08	0.105027	0.0992427	0.289925
MSR1	Heart failure	rs142663153	8	16517649	T	G	-0.319338	0.0332916	4.31344e-22	0.055562	0.0875252	0.525551
MSR1	Heart failure	rs147462234	8	16337110	A	G	0.0930793	0.0182356	1.66043e-07	-0.0269009	0.0289318	0.352473
MSR1	Heart failure	rs148877533	8	16271027	T	C	-0.489367	0.0670159	1.41495e-13	0.160866	0.181924	0.376561
MSR1	Heart failure	rs151229741	8	16365117	C	T	0.190544	0.0281881	6.91236e-12	0.112981	0.0539991	0.0364141
MSR1	Heart failure	rs1594233	8	16315538	A	G	-0.0829259	0.0142616	3.03844e-09	0.0205253	0.0230495	0.373205
MSR1	Heart failure	rs180755364	8	16428917	C	G	-0.82474	0.0752686	3.06533e-28	-0.0246033	0.241777	0.918947
MSR1	Heart failure	rs1825460	8	16156927	T	C	-0.292892	0.0473987	3.2188e-10	-0.101834	0.143707	0.478558
MSR1	Heart failure	rs183404071	8	15995454	T	C	-0.416567	0.0874015	9.38986e-07	-0.256896	0.271011	0.343173
MSR1	Heart failure	rs184286981	8	16527213	C	T	-0.655917	0.0892245	9.81365e-14	-0.0847967	0.148237	0.567299
MSR1	Heart failure	rs184415552	8	16401823	A	C	-0.447568	0.0550941	2.26089e-16	-0.0973414	0.0996534	0.328668
MSR1	Heart failure	rs184995475	8	16568265	T	C	-0.391752	0.0788028	3.32535e-07	0.0561514	0.14172	0.691947
MSR1	Heart failure	rs185858612	8	16037868	C	T	-1.98475	0.0878621	2.75604e-113	-0.153577	0.136537	0.260674
MSR1	Heart failure	rs1871573	8	16166714	C	G	0.108946	0.00703359	2.04585e-54	-0.00380988	0.00953413	0.689449
MSR1	Heart failure	rs187814813	8	16157426	G	C	-0.249184	0.0450512	1.59088e-08	-0.0350844	0.149153	0.814035
MSR1	Heart failure	rs188535168	8	15912974	G	C	-0.792832	0.0577869	3.8572e-43	0.0461787	0.0282238	0.101805
MSR1	Heart failure	rs192746527	8	16006764	T	G	-0.794753	0.0786127	2.50115e-24	-0.19431	0.190661	0.308136
MSR1	Heart failure	rs192762901	8	16192762	A	T	0.375797	0.0631144	1.30658e-09	0.00658031	0.0960516	0.945381
MSR1	Heart failure	rs28549132	8	16538718	G	A	-0.0779827	0.0120557	4.94793e-11	0.000553306	0.0166842	0.973544
MSR1	Heart failure	rs41341748	8	16155085	A	G	-1.5469	0.0334062	<3.00E-308	0.024376	0.050886	0.631915
MSR1	Heart failure	rs4388485	8	16650127	C	T	-0.107789	0.0167898	6.81776e-11	-0.00816907	0.0210686	0.698212
MSR1	Heart failure	rs5008211	8	16308986	G	A	-0.0559018	0.00722414	5.04193e-15	-0.00117221	0.0104446	0.91064
MSR1	Heart failure	rs535272959	8	16490979	A	G	-0.39554	0.0521759	1.7159e-14	-0.080597	0.0765155	0.292184
MSR1	Heart failure	rs552346471	8	16234490	C	T	-0.372522	0.063686	2.46742e-09	0.0962501	0.144581	0.505591
MSR1	Heart failure	rs55749237	8	16566773	A	C	-0.0807207	0.017171	1.29452e-06	0.00605423	0.017148	0.724046
MSR1	Heart failure	rs561574614	8	16379869	C	T	-0.561124	0.0875878	7.44894e-11	-0.113741	0.123115	0.355559
MSR1	Heart failure	rs574489875	8	16331781	A	G	-0.445376	0.0833236	4.51745e-08	-0.269957	0.544217	0.619862
MSR1	Heart failure	rs59251421	8	16200030	T	C	-0.379608	0.0136815	9.71477e-170	-0.0205951	0.0224632	0.359227
MSR1	Heart failure	rs62490107	8	16537135	C	T	0.0706621	0.0101571	1.739e-12	0.0122737	0.0123943	0.322041
MSR1	Heart failure	rs6586729	8	16605229	C	T	0.108896	0.017188	1.18223e-10	0.0238145	0.0262465	0.364228
MSR1	Heart failure	rs68112997	8	16556269	A	T	-0.124755	0.00707998	8.5269e-70	-0.000611425	0.00958205	0.949122
MSR1	Heart failure	rs73195887	8	16690125	T	G	-0.399383	0.0835786	8.82899e-07	-0.024832	0.13808	0.85728
MSR1	Heart failure	rs73196225	8	15928526	T	C	-0.0854057	0.0105713	3.26458e-16	-0.0334133	0.0139121	0.016317
MSR1	Heart failure	rs73206805	8	16218710	T	G	-0.135422	0.0203511	1.42341e-11	0.0134002	0.0333489	0.687817
MSR1	Heart failure	rs79022410	8	16080524	C	T	-0.132103	0.0129612	1.07435e-24	0.0320578	0.0161781	0.0475291
MSR1	Atrial fibrillation	rs10503567	8	15999199	C	T	0.0343571	0.00721956	9.73297e-07	0.0017318	0.00985077	0.860448
MSR1	Atrial fibrillation	rs111965019	8	16720590	T	C	0.0802887	0.0153965	9.20391e-08	-0.00518392	0.0280532	0.853395
MSR1	Atrial fibrillation	rs112211864	8	16125759	A	T	-0.142731	0.0303845	1.31687e-06	-0.0386804	0.032864	0.239202
MSR1	Atrial fibrillation	rs116975167	8	16366892	A	G	-0.576482	0.0419807	3.26203e-43	-0.0923697	0.114375	0.419318
MSR1	Atrial fibrillation	rs117038337	8	16124857	C	T	-0.67825	0.07144	1.11188e-21	0.230583	0.20386	0.25802
MSR1	Atrial fibrillation	rs117249964	8	16397651	A	C	0.22932	0.0451754	1.92515e-07	0.0693248	0.0607048	0.253454
MSR1	Atrial fibrillation	rs117516883	8	16544467	C	A	0.102603	0.0157821	3.9834e-11	-0.0280562	0.0308897	0.363737
MSR1	Atrial fibrillation	rs117609170	8	15976529	T	C	-0.551832	0.0292068	6.3946e-80	-0.0773203	0.0609663	0.20471
MSR1	Atrial fibrillation	rs118001998	8	16413222	T	A	0.0747307	0.0134824	1.48808e-08	0.000837068	0.0193557	0.965505
MSR1	Atrial fibrillation	rs11987654	8	15938482	C	G	0.0431722	0.0076465	8.21081e-09	-0.0106952	0.010027	0.286133
MSR1	Atrial fibrillation	rs11988735	8	16093135	T	C	0.0682947	0.0140317	5.66032e-07	-0.0139907	0.0170781	0.412661
MSR1	Atrial fibrillation	rs12546525	8	16375521	G	T	-0.259938	0.0116613	2.27648e-110	0.0024876	0.0167788	0.882139
MSR1	Atrial fibrillation	rs13278109	8	16068598	G	C	0.0351535	0.00706036	3.19576e-07	0.00323523	0.010063	0.747834
MSR1	Atrial fibrillation	rs13278890	8	16134491	C	T	0.0774287	0.00895391	2.6326e-18	-0.0117784	0.0133796	0.378684
MSR1	Atrial fibrillation	rs1366956	8	16318473	G	A	0.0828199	0.00755754	3.02204e-28	0.00498296	0.0102139	0.625646
MSR1	Atrial fibrillation	rs138810464	8	16271626	A	C	-0.254823	0.05031	2.04139e-07	0.0349535	0.0302799	0.248358
MSR1	Atrial fibrillation	rs138857283	8	16156450	T	C	-0.281858	0.0382772	8.95076e-14	0.0239337	0.0523363	0.647451
MSR1	Atrial fibrillation	rs140171479	8	16003939	T	C	-0.810332	0.0543595	1.48603e-50	0.0721122	0.0639442	0.259431
MSR1	Atrial fibrillation	rs141499735	8	16585527	A	T	-0.192065	0.0354496	3.01391e-08	0.109275	0.101325	0.280825
MSR1	Atrial fibrillation	rs142663153	8	16517649	T	G	-0.319338	0.0332916	4.31344e-22	-0.116547	0.0909132	0.199858
MSR1	Atrial fibrillation	rs147462234	8	16337110	A	G	0.0930793	0.0182356	1.66043e-07	0.00345291	0.0297331	0.907549
MSR1	Atrial fibrillation	rs148877533	8	16271027	T	C	-0.489367	0.0670159	1.41495e-13	0.148873	0.180068	0.408372
MSR1	Atrial fibrillation	rs151229741	8	16365117	C	T	0.190544	0.0281881	6.91236e-12	0.0661792	0.0549505	0.228457
MSR1	Atrial fibrillation	rs1594233	8	16315538	A	G	-0.0829259	0.0142616	3.03844e-09	-0.00435135	0.0235585	0.853461
MSR1	Atrial fibrillation	rs180755364	8	16428917	C	G	-0.82474	0.0752686	3.06533e-28	-0.340241	0.252359	0.17758
MSR1	Atrial fibrillation	rs1825460	8	16156927	T	C	-0.292892	0.0473987	3.2188e-10	-0.171333	0.150793	0.255867
MSR1	Atrial fibrillation	rs183404071	8	15995454	T	C	-0.416567	0.0874015	9.38986e-07	-0.0316476	0.268509	0.906175
MSR1	Atrial fibrillation	rs184286981	8	16527213	C	T	-0.655917	0.0892245	9.81365e-14	-0.245857	0.162302	0.12982
MSR1	Atrial fibrillation	rs184415552	8	16401823	A	C	-0.447568	0.0550941	2.26089e-16	-0.052497	0.101901	0.60643
MSR1	Atrial fibrillation	rs184995475	8	16568265	T	C	-0.391752	0.0788028	3.32535e-07	-0.0397634	0.145596	0.784771
MSR1	Atrial fibrillation	rs185858612	8	16037868	C	T	-1.98475	0.0878621	2.75604e-113	-0.0163037	0.140353	0.907525
MSR1	Atrial fibrillation	rs1871573	8	16166714	C	G	0.108946	0.00703359	2.04585e-54	0.00132489	0.00983871	0.89288
MSR1	Atrial fibrillation	rs187814813	8	16157426	G	C	-0.249184	0.0450512	1.59088e-08	0.0592867	0.157905	0.707318
MSR1	Atrial fibrillation	rs188535168	8	15912974	G	C	-0.792832	0.0577869	3.8572e-43	-0.032089	0.0289657	0.267937
MSR1	Atrial fibrillation	rs192746527	8	16006764	T	G	-0.794753	0.0786127	2.50115e-24	0.0550434	0.189177	0.771079
MSR1	Atrial fibrillation	rs192762901	8	16192762	A	T	0.375797	0.0631144	1.30658e-09	0.04702	0.0987987	0.634134
MSR1	Atrial fibrillation	rs28549132	8	16538718	G	A	-0.0779827	0.0120557	4.94793e-11	0.00486853	0.0171353	0.776317
MSR1	Atrial fibrillation	rs41341748	8	16155085	A	G	-1.5469	0.0334062	<3.00E-308	-0.0936524	0.0529204	0.0767803
MSR1	Atrial fibrillation	rs4388485	8	16650127	C	T	-0.107789	0.0167898	6.81776e-11	-0.0235833	0.021758	0.278412
MSR1	Atrial fibrillation	rs5008211	8	16308986	G	A	-0.0559018	0.00722414	5.04193e-15	-0.00389808	0.0107942	0.718006
MSR1	Atrial fibrillation	rs535272959	8	16490979	A	G	-0.39554	0.0521759	1.7159e-14	0.00251815	0.0789122	0.974543
MSR1	Atrial fibrillation	rs552346471	8	16234490	C	T	-0.372522	0.063686	2.46742e-09	-0.0316516	0.145653	0.827968
MSR1	Atrial fibrillation	rs55749237	8	16566773	A	C	-0.0807207	0.017171	1.29452e-06	-0.0060026	0.0176839	0.734279
MSR1	Atrial fibrillation	rs561574614	8	16379869	C	T	-0.561124	0.0875878	7.44894e-11	-0.0624252	0.126949	0.622907
MSR1	Atrial fibrillation	rs574489875	8	16331781	A	G	-0.445376	0.0833236	4.51745e-08	0.536545	0.563493	0.341007
MSR1	Atrial fibrillation	rs59251421	8	16200030	T	C	-0.379608	0.0136815	9.71477e-170	0.00445654	0.0232362	0.847905
MSR1	Atrial fibrillation	rs62490107	8	16537135	C	T	0.0706621	0.0101571	1.739e-12	-0.00299276	0.0128538	0.815892
MSR1	Atrial fibrillation	rs6586729	8	16605229	C	T	0.108896	0.017188	1.18223e-10	0.0454984	0.0268875	0.0906129
MSR1	Atrial fibrillation	rs68112997	8	16556269	A	T	-0.124755	0.00707998	8.5269e-70	0.00265139	0.00987395	0.788295
MSR1	Atrial fibrillation	rs73195887	8	16690125	T	G	-0.399383	0.0835786	8.82899e-07	0.153991	0.141642	0.276955
MSR1	Atrial fibrillation	rs73196225	8	15928526	T	C	-0.0854057	0.0105713	3.26458e-16	-0.0198455	0.014338	0.166321
MSR1	Atrial fibrillation	rs73206805	8	16218710	T	G	-0.135422	0.0203511	1.42341e-11	0.0653421	0.0343811	0.0573641
MSR1	Atrial fibrillation	rs79022410	8	16080524	C	T	-0.132103	0.0129612	1.07435e-24	-0.00433944	0.0167365	0.795419
MSTN	Coronary artery disease	rs143242500	2	190060135	G	A	0.786304	0.0867052	6.02192e-20	-0.0132503	0.0401529	0.741402
MSTN	Coronary artery disease	rs72909336	2	190056516	A	G	-0.0821256	0.0116351	8.4194e-13	0.0116422	0.0206149	0.572244
MSTN	Coronary artery disease	rs78479106	2	189999876	T	C	0.506106	0.10604	9.08484e-07	0.109521	0.0898036	0.222631
MSTN	Heart failure	rs143242500	2	190060135	G	A	0.786304	0.0867052	6.02192e-20	0.0128484	0.0478699	0.78839
MSTN	Heart failure	rs72909336	2	190056516	A	G	-0.0821256	0.0116351	8.4194e-13	0.0494753	0.0241511	0.0405042
MSTN	Heart failure	rs78479106	2	189999876	T	C	0.506106	0.10604	9.08484e-07	-0.147607	0.106597	0.16614
MSTN	Atrial fibrillation	rs143242500	2	190060135	G	A	0.786304	0.0867052	6.02192e-20	-0.0385787	0.048138	0.42289
MSTN	Atrial fibrillation	rs72909336	2	190056516	A	G	-0.0821256	0.0116351	8.4194e-13	0.0509862	0.0248522	0.0402105
MSTN	Atrial fibrillation	rs78479106	2	189999876	T	C	0.506106	0.10604	9.08484e-07	-0.0881105	0.112737	0.434476
MZB1	Coronary artery disease	rs111556754	5	139549691	A	G	-0.0750462	0.0162328	1.89004e-06	-0.0472847	0.0236204	0.0453002
MZB1	Coronary artery disease	rs114309900	5	139549887	C	A	0.318494	0.0549938	3.48901e-09	0.0634284	0.107682	0.555839
MZB1	Coronary artery disease	rs114451383	5	139530839	C	T	0.25821	0.0369281	1.35269e-12	-0.00966403	0.042552	0.820337
MZB1	Coronary artery disease	rs116498185	5	139190262	T	C	0.210669	0.0164645	8.7036e-38	0.000361693	0.0179762	0.983947
MZB1	Coronary artery disease	rs17131963	5	139209769	G	C	-0.0740747	0.0158018	1.38121e-06	-0.0243243	0.0156317	0.119686
MZB1	Coronary artery disease	rs4309969	5	139213731	G	A	0.0447616	0.00925172	6.55127e-07	-0.014903	0.0107109	0.164108
MZB1	Coronary artery disease	rs4315920	5	139409996	A	G	0.0826829	0.0081655	2.12066e-24	0.0168193	0.00892685	0.0595484
MZB1	Heart failure	rs111556754	5	139549691	A	G	-0.0750462	0.0162328	1.89004e-06	-0.00698854	0.0276163	0.800223
MZB1	Heart failure	rs114309900	5	139549887	C	A	0.318494	0.0549938	3.48901e-09	0.199148	0.123599	0.107127
MZB1	Heart failure	rs114451383	5	139530839	C	T	0.25821	0.0369281	1.35269e-12	0.02591	0.0498116	0.602951
MZB1	Heart failure	rs116498185	5	139190262	T	C	0.210669	0.0164645	8.7036e-38	0.0231493	0.0212976	0.277059
MZB1	Heart failure	rs17131963	5	139209769	G	C	-0.0740747	0.0158018	1.38121e-06	-0.0145756	0.0183381	0.426715
MZB1	Heart failure	rs4309969	5	139213731	G	A	0.0447616	0.00925172	6.55127e-07	-0.00299289	0.0126373	0.81279
MZB1	Heart failure	rs4315920	5	139409996	A	G	0.0826829	0.0081655	2.12066e-24	0.0371375	0.0105412	0.00042653
MZB1	Atrial fibrillation	rs111556754	5	139549691	A	G	-0.0750462	0.0162328	1.89004e-06	0.025219	0.0285581	0.377194
MZB1	Atrial fibrillation	rs114309900	5	139549887	C	A	0.318494	0.0549938	3.48901e-09	0.0641639	0.126541	0.612112
MZB1	Atrial fibrillation	rs114451383	5	139530839	C	T	0.25821	0.0369281	1.35269e-12	-0.0434128	0.0515809	0.399987
MZB1	Atrial fibrillation	rs116498185	5	139190262	T	C	0.210669	0.0164645	8.7036e-38	0.017798	0.021764	0.413487
MZB1	Atrial fibrillation	rs17131963	5	139209769	G	C	-0.0740747	0.0158018	1.38121e-06	-0.0430258	0.0189818	0.0234094
MZB1	Atrial fibrillation	rs4309969	5	139213731	G	A	0.0447616	0.00925172	6.55127e-07	-0.0377093	0.0129704	0.0036451
MZB1	Atrial fibrillation	rs4315920	5	139409996	A	G	0.0826829	0.0081655	2.12066e-24	0.0225742	0.010839	0.0372795
MZB1	Aortic stenosis	rs111556754	5	139549691	A	G	-0.0750462	0.0162328	1.89004e-06	0.072454	0.0445932	0.10421
MZB1	Aortic stenosis	rs114309900	5	139549887	C	A	0.318494	0.0549938	3.48901e-09	0.062318	0.201819	0.757487
MZB1	Aortic stenosis	rs114451383	5	139530839	C	T	0.25821	0.0369281	1.35269e-12	0.141272	0.0803051	0.0785453
MZB1	Aortic stenosis	rs116498185	5	139190262	T	C	0.210669	0.0164645	8.7036e-38	0.00100943	0.0342154	0.976464
MZB1	Aortic stenosis	rs17131963	5	139209769	G	C	-0.0740747	0.0158018	1.38121e-06	-0.0261285	0.0297969	0.380548
MZB1	Aortic stenosis	rs4309969	5	139213731	G	A	0.0447616	0.00925172	6.55127e-07	0.000894913	0.0203701	0.964958
MZB1	Aortic stenosis	rs4315920	5	139409996	A	G	0.0826829	0.0081655	2.12066e-24	0.000842805	0.0169524	0.960349
NBL1	Coronary artery disease	rs10917452	1	19444474	T	C	-0.0631708	0.00760394	4.88119e-17	-0.00195034	0.00820169	0.812038
NBL1	Coronary artery disease	rs114458471	1	19443436	A	T	-0.103114	0.0223498	1.97836e-06	0.0382792	0.0309271	0.215819
NBL1	Coronary artery disease	rs12408663	1	19641564	C	T	-0.123387	0.00882114	9.27222e-45	-0.0114268	0.00999132	0.252759
NBL1	Coronary artery disease	rs150514871	1	19684973	C	T	-0.171809	0.0338869	1.98833e-07	-0.0473993	0.0417809	0.256596
NBL1	Coronary artery disease	rs1995309	1	19492755	G	C	0.0534427	0.0104457	1.55844e-07	0.0110959	0.0106544	0.297671
NBL1	Coronary artery disease	rs61765106	1	19525084	T	G	0.0490859	0.00993943	3.93624e-07	-0.000166143	0.00988357	0.986588
NBL1	Coronary artery disease	rs6669496	1	19482891	C	A	-0.0362898	0.00764855	1.04426e-06	-0.00518361	0.00837998	0.5362
NBL1	Coronary artery disease	rs6669757	1	19644359	A	C	0.0618598	0.00876248	8.34778e-13	-0.00932822	0.00969168	0.335799
NBL1	Coronary artery disease	rs6704156	1	19713327	A	G	0.0439837	0.00856266	1.39812e-07	-0.00262417	0.00927696	0.777277
NBL1	Coronary artery disease	rs72656086	1	19654820	G	T	0.129397	0.0203584	1.0357e-10	-0.00792002	0.0314352	0.801081
NBL1	Heart failure	rs10917452	1	19444474	T	C	-0.0631708	0.00760394	4.88119e-17	-0.00158368	0.00965291	0.869682
NBL1	Heart failure	rs114458471	1	19443436	A	T	-0.103114	0.0223498	1.97836e-06	0.00419449	0.0362928	0.90799
NBL1	Heart failure	rs12408663	1	19641564	C	T	-0.123387	0.00882114	9.27222e-45	-0.00985324	0.0117861	0.40315
NBL1	Heart failure	rs150514871	1	19684973	C	T	-0.171809	0.0338869	1.98833e-07	-0.0897998	0.0484947	0.0640634
NBL1	Heart failure	rs1995309	1	19492755	G	C	0.0534427	0.0104457	1.55844e-07	-0.0104475	0.0125576	0.405426
NBL1	Heart failure	rs61765106	1	19525084	T	G	0.0490859	0.00993943	3.93624e-07	0.00079983	0.0116323	0.945181
NBL1	Heart failure	rs6669496	1	19482891	C	A	-0.0362898	0.00764855	1.04426e-06	-0.0001462	0.00987692	0.98819
NBL1	Heart failure	rs6669757	1	19644359	A	C	0.0618598	0.00876248	8.34778e-13	-0.00796466	0.0114195	0.485514
NBL1	Heart failure	rs6704156	1	19713327	A	G	0.0439837	0.00856266	1.39812e-07	0.00774789	0.0109247	0.478194
NBL1	Heart failure	rs72656086	1	19654820	G	T	0.129397	0.0203584	1.0357e-10	-0.0377205	0.0370498	0.30863
NCAN	Heart failure	rs111938093	19	19142911	G	A	-0.0756133	0.0120525	1.76328e-10	-0.00994203	0.0175396	0.570826
NCAN	Heart failure	rs118012758	19	19036716	A	C	-0.22236	0.0484181	2.18986e-06	0.0294044	0.0928283	0.751424
NCAN	Heart failure	rs118056794	19	19409685	T	C	-0.2768	0.0532118	9.86553e-08	-0.0665696	0.0624969	0.286801
NCAN	Heart failure	rs11882123	19	19275530	G	A	-0.1175	0.00903676	5.92445e-39	0.00321048	0.0110606	0.771614
NCAN	Heart failure	rs12459686	19	19189152	A	C	0.0908633	0.00711742	1.26405e-37	-0.0154941	0.00955527	0.104904
NCAN	Heart failure	rs150020619	19	19151756	C	G	-0.260606	0.0493404	6.39613e-08	-0.00793172	0.0944366	0.933065
NCAN	Heart failure	rs182235102	19	19242461	A	G	-0.327445	0.036638	1.99387e-19	0.0943368	0.156857	0.54756
NCAN	Heart failure	rs183164268	19	19188765	T	C	-0.402974	0.0684767	1.99227e-09	0.0195387	0.0745004	0.793118
NCAN	Heart failure	rs187616884	19	19204793	T	C	0.127197	0.0255102	3.08014e-07	0.0205721	0.0564638	0.715603
NCAN	Heart failure	rs2023884	19	19314189	C	T	-0.199966	0.0409708	5.28562e-07	-0.136699	0.0638934	0.0323966
NCAN	Heart failure	rs35392445	19	19150256	A	G	-0.0795435	0.0120222	1.84045e-11	0.00476591	0.017657	0.787225
NCAN	Heart failure	rs3746259	19	19134962	G	A	0.0554647	0.00716788	5.05161e-15	-0.0115284	0.00970766	0.235007
NCAN	Heart failure	rs3761077	19	19215154	T	G	-0.240654	0.0112025	1.1429e-102	0.00308584	0.0173903	0.859158
NCAN	Heart failure	rs548311946	19	19352941	A	G	-0.266148	0.0556966	8.82897e-07	-0.02529	0.0396134	0.523199
NCAN	Heart failure	rs56007657	19	19205529	C	T	-0.100829	0.0100489	5.4115e-24	-0.00168267	0.0173615	0.92279
NCAN	Heart failure	rs7253352	19	19142388	G	A	0.0372698	0.00712253	8.35425e-08	-0.0240003	0.00967602	0.0131238
NCAN	Heart failure	rs75140521	19	19140688	G	A	-0.0633221	0.0135551	1.49534e-06	-0.039875	0.0163889	0.0149724
NCAN	Heart failure	rs79573461	19	19205649	C	G	-0.0901525	0.0167037	3.38525e-08	0.0520793	0.0204226	0.0107699
NCR1	Heart failure	rs10401687	19	54884900	G	A	0.101126	0.00791344	1.07381e-37	-0.0103588	0.00965256	0.283197
NCR1	Heart failure	rs11084377	19	54875434	G	A	0.109439	0.00798633	4.85128e-43	0.00495071	0.0103277	0.631683
NCR1	Heart failure	rs112331796	19	54932694	T	C	-0.085885	0.0109545	2.24992e-15	0.0188497	0.0150489	0.210364
NCR1	Heart failure	rs115700737	19	54871077	T	C	-0.2616	0.0256732	1.10319e-24	-0.0176751	0.0259913	0.49648
NCR1	Heart failure	rs11880295	19	54921161	T	C	-0.332896	0.015694	3.72575e-100	-0.0386361	0.0191654	0.0438077
NCR1	Heart failure	rs138328893	19	54902898	G	A	0.209774	0.019324	9.37649e-28	-0.00961666	0.0207494	0.64303
NCR1	Heart failure	rs142446322	19	54913544	A	C	-0.445973	0.0492609	6.93649e-20	-0.00619305	0.102557	0.951848
NCR1	Heart failure	rs144773759	19	54929673	A	G	-0.652875	0.048022	2.13412e-42	0.0926809	0.130826	0.47868
NCR1	Heart failure	rs184284016	19	54878160	A	G	0.334607	0.0566965	1.79863e-09	-0.376655	0.220172	0.0871305
NCR1	Heart failure	rs188347676	19	54763447	G	A	-0.391249	0.0418401	4.33896e-21	0.0184992	0.0916733	0.840077
NCR1	Heart failure	rs1951435	19	54740379	C	A	0.0403098	0.00781896	1.26551e-07	-0.00388744	0.00991826	0.695096
NCR1	Heart failure	rs2304225	19	54874506	G	C	0.104284	0.0160949	4.60686e-11	-0.0247421	0.0215433	0.250769
NCR1	Heart failure	rs2915993	19	54921974	A	G	-0.108647	0.0076613	5.98266e-46	-0.0142356	0.0104762	0.174191
NCR1	Heart failure	rs3117640	19	54827378	A	G	0.0455348	0.00825887	1.75942e-08	0.00474584	0.0099108	0.632042
NCR1	Heart failure	rs34549987	19	54905596	T	C	0.122003	0.00721012	1.5731e-64	-0.000574024	0.00963213	0.952478
NCR1	Heart failure	rs370375186	19	54824903	C	T	-0.295693	0.0450689	2.67402e-11	0.00393592	0.146959	0.978633
NCR1	Heart failure	rs3826882	19	54912467	T	C	-0.182039	0.018191	7.0931e-24	0.00561644	0.0135313	0.678091
NCR1	Heart failure	rs4603691	19	54925979	A	G	0.149755	0.0143346	7.55371e-26	0.0136912	0.0127432	0.282645
NCR1	Heart failure	rs587830	19	54822550	G	C	0.0840045	0.00840422	7.97288e-24	0.000746361	0.0127322	0.953255
NCR1	Heart failure	rs62124095	19	54818926	G	A	0.0626381	0.0093139	8.76589e-12	0.00837655	0.0111539	0.452654
NCR1	Heart failure	rs640345	19	54851404	C	T	0.0617901	0.00795332	3.95244e-15	0.00109685	0.0103929	0.915949
NCR1	Heart failure	rs680891	19	54821568	T	C	0.0615854	0.00933268	2.07113e-11	0.0142991	0.0113592	0.208098
NCR1	Heart failure	rs7255591	19	54904812	G	C	0.426285	0.012993	2.20379e-236	-0.0227943	0.0160937	0.156674
NECTIN2	Coronary artery disease	rs10401176	19	44750234	T	C	0.057003	0.0113529	2.57005e-07	-0.0571488	0.0129611	1.03722e-05
NECTIN2	Coronary artery disease	rs117843462	19	44902377	C	G	-0.214817	0.0295605	1.8374e-13	0.0807396	0.0528905	0.126875
NECTIN2	Coronary artery disease	rs118004808	19	44936241	T	C	-0.218297	0.0318558	3.62444e-12	0.0229615	0.0359347	0.522837
NECTIN2	Coronary artery disease	rs12459810	19	44746404	T	C	0.0550015	0.00843327	3.46959e-11	0.0462494	0.0086947	1.04186e-07
NECTIN2	Coronary artery disease	rs138607350	19	44860563	G	T	-0.205015	0.0405937	2.20427e-07	-0.0063575	0.0291751	0.827501
NECTIN2	Coronary artery disease	rs146616313	19	44713759	G	C	-0.1067	0.0193709	1.81196e-08	0.00114256	0.0207054	0.955994
NECTIN2	Coronary artery disease	rs148423386	19	44878419	A	G	-1.18317	0.0774117	4.87833e-53	-0.00913749	0.0463616	0.843756
NECTIN2	Coronary artery disease	rs157580	19	44892009	A	G	-0.0590551	0.00765831	6.22984e-15	0.0378536	0.00899417	2.56874e-05
NECTIN2	Coronary artery disease	rs181777738	19	44875208	A	G	-0.308443	0.0649258	1.01357e-06	0.0848545	0.142837	0.552468
NECTIN2	Coronary artery disease	rs182813625	19	44886192	C	T	-0.507745	0.0997628	1.79483e-07	0.331	0.277806	0.233466
NECTIN2	Coronary artery disease	rs199779296	19	44705666	A	G	-0.600981	0.054777	2.62236e-28	-0.101309	0.0529538	0.0557276
NECTIN2	Coronary artery disease	rs28399635	19	44819986	G	A	-0.0606716	0.00988456	4.17789e-10	-0.0357449	0.0106597	0.00079862
NECTIN2	Coronary artery disease	rs2889414	19	44794671	G	A	0.04918	0.00841642	2.55823e-09	-0.00278443	0.00879048	0.751429
NECTIN2	Coronary artery disease	rs2968180	19	44814896	T	G	0.0671709	0.0141617	1.05216e-06	-0.00604656	0.014418	0.674941
NECTIN2	Coronary artery disease	rs2972561	19	44836764	T	C	-0.144993	0.029862	6.00614e-07	-0.0830903	0.061252	0.17493
NECTIN2	Coronary artery disease	rs3112440	19	44864753	G	A	-0.118904	0.0105829	1.36497e-29	-0.0141528	0.0128073	0.269138
NECTIN2	Coronary artery disease	rs35817328	19	44697757	G	A	-0.0514212	0.00949557	3.05959e-08	-0.0156619	0.0101627	0.123287
NECTIN2	Coronary artery disease	rs41290120	19	44879418	A	G	0.111966	0.0172692	4.47898e-11	-0.187934	0.0249813	5.35303e-14
NECTIN2	Coronary artery disease	rs4263041	19	44935386	G	A	0.0626325	0.00899392	1.65524e-12	-0.0204769	0.00888421	0.0211739
NECTIN2	Coronary artery disease	rs440277	19	44857967	A	G	-0.183158	0.00813585	1.56694e-112	-0.0162627	0.00817116	0.0465629
NECTIN2	Coronary artery disease	rs548069293	19	44890987	T	C	-0.137461	0.030107	2.48857e-06	-0.0138472	0.0253534	0.584952
NECTIN2	Coronary artery disease	rs57684876	19	44710429	T	C	-0.0838291	0.0090504	9.98741e-21	-0.0223746	0.0102877	0.0296381
NECTIN2	Coronary artery disease	rs7246666	19	44775346	G	A	0.134573	0.0117875	1.72773e-30	-0.0130272	0.00990259	0.188329
NECTIN2	Coronary artery disease	rs7247707	19	45011292	C	T	-0.0431475	0.00768609	9.90155e-09	-0.00506709	0.00821469	0.537345
NECTIN2	Coronary artery disease	rs72654437	19	44912842	A	G	-0.20994	0.0236238	3.14469e-19	-0.0164034	0.0237188	0.489203
NECTIN2	Coronary artery disease	rs7343130	19	44827846	G	A	-0.114312	0.00761414	3.01228e-51	0.0193713	0.00850507	0.0227494
NECTIN2	Coronary artery disease	rs75654248	19	44922505	G	T	-0.145693	0.0290416	2.62833e-07	-0.0232165	0.0292377	0.427159
NECTIN2	Coronary artery disease	rs75765623	19	44856519	T	C	-0.154379	0.0299926	1.32176e-07	-0.0326663	0.0301698	0.27892
NECTIN2	Coronary artery disease	rs769446	19	44905371	C	T	0.0620521	0.0130884	1.06333e-06	-0.0672756	0.0184909	0.000274435
NECTIN2	Coronary artery disease	rs769451	19	44907654	G	T	-0.208307	0.0449473	1.78925e-06	-0.0512899	0.052515	0.328733
NECTIN2	Coronary artery disease	rs77241309	19	44845920	C	G	0.150753	0.0121729	1.58898e-35	0.0356618	0.0150511	0.017818
NECTIN2	Coronary artery disease	rs78592970	19	44938026	T	G	0.0779054	0.011184	1.63283e-12	-0.0381409	0.012584	0.0024382
NECTIN2	Heart failure	rs10401176	19	44750234	T	C	0.057003	0.0113529	2.57005e-07	0.0100337	0.0150803	0.505823
NECTIN2	Heart failure	rs117843462	19	44902377	C	G	-0.214817	0.0295605	1.8374e-13	0.0359425	0.0625682	0.565662
NECTIN2	Heart failure	rs118004808	19	44936241	T	C	-0.218297	0.0318558	3.62444e-12	-0.0205103	0.042039	0.625629
NECTIN2	Heart failure	rs12459810	19	44746404	T	C	0.0550015	0.00843327	3.46959e-11	-0.012546	0.0102809	0.222343
NECTIN2	Heart failure	rs138607350	19	44860563	G	T	-0.205015	0.0405937	2.20427e-07	-0.00899785	0.0344559	0.793984
NECTIN2	Heart failure	rs146616313	19	44713759	G	C	-0.1067	0.0193709	1.81196e-08	0.0378582	0.0242708	0.118802
NECTIN2	Heart failure	rs148423386	19	44878419	A	G	-1.18317	0.0774117	4.87833e-53	-0.0382588	0.0546085	0.483553
NECTIN2	Heart failure	rs157580	19	44892009	A	G	-0.0590551	0.00765831	6.22984e-15	0.00640875	0.0105373	0.543058
NECTIN2	Heart failure	rs181777738	19	44875208	A	G	-0.308443	0.0649258	1.01357e-06	-0.265257	0.165988	0.110032
NECTIN2	Heart failure	rs182813625	19	44886192	C	T	-0.507745	0.0997628	1.79483e-07	0.312908	0.323903	0.334017
NECTIN2	Heart failure	rs199779296	19	44705666	A	G	-0.600981	0.054777	2.62236e-28	-0.113019	0.0621137	0.0688256
NECTIN2	Heart failure	rs28399635	19	44819986	G	A	-0.0606716	0.00988456	4.17789e-10	-0.0200149	0.0125133	0.109712
NECTIN2	Heart failure	rs2889414	19	44794671	G	A	0.04918	0.00841642	2.55823e-09	-0.0147527	0.0103491	0.154011
NECTIN2	Heart failure	rs2968180	19	44814896	T	G	0.0671709	0.0141617	1.05216e-06	0.0224224	0.0170405	0.188231
NECTIN2	Heart failure	rs2972561	19	44836764	T	C	-0.144993	0.029862	6.00614e-07	0.0389514	0.0719006	0.587998
NECTIN2	Heart failure	rs3112440	19	44864753	G	A	-0.118904	0.0105829	1.36497e-29	-0.00709565	0.0151113	0.638669
NECTIN2	Heart failure	rs35817328	19	44697757	G	A	-0.0514212	0.00949557	3.05959e-08	-0.0187759	0.0119793	0.11703
NECTIN2	Heart failure	rs41290120	19	44879418	A	G	0.111966	0.0172692	4.47898e-11	0.0169652	0.0281098	0.546154
NECTIN2	Heart failure	rs4263041	19	44935386	G	A	0.0626325	0.00899392	1.65524e-12	-0.0149213	0.0104839	0.154659
NECTIN2	Heart failure	rs440277	19	44857967	A	G	-0.183158	0.00813585	1.56694e-112	0.000241525	0.00961425	0.979958
NECTIN2	Heart failure	rs548069293	19	44890987	T	C	-0.137461	0.030107	2.48857e-06	-0.0325232	0.0298645	0.276142
NECTIN2	Heart failure	rs57684876	19	44710429	T	C	-0.0838291	0.0090504	9.98741e-21	-0.00433565	0.0121113	0.720356
NECTIN2	Heart failure	rs7246666	19	44775346	G	A	0.134573	0.0117875	1.72773e-30	0.0252623	0.0117052	0.0309115
NECTIN2	Heart failure	rs7247707	19	45011292	C	T	-0.0431475	0.00768609	9.90155e-09	0.0139886	0.00967882	0.148379
NECTIN2	Heart failure	rs72654437	19	44912842	A	G	-0.20994	0.0236238	3.14469e-19	-0.0494981	0.0278793	0.0758246
NECTIN2	Heart failure	rs7343130	19	44827846	G	A	-0.114312	0.00761414	3.01228e-51	-0.011318	0.0100185	0.258597
NECTIN2	Heart failure	rs75654248	19	44922505	G	T	-0.145693	0.0290416	2.62833e-07	0.0139255	0.0340549	0.682604
NECTIN2	Heart failure	rs75765623	19	44856519	T	C	-0.154379	0.0299926	1.32176e-07	0.0388966	0.0358812	0.278348
NECTIN2	Heart failure	rs769446	19	44905371	C	T	0.0620521	0.0130884	1.06333e-06	0.0621691	0.0212157	0.00338602
NECTIN2	Heart failure	rs769451	19	44907654	G	T	-0.208307	0.0449473	1.78925e-06	-0.00845353	0.0615461	0.890752
NECTIN2	Heart failure	rs77241309	19	44845920	C	G	0.150753	0.0121729	1.58898e-35	0.048205	0.0175181	0.00592802
NECTIN2	Heart failure	rs78592970	19	44938026	T	G	0.0779054	0.011184	1.63283e-12	-0.00310678	0.0147014	0.832634
NECTIN4	Coronary artery disease	rs10908823	1	161125044	T	C	-0.0980341	0.00767711	1.21102e-37	-0.00998899	0.00860633	0.245782
NECTIN4	Coronary artery disease	rs11265506	1	160875911	C	T	-0.102095	0.00894171	1.703e-30	0.02001	0.00915482	0.028835
NECTIN4	Coronary artery disease	rs11265577	1	161264833	C	A	-0.0956749	0.0082209	1.32056e-31	-0.00557533	0.00941882	0.553894
NECTIN4	Coronary artery disease	rs115789078	1	161007593	C	T	-0.410038	0.0311476	7.03691e-40	0.0676615	0.0719951	0.347316
NECTIN4	Coronary artery disease	rs116434819	1	161016799	C	G	-0.33506	0.0262185	1.06683e-37	-0.0155533	0.0455464	0.732742
NECTIN4	Coronary artery disease	rs116769960	1	161277679	T	G	0.195927	0.0273339	3.8075e-13	-0.0123533	0.0226939	0.586206
NECTIN4	Coronary artery disease	rs12140700	1	161055462	T	C	0.0527817	0.0115316	2.35693e-06	-0.0305203	0.0157646	0.0528676
NECTIN4	Coronary artery disease	rs138478018	1	161197398	T	G	-0.309084	0.0508693	6.15926e-10	-0.0143322	0.0345675	0.678424
NECTIN4	Coronary artery disease	rs140391508	1	160943614	G	C	-0.403521	0.0285972	1.63608e-45	-0.00788417	0.0224311	0.725225
NECTIN4	Coronary artery disease	rs140501109	1	160875582	T	C	-0.397646	0.0605651	2.59125e-11	-0.0977796	0.0865434	0.258547
NECTIN4	Coronary artery disease	rs143407186	1	161146599	A	T	-0.353991	0.0576341	4.07339e-10	-0.0507634	0.134936	0.706767
NECTIN4	Coronary artery disease	rs145282062	1	161183606	T	C	-0.0815491	0.0145554	1.05538e-08	0.00579023	0.0164536	0.724903
NECTIN4	Coronary artery disease	rs147974545	1	161278982	T	C	-0.274636	0.024008	1.3293e-30	-0.0379083	0.0394199	0.336223
NECTIN4	Coronary artery disease	rs150752639	1	161260983	G	A	-0.118146	0.0211335	1.13234e-08	0.0298341	0.0310876	0.337217
NECTIN4	Coronary artery disease	rs2516840	1	161041527	G	A	-0.0793883	0.00828559	4.78273e-22	-0.0118457	0.00942989	0.20905
NECTIN4	Coronary artery disease	rs35434391	1	161079719	T	G	-0.447125	0.011624	<3.00E-308	-0.0111986	0.0119	0.346673
NECTIN4	Coronary artery disease	rs35958318	1	160955396	A	G	0.0683011	0.0113449	8.69808e-10	-0.0198103	0.015286	0.194983
NECTIN4	Coronary artery disease	rs369045565	1	160894941	A	G	-0.55385	0.0782018	7.08815e-13	0.272841	0.216775	0.208162
NECTIN4	Coronary artery disease	rs3892376	1	161083983	C	T	-0.066236	0.0111804	1.56819e-09	-0.0131966	0.0121709	0.278243
NECTIN4	Coronary artery disease	rs41269995	1	161020925	G	C	-0.439449	0.0537675	1.5024e-16	-0.0970999	0.145766	0.505323
NECTIN4	Coronary artery disease	rs41270003	1	161074389	T	C	0.490369	0.0342903	1.08596e-46	0.0609986	0.0434612	0.160463
NECTIN4	Coronary artery disease	rs4233368	1	161227454	A	C	0.0695705	0.00862286	3.56866e-16	-0.00939812	0.00898565	0.295606
NECTIN4	Coronary artery disease	rs4596920	1	160952961	T	C	0.059	0.00811845	1.8324e-13	-8.38778e-05	0.00830092	0.991938
NECTIN4	Coronary artery disease	rs549077531	1	161214469	G	C	-0.374249	0.0680224	1.87914e-08	0.131029	0.117747	0.265795
NECTIN4	Coronary artery disease	rs556635129	1	161141536	T	C	-0.40804	0.0888971	2.21595e-06	-0.0469887	0.0507604	0.354603
NECTIN4	Coronary artery disease	rs6695707	1	161022031	C	A	0.0615355	0.0111453	1.6834e-08	-0.0276058	0.0119764	0.0211651
NECTIN4	Coronary artery disease	rs75993552	1	161117821	A	G	-0.35141	0.0399284	6.77989e-19	-0.0193434	0.0655122	0.767793
NECTIN4	Coronary artery disease	rs77521168	1	160881378	A	T	0.0680941	0.0148777	2.35932e-06	-0.0223144	0.0226575	0.324695
NECTIN4	Coronary artery disease	rs78105657	1	161079709	A	G	-0.205575	0.0362822	7.30841e-09	0.0431186	0.0500419	0.38888
NECTIN4	Heart failure	rs10908823	1	161125044	T	C	-0.0980341	0.00767711	1.21102e-37	-0.00438132	0.0101366	0.665575
NECTIN4	Heart failure	rs11265506	1	160875911	C	T	-0.102095	0.00894171	1.703e-30	0.0159321	0.0107777	0.139341
NECTIN4	Heart failure	rs11265577	1	161264833	C	A	-0.0956749	0.0082209	1.32056e-31	0.0085847	0.0110893	0.438847
NECTIN4	Heart failure	rs115789078	1	161007593	C	T	-0.410038	0.0311476	7.03691e-40	0.0913203	0.085153	0.283528
NECTIN4	Heart failure	rs116434819	1	161016799	C	G	-0.33506	0.0262185	1.06683e-37	0.0690816	0.0539365	0.200265
NECTIN4	Heart failure	rs116769960	1	161277679	T	G	0.195927	0.0273339	3.8075e-13	0.00415351	0.0268616	0.877116
NECTIN4	Heart failure	rs12140700	1	161055462	T	C	0.0527817	0.0115316	2.35693e-06	-0.0251606	0.0185733	0.175524
NECTIN4	Heart failure	rs138478018	1	161197398	T	G	-0.309084	0.0508693	6.15926e-10	0.0465033	0.0406678	0.252834
NECTIN4	Heart failure	rs140391508	1	160943614	G	C	-0.403521	0.0285972	1.63608e-45	0.0195192	0.0264483	0.460507
NECTIN4	Heart failure	rs140501109	1	160875582	T	C	-0.397646	0.0605651	2.59125e-11	-0.00286049	0.102363	0.977706
NECTIN4	Heart failure	rs143407186	1	161146599	A	T	-0.353991	0.0576341	4.07339e-10	-0.100978	0.155724	0.516698
NECTIN4	Heart failure	rs145282062	1	161183606	T	C	-0.0815491	0.0145554	1.05538e-08	0.0333439	0.0194304	0.086149
NECTIN4	Heart failure	rs147974545	1	161278982	T	C	-0.274636	0.024008	1.3293e-30	0.000386076	0.0462268	0.993336
NECTIN4	Heart failure	rs150752639	1	161260983	G	A	-0.118146	0.0211335	1.13234e-08	-0.0638622	0.0364777	0.0799945
NECTIN4	Heart failure	rs2516840	1	161041527	G	A	-0.0793883	0.00828559	4.78273e-22	-0.00793443	0.0110926	0.47443
NECTIN4	Heart failure	rs35434391	1	161079719	T	G	-0.447125	0.011624	<3.00E-308	0.0140148	0.0140413	0.318226
NECTIN4	Heart failure	rs35958318	1	160955396	A	G	0.0683011	0.0113449	8.69808e-10	-0.0047422	0.0178937	0.790994
NECTIN4	Heart failure	rs369045565	1	160894941	A	G	-0.55385	0.0782018	7.08815e-13	0.333391	0.267198	0.21213
NECTIN4	Heart failure	rs3892376	1	161083983	C	T	-0.066236	0.0111804	1.56819e-09	0.00039238	0.0143379	0.978167
NECTIN4	Heart failure	rs41269995	1	161020925	G	C	-0.439449	0.0537675	1.5024e-16	-0.195116	0.169961	0.250968
NECTIN4	Heart failure	rs41270003	1	161074389	T	C	0.490369	0.0342903	1.08596e-46	0.0555104	0.0515521	0.281577
NECTIN4	Heart failure	rs4233368	1	161227454	A	C	0.0695705	0.00862286	3.56866e-16	0.00549118	0.0105852	0.603926
NECTIN4	Heart failure	rs4596920	1	160952961	T	C	0.059	0.00811845	1.8324e-13	-0.00506216	0.00977849	0.604679
NECTIN4	Heart failure	rs549077531	1	161214469	G	C	-0.374249	0.0680224	1.87914e-08	0.245291	0.133371	0.0658916
NECTIN4	Heart failure	rs556635129	1	161141536	T	C	-0.40804	0.0888971	2.21595e-06	-0.0309313	0.0592122	0.601405
NECTIN4	Heart failure	rs6695707	1	161022031	C	A	0.0615355	0.0111453	1.6834e-08	0.0161774	0.0141034	0.251359
NECTIN4	Heart failure	rs75993552	1	161117821	A	G	-0.35141	0.0399284	6.77989e-19	-0.0995417	0.0767233	0.19449
NECTIN4	Heart failure	rs77521168	1	160881378	A	T	0.0680941	0.0148777	2.35932e-06	0.0225047	0.0268708	0.402305
NECTIN4	Heart failure	rs78105657	1	161079709	A	G	-0.205575	0.0362822	7.30841e-09	0.0672404	0.0587372	0.252306
NFASC	Heart failure	rs10900464	1	205187972	C	T	-0.0375727	0.00730396	1.34364e-07	-0.0253127	0.00958675	0.00828114
NFASC	Heart failure	rs11240240	1	204647377	C	T	0.0868177	0.0189518	2.31408e-06	0.0466191	0.0284799	0.101649
NFASC	Heart failure	rs11240311	1	204922107	T	C	0.0478647	0.00784585	5.28226e-10	0.000289836	0.0119481	0.980647
NFASC	Heart failure	rs115142425	1	204975119	A	G	0.640895	0.0399642	3.53935e-58	0.0725106	0.0556912	0.192912
NFASC	Heart failure	rs115588231	1	204988296	C	T	0.432371	0.0431567	6.31205e-24	-0.290632	0.239319	0.224591
NFASC	Heart failure	rs115686972	1	204766790	G	A	0.138718	0.0272175	1.72861e-07	-0.0296404	0.0421361	0.481778
NFASC	Heart failure	rs116071727	1	204939646	T	C	-0.113887	0.0209042	2.54634e-08	-0.0308003	0.024994	0.217833
NFASC	Heart failure	rs116318905	1	205082848	G	A	0.406976	0.0211175	4.61691e-83	-0.00235031	0.0274092	0.931666
NFASC	Heart failure	rs11811999	1	205028507	A	G	0.0774675	0.00862541	1.33778e-19	-0.00244526	0.0130888	0.851801
NFASC	Heart failure	rs12029850	1	204905183	G	C	0.200576	0.011178	2.68198e-72	-0.0431608	0.0180552	0.016826
NFASC	Heart failure	rs12131831	1	204715948	T	C	0.443731	0.08533	9.95501e-08	0.0284805	0.0919552	0.756774
NFASC	Heart failure	rs12140953	1	204935810	G	C	0.594666	0.0641042	8.75251e-21	-0.015754	0.0566232	0.78084
NFASC	Heart failure	rs12144762	1	204634817	G	A	0.0648194	0.0110004	1.90246e-09	-0.00436614	0.0153325	0.775825
NFASC	Heart failure	rs139779005	1	204832972	G	T	-0.375835	0.0620227	6.82149e-10	0.00665889	0.0297922	0.823138
NFASC	Heart failure	rs142675474	1	204888569	T	C	-0.162828	0.0353214	2.01435e-06	0.033637	0.0562566	0.549893
NFASC	Heart failure	rs143477990	1	204890384	A	G	0.322319	0.0287717	1.9788e-29	-0.0813004	0.0733919	0.267967
NFASC	Heart failure	rs143872469	1	204818215	A	C	0.452618	0.0664704	4.90317e-12	0.151429	0.13634	0.26671
NFASC	Heart failure	rs145271851	1	204914098	G	C	0.1683	0.0298578	8.66608e-09	0.0922963	0.0645803	0.152955
NFASC	Heart failure	rs145345165	1	204750611	C	T	0.256834	0.0304698	1.74118e-17	-0.00595825	0.0240295	0.804169
NFASC	Heart failure	rs145550445	1	204918302	A	G	-0.385993	0.051284	2.60438e-14	-0.0163474	0.115987	0.887916
NFASC	Heart failure	rs147248519	1	204974234	T	C	-0.166122	0.0287034	3.57129e-09	-0.0559963	0.0348134	0.107733
NFASC	Heart failure	rs148983312	1	205120690	A	G	-0.196616	0.0307578	8.16538e-11	-0.108068	0.0652433	0.097645
NFASC	Heart failure	rs149017733	1	204997454	G	C	0.430784	0.0316415	1.64136e-42	0.111346	0.0963584	0.247869
NFASC	Heart failure	rs1610400	1	204664398	T	C	-0.0348206	0.00728472	8.76692e-07	-0.00136904	0.0101814	0.893035
NFASC	Heart failure	rs17649110	1	204929002	G	A	0.10173	0.0206143	4.0091e-07	0.0374844	0.0388241	0.334298
NFASC	Heart failure	rs183562249	1	204924376	T	C	0.422695	0.0707604	1.1603e-09	0.067791	0.10407	0.514789
NFASC	Heart failure	rs184659612	1	204997791	A	G	0.475006	0.0531529	2.00671e-19	0.0423004	0.0455393	0.352953
NFASC	Heart failure	rs185615517	1	205148519	G	A	0.397691	0.0703586	7.91373e-09	-0.134378	0.0921897	0.144943
NFASC	Heart failure	rs186391000	1	204650664	T	C	0.327347	0.0646159	2.03084e-07	-0.081262	0.135111	0.547544
NFASC	Heart failure	rs187067667	1	204870764	A	G	0.231828	0.0451836	1.44257e-07	-0.00492854	0.0348038	0.887389
NFASC	Heart failure	rs1905254	1	204940643	A	G	0.167494	0.0116719	5.31217e-47	-0.00556085	0.0138459	0.68796
NFASC	Heart failure	rs2246661	1	204974863	T	C	-0.174147	0.00717904	2.742e-130	-0.00206741	0.00956346	0.828849
NFASC	Heart failure	rs2759282	1	204877644	T	C	0.124422	0.0135076	1.61161e-20	0.0049501	0.0236749	0.834381
NFASC	Heart failure	rs2802827	1	204941228	A	T	0.132171	0.00714541	1.08482e-76	-0.00378726	0.00966314	0.695111
NFASC	Heart failure	rs2802840	1	205004046	C	T	-0.215592	0.0132659	1.08819e-59	-0.00238112	0.014116	0.866047
NFASC	Heart failure	rs2802846	1	205013585	G	A	-0.0909819	0.00768245	1.17213e-32	-0.0073755	0.0100422	0.462675
NFASC	Heart failure	rs368744942	1	204906934	C	T	-0.318139	0.0524956	6.79346e-10	0.00602896	0.0345889	0.861627
NFASC	Heart failure	rs4951109	1	204749134	C	G	0.051558	0.00730188	8.27011e-13	0.00315	0.00975894	0.746861
NFASC	Heart failure	rs4951165	1	205070081	A	C	0.108599	0.0181683	1.13371e-09	0.0241968	0.0144827	0.0947742
NFASC	Heart failure	rs540039718	1	204955998	G	T	0.55047	0.0663072	5.12671e-17	-0.0202666	0.153892	0.895227
NFASC	Heart failure	rs557086886	1	205078825	C	G	0.695365	0.134747	1.2313e-07	-0.373962	0.241957	0.122208
NFASC	Heart failure	rs558697324	1	205122809	G	C	0.5005	0.054354	1.65891e-20	0.0799021	0.0615468	0.194207
NFASC	Heart failure	rs564881858	1	204818773	C	G	0.484641	0.0460134	3.05594e-26	0.0569347	0.091779	0.535031
NFASC	Heart failure	rs568506242	1	205030459	T	C	-0.221084	0.0435546	1.92712e-07	0.041636	0.0378305	0.271075
NFASC	Heart failure	rs61487427	1	204840196	T	C	0.384865	0.0125287	1.60305e-207	0.0172072	0.0133394	0.197068
NFASC	Heart failure	rs61817574	1	204953000	A	T	0.470069	0.0490569	4.75375e-22	-0.140286	0.116361	0.227968
NFASC	Heart failure	rs6593919	1	204957555	T	C	-0.120221	0.0196531	4.76312e-10	-0.0237309	0.0315203	0.451524
NFASC	Heart failure	rs6656887	1	204976188	C	T	0.577089	0.0116204	<3.00E-308	-0.00339871	0.0174596	0.845658
NFASC	Heart failure	rs6696501	1	204711449	T	C	0.168751	0.0116059	3.37447e-48	0.0168117	0.0134657	0.211853
NFASC	Heart failure	rs71633523	1	204779039	A	G	0.132759	0.0199663	1.47391e-11	-0.000767973	0.0260968	0.976523
NFASC	Heart failure	rs72741216	1	204942838	A	G	0.833487	0.0288985	3.20321e-183	-0.0970565	0.0794302	0.221742
NFASC	Heart failure	rs72753464	1	204997871	A	G	0.605367	0.0665359	4.58567e-20	-0.0390294	0.0380954	0.305591
NFASC	Heart failure	rs72753878	1	204654276	G	C	0.174351	0.0175979	1.93116e-23	-0.0304266	0.0199171	0.126597
NFASC	Heart failure	rs75534785	1	204729309	A	T	0.0994683	0.0209758	1.05783e-06	0.0345059	0.02027	0.0886972
NFASC	Heart failure	rs75869934	1	204994949	T	C	-0.314672	0.0154737	3.09311e-92	0.0141323	0.0210747	0.502486
NFASC	Heart failure	rs75969856	1	204775156	A	G	-0.177803	0.0292981	6.44527e-10	0.036539	0.05139	0.477075
NFASC	Heart failure	rs76365335	1	205219007	A	G	0.262967	0.0358144	1.04825e-13	0.0771088	0.0434931	0.0762448
NFASC	Heart failure	rs76529943	1	204903359	T	C	-0.0981928	0.0105085	4.63236e-21	0.00437212	0.0145935	0.764489
NFASC	Heart failure	rs77393839	1	204999063	C	T	0.191051	0.0167661	2.21219e-30	0.039593	0.027674	0.152518
NFASC	Heart failure	rs78800262	1	204677281	G	C	0.340217	0.0549767	3.03918e-10	-0.0834463	0.136764	0.541764
NFASC	Heart failure	rs78852012	1	204830831	C	G	0.340965	0.0306622	5.01115e-29	-0.0193349	0.0314856	0.539159
NFASC	Heart failure	rs79392273	1	205048726	C	T	-0.108146	0.00961145	1.13472e-29	-0.0155511	0.0120717	0.197667
NFASC	Heart failure	rs79548557	1	204672274	T	A	-0.17668	0.0296047	1.20111e-09	-0.0330819	0.0509375	0.516041
NFASC	Heart failure	rs79568541	1	204798736	C	G	-0.0762132	0.0159253	8.52097e-07	-0.024328	0.0154154	0.114528
NFASC	Heart failure	rs79644588	1	204930650	A	G	0.192116	0.0229717	3.05302e-17	0.0651179	0.0249175	0.00896623
NFASC	Heart failure	rs80077279	1	204964595	G	A	0.386855	0.0671778	4.23888e-09	0.204067	0.1928	0.289856
NID1	Coronary artery disease	rs10802252	1	236133702	C	A	0.0596956	0.007536	1.17434e-15	0.00721434	0.0083821	0.389412
NID1	Coronary artery disease	rs142880080	1	235794505	G	A	-0.279431	0.0421459	1.67744e-11	0.0397833	0.0846911	0.638537
NID1	Coronary artery disease	rs144290385	1	236067695	A	G	0.164077	0.0309518	5.75697e-08	-0.0226934	0.0356652	0.524589
NID1	Coronary artery disease	rs147519678	1	236067374	G	A	0.196515	0.0254075	5.1894e-15	0.0681999	0.0428323	0.111328
NID1	Coronary artery disease	rs1475308	1	236011546	G	A	0.0548134	0.0073277	3.70764e-14	-0.00420412	0.00821852	0.608972
NID1	Coronary artery disease	rs191549053	1	236100580	C	T	0.372951	0.0689633	3.18727e-08	0.00871217	0.0926974	0.925121
NID1	Coronary artery disease	rs2385055	1	236043714	T	C	0.125831	0.00835363	1.4174e-51	0.00974559	0.00898247	0.277941
NID1	Coronary artery disease	rs2734807	1	236098248	C	T	0.129118	0.00764008	2.2463e-64	0.00706868	0.00888286	0.426167
NID1	Coronary artery disease	rs2734811	1	236081219	T	G	0.178053	0.0318271	1.10704e-08	0.0236602	0.0285914	0.407939
NID1	Coronary artery disease	rs2753449	1	236096962	C	T	-0.0513994	0.00818516	1.6974e-10	-0.0146341	0.0089491	0.101994
NID1	Coronary artery disease	rs61833497	1	236069185	T	C	0.0566	0.0108626	9.41464e-08	-0.00102706	0.00959777	0.914781
NID1	Coronary artery disease	rs61833526	1	236125863	C	G	0.100963	0.0152381	1.72809e-11	-0.0181697	0.0199249	0.361816
NID1	Coronary artery disease	rs72765413	1	235988843	A	G	-0.377701	0.0637239	1.5412e-09	0.0527271	0.143028	0.71239
NID1	Coronary artery disease	rs72765471	1	236061442	A	G	-0.532899	0.0476962	2.77104e-29	0.0889206	0.0737601	0.227995
NID1	Coronary artery disease	rs7515856	1	236122770	T	C	0.0667108	0.00747329	2.19723e-19	-0.00959675	0.00813843	0.238323
NID1	Coronary artery disease	rs7548918	1	236065352	A	C	0.0515165	0.00825939	2.22558e-10	0.0132171	0.00956731	0.167131
NID1	Coronary artery disease	rs76183323	1	236067017	A	G	-0.761636	0.0383494	4.47605e-88	0.0123166	0.0270827	0.649269
NID1	Heart failure	rs10802252	1	236133702	C	A	0.0596956	0.007536	1.17434e-15	0.00112709	0.00988754	0.909245
NID1	Heart failure	rs142880080	1	235794505	G	A	-0.279431	0.0421459	1.67744e-11	0.0708053	0.0992887	0.475768
NID1	Heart failure	rs144290385	1	236067695	A	G	0.164077	0.0309518	5.75697e-08	-0.0606771	0.0422158	0.150631
NID1	Heart failure	rs147519678	1	236067374	G	A	0.196515	0.0254075	5.1894e-15	-0.0551864	0.0504005	0.273535
NID1	Heart failure	rs1475308	1	236011546	G	A	0.0548134	0.0073277	3.70764e-14	0.00784134	0.00968039	0.417927
NID1	Heart failure	rs191549053	1	236100580	C	T	0.372951	0.0689633	3.18727e-08	-0.0960763	0.108984	0.378014
NID1	Heart failure	rs2385055	1	236043714	T	C	0.125831	0.00835363	1.4174e-51	-0.00906099	0.0105771	0.391633
NID1	Heart failure	rs2734807	1	236098248	C	T	0.129118	0.00764008	2.2463e-64	-0.00661498	0.0104478	0.526639
NID1	Heart failure	rs2734811	1	236081219	T	G	0.178053	0.0318271	1.10704e-08	0.111319	0.0345396	0.00126885
NID1	Heart failure	rs2753449	1	236096962	C	T	-0.0513994	0.00818516	1.6974e-10	0.0181041	0.0105555	0.0863217
NID1	Heart failure	rs61833497	1	236069185	T	C	0.0566	0.0108626	9.41464e-08	0.0146858	0.0113245	0.194693
NID1	Heart failure	rs61833526	1	236125863	C	G	0.100963	0.0152381	1.72809e-11	0.00109413	0.0236846	0.963154
NID1	Heart failure	rs72765413	1	235988843	A	G	-0.377701	0.0637239	1.5412e-09	-0.119759	0.169751	0.480503
NID1	Heart failure	rs72765471	1	236061442	A	G	-0.532899	0.0476962	2.77104e-29	0.118688	0.0848433	0.16184
NID1	Heart failure	rs7515856	1	236122770	T	C	0.0667108	0.00747329	2.19723e-19	0.00960678	0.00958541	0.316233
NID1	Heart failure	rs7548918	1	236065352	A	C	0.0515165	0.00825939	2.22558e-10	-0.021625	0.0112741	0.055096
NID1	Heart failure	rs76183323	1	236067017	A	G	-0.761636	0.0383494	4.47605e-88	0.0243653	0.031784	0.443326
NOMO1	Coronary artery disease	rs2519438	16	14777520	T	C	-0.0615615	0.00782993	1.88525e-15	-0.011524	0.00816673	0.158219
NOMO1	Coronary artery disease	rs372670956	16	15079712	T	C	0.15522	0.0321456	6.87293e-07	-0.0191221	0.0298509	0.52179
NOMO1	Coronary artery disease	rs573396748	16	15029589	C	G	0.282542	0.054525	1.0983e-07	0.00282374	0.0293395	0.923327
NOMO1	Coronary artery disease	rs574774257	16	14886139	T	C	-0.821604	0.136372	8.46979e-10	0.046612	0.0421225	0.268475
NOMO1	Coronary artery disease	rs7405315	16	15087670	C	T	0.0595319	0.00768466	4.71005e-15	-0.0129608	0.00826112	0.116674
NOMO1	Coronary artery disease	rs76702213	16	15055229	C	T	0.160245	0.0119847	4.47875e-41	-0.00810722	0.011975	0.498397
NOS1	Coronary artery disease	rs10774942	12	117600010	C	T	-0.0422671	0.00784178	3.52312e-08	0.00448233	0.0094751	0.636167
NOS1	Coronary artery disease	rs10850798	12	117190849	G	C	-0.081454	0.00895366	4.63089e-20	0.0250662	0.0101783	0.0137895
NOS1	Coronary artery disease	rs1093298	12	117499144	T	A	0.0475067	0.00838211	7.2393e-09	0.00193544	0.0094075	0.836999
NOS1	Coronary artery disease	rs1093329	12	117258359	A	G	-0.113659	0.00735375	3.44089e-54	0.00381266	0.00828463	0.645366
NOS1	Coronary artery disease	rs11616132	12	117211319	A	G	0.0736024	0.0134503	2.22272e-08	-0.0165488	0.0205261	0.420107
NOS1	Coronary artery disease	rs117180321	12	117403232	T	C	-0.267588	0.0522827	1.54316e-07	0.079723	0.0673204	0.236321
NOS1	Coronary artery disease	rs117787833	12	117353842	A	G	0.148049	0.0291979	1.98349e-07	-0.0917249	0.0436484	0.0356016
NOS1	Coronary artery disease	rs12815242	12	117269614	T	C	0.0435201	0.00933087	1.54986e-06	-0.0109147	0.0105661	0.301606
NOS1	Coronary artery disease	rs143832743	12	117306494	T	C	-0.239965	0.0254128	1.81678e-21	0.0500706	0.0214036	0.019317
NOS1	Coronary artery disease	rs146445482	12	117436001	A	C	-0.179336	0.0347175	1.19848e-07	0.285436	0.0950796	0.00268145
NOS1	Coronary artery disease	rs192456892	12	117628016	A	G	-0.175098	0.037515	1.52508e-06	0.0640394	0.0773388	0.40765
NOS1	Coronary artery disease	rs2138697	12	117651799	C	T	-0.0599636	0.0106966	1.03614e-08	0.0107788	0.0105845	0.30851
NOS1	Coronary artery disease	rs3844049	12	117441519	C	T	-0.113348	0.00724988	2.12008e-55	0.00499948	0.00809067	0.53662
NOS1	Coronary artery disease	rs4767532	12	117353127	T	C	-0.14237	0.00897168	5.20883e-57	0.00461617	0.00918025	0.615079
NOS1	Coronary artery disease	rs708849	12	117426411	A	C	0.0401434	0.00745615	3.64381e-08	-0.00129696	0.00837933	0.876995
NOS1	Coronary artery disease	rs78670105	12	117376044	A	G	0.0901157	0.017749	1.91492e-07	-0.0372707	0.0179612	0.0379804
NOS1	Coronary artery disease	rs816183	12	117562539	G	A	-0.0422114	0.00807991	8.74353e-08	0.00373915	0.00859368	0.663486
NOS1	Coronary artery disease	rs816284	12	117453142	C	T	-0.121916	0.0132853	2.2213e-20	-0.0191567	0.0137239	0.162756
NOS1	Coronary artery disease	rs9658368	12	117279972	A	G	-0.185321	0.0301475	3.94454e-10	0.000397683	0.0766997	0.995863
NOS1	Coronary artery disease	rs9658387	12	117266350	T	C	0.0847035	0.0130039	3.6661e-11	-0.0110691	0.010782	0.304592
NOS1	Coronary artery disease	rs9658555	12	117216364	G	A	-0.116072	0.0162676	4.83358e-13	0.0401068	0.0296159	0.175663
NOS1	Heart failure	rs10774942	12	117600010	C	T	-0.0422671	0.00784178	3.52312e-08	0.00836076	0.0111667	0.454026
NOS1	Heart failure	rs10850798	12	117190849	G	C	-0.081454	0.00895366	4.63089e-20	0.0264	0.0119642	0.0273426
NOS1	Heart failure	rs1093298	12	117499144	T	A	0.0475067	0.00838211	7.2393e-09	0.0028468	0.0110863	0.797345
NOS1	Heart failure	rs1093329	12	117258359	A	G	-0.113659	0.00735375	3.44089e-54	0.0166061	0.0097582	0.0888014
NOS1	Heart failure	rs11616132	12	117211319	A	G	0.0736024	0.0134503	2.22272e-08	-0.0325526	0.0240875	0.176557
NOS1	Heart failure	rs117180321	12	117403232	T	C	-0.267588	0.0522827	1.54316e-07	0.0768413	0.0780265	0.324718
NOS1	Heart failure	rs117787833	12	117353842	A	G	0.148049	0.0291979	1.98349e-07	-0.0952398	0.0507239	0.0604338
NOS1	Heart failure	rs12815242	12	117269614	T	C	0.0435201	0.00933087	1.54986e-06	0.0226313	0.0124341	0.0687448
NOS1	Heart failure	rs143832743	12	117306494	T	C	-0.239965	0.0254128	1.81678e-21	-0.0153856	0.0252966	0.54305
NOS1	Heart failure	rs146445482	12	117436001	A	C	-0.179336	0.0347175	1.19848e-07	0.0515238	0.117815	0.661875
NOS1	Heart failure	rs192456892	12	117628016	A	G	-0.175098	0.037515	1.52508e-06	-0.145275	0.0910295	0.110509
NOS1	Heart failure	rs2138697	12	117651799	C	T	-0.0599636	0.0106966	1.03614e-08	0.0173659	0.01246	0.163397
NOS1	Heart failure	rs3844049	12	117441519	C	T	-0.113348	0.00724988	2.12008e-55	0.00372349	0.00952377	0.695822
NOS1	Heart failure	rs4767532	12	117353127	T	C	-0.14237	0.00897168	5.20883e-57	-0.00616348	0.0108194	0.568903
NOS1	Heart failure	rs708849	12	117426411	A	C	0.0401434	0.00745615	3.64381e-08	0.00517127	0.00985872	0.599904
NOS1	Heart failure	rs78670105	12	117376044	A	G	0.0901157	0.017749	1.91492e-07	-0.0251663	0.0211644	0.234406
NOS1	Heart failure	rs816183	12	117562539	G	A	-0.0422114	0.00807991	8.74353e-08	0.00117912	0.0101305	0.907342
NOS1	Heart failure	rs816284	12	117453142	C	T	-0.121916	0.0132853	2.2213e-20	-0.00624751	0.0162068	0.699877
NOS1	Heart failure	rs9658368	12	117279972	A	G	-0.185321	0.0301475	3.94454e-10	-0.0232023	0.0906451	0.797975
NOS1	Heart failure	rs9658387	12	117266350	T	C	0.0847035	0.0130039	3.6661e-11	-0.0305611	0.0127225	0.0163001
NOS1	Heart failure	rs9658555	12	117216364	G	A	-0.116072	0.0162676	4.83358e-13	0.0434317	0.0349864	0.214461
NOS1	Atrial fibrillation	rs10774942	12	117600010	C	T	-0.0422671	0.00784178	3.52312e-08	0.015423	0.0115006	0.179898
NOS1	Atrial fibrillation	rs10850798	12	117190849	G	C	-0.081454	0.00895366	4.63089e-20	0.0329393	0.0123039	0.00742489
NOS1	Atrial fibrillation	rs1093298	12	117499144	T	A	0.0475067	0.00838211	7.2393e-09	0.00728223	0.0114384	0.524355
NOS1	Atrial fibrillation	rs1093329	12	117258359	A	G	-0.113659	0.00735375	3.44089e-54	0.0144806	0.0100543	0.149799
NOS1	Atrial fibrillation	rs11616132	12	117211319	A	G	0.0736024	0.0134503	2.22272e-08	-0.0322193	0.0248776	0.195281
NOS1	Atrial fibrillation	rs117180321	12	117403232	T	C	-0.267588	0.0522827	1.54316e-07	0.0468837	0.0796873	0.5563
NOS1	Atrial fibrillation	rs117787833	12	117353842	A	G	0.148049	0.0291979	1.98349e-07	-0.0540644	0.0525484	0.303551
NOS1	Atrial fibrillation	rs12815242	12	117269614	T	C	0.0435201	0.00933087	1.54986e-06	-0.00375659	0.0128125	0.769371
NOS1	Atrial fibrillation	rs143832743	12	117306494	T	C	-0.239965	0.0254128	1.81678e-21	0.0354126	0.0261664	0.175941
NOS1	Atrial fibrillation	rs146445482	12	117436001	A	C	-0.179336	0.0347175	1.19848e-07	-0.0616115	0.12102	0.61068
NOS1	Atrial fibrillation	rs192456892	12	117628016	A	G	-0.175098	0.037515	1.52508e-06	-0.0247276	0.0979663	0.800725
NOS1	Atrial fibrillation	rs2138697	12	117651799	C	T	-0.0599636	0.0106966	1.03614e-08	0.0178482	0.0128121	0.163598
NOS1	Atrial fibrillation	rs3844049	12	117441519	C	T	-0.113348	0.00724988	2.12008e-55	-0.0133713	0.00983153	0.173815
NOS1	Atrial fibrillation	rs4767532	12	117353127	T	C	-0.14237	0.00897168	5.20883e-57	0.0144903	0.011159	0.194106
NOS1	Atrial fibrillation	rs708849	12	117426411	A	C	0.0401434	0.00745615	3.64381e-08	0.00320951	0.0101599	0.752078
NOS1	Atrial fibrillation	rs78670105	12	117376044	A	G	0.0901157	0.017749	1.91492e-07	0.0259389	0.0217172	0.232324
NOS1	Atrial fibrillation	rs816183	12	117562539	G	A	-0.0422114	0.00807991	8.74353e-08	0.00652092	0.0104135	0.531184
NOS1	Atrial fibrillation	rs816284	12	117453142	C	T	-0.121916	0.0132853	2.2213e-20	-0.0324247	0.0165785	0.0504859
NOS1	Atrial fibrillation	rs9658368	12	117279972	A	G	-0.185321	0.0301475	3.94454e-10	0.0581971	0.0928717	0.530895
NOS1	Atrial fibrillation	rs9658387	12	117266350	T	C	0.0847035	0.0130039	3.6661e-11	-0.0102028	0.0131258	0.436974
NOS1	Atrial fibrillation	rs9658555	12	117216364	G	A	-0.116072	0.0162676	4.83358e-13	0.0478237	0.0359216	0.183078
NOS3	Heart failure	rs1800783	7	150992309	T	A	0.048461	0.00775678	2.08448e-10	-0.0202804	0.0100858	0.0443466
NOS3	Heart failure	rs41313101	7	150972232	A	G	0.113682	0.0244204	1.61828e-06	-0.0207388	0.0379356	0.584596
NOTCH3	Atrial fibrillation	rs113358676	19	15121224	A	G	0.149639	0.0241598	2.93806e-10	-0.0538729	0.0433982	0.214472
NOTCH3	Atrial fibrillation	rs113447160	19	15091616	A	G	-0.0434873	0.00924589	1.2792e-06	0.00481942	0.0119597	0.686969
NOTCH3	Atrial fibrillation	rs141672547	19	15110439	T	C	-0.38858	0.0367393	1.91122e-26	0.0611306	0.0554858	0.270578
NOTCH3	Atrial fibrillation	rs151276393	19	15184271	A	C	-0.304504	0.0444457	3.66302e-12	-0.00974644	0.0372549	0.793619
NOTCH3	Atrial fibrillation	rs4494664	19	15127268	A	G	0.279243	0.0274361	1.24385e-24	-0.0570328	0.0690787	0.409019
NOTCH3	Atrial fibrillation	rs4808238	19	15192918	A	G	0.107855	0.00984009	2.94964e-28	-0.0183177	0.0172542	0.2884
NOTCH3	Atrial fibrillation	rs6512025	19	15344593	G	A	0.0500697	0.00868442	4.0717e-09	0.0263574	0.0122119	0.0309015
NOTCH3	Atrial fibrillation	rs8100069	19	15122511	C	T	0.042183	0.00705512	1.12213e-09	0.00741372	0.00989529	0.453726
NPDC1	Coronary artery disease	rs10781526	9	136953451	G	A	0.0930066	0.0177352	7.8489e-08	-0.000551103	0.0184757	0.976204
NPDC1	Coronary artery disease	rs116910348	9	136974412	T	C	-0.134571	0.0290242	1.7717e-06	-0.00881711	0.0467439	0.850386
NPDC1	Coronary artery disease	rs11790360	9	136971795	G	T	0.0426261	0.00734947	3.31797e-09	0.00320406	0.0082736	0.698562
NPDC1	Coronary artery disease	rs12554429	9	137098027	C	G	-0.075891	0.00822362	1.3733e-20	-0.00263858	0.00975098	0.786702
NPDC1	Coronary artery disease	rs138061765	9	137054894	T	C	-0.123122	0.0231812	5.4427e-08	-0.0226106	0.027986	0.419135
NPDC1	Coronary artery disease	rs141765089	9	136995653	G	C	0.142578	0.0287656	3.58788e-07	0.00746282	0.0356335	0.834111
NPDC1	Coronary artery disease	rs201575800	9	136980786	G	C	0.326051	0.0575896	7.4971e-09	0.133766	0.147184	0.363438
NPDC1	Coronary artery disease	rs28588536	9	137144382	T	C	-0.0784519	0.0145321	3.35956e-08	-0.00398238	0.0231167	0.863223
NPDC1	Coronary artery disease	rs34657628	9	137049546	G	C	-0.107431	0.0176027	5.20161e-10	0.00915944	0.0185442	0.62136
NPDC1	Coronary artery disease	rs35240177	9	136982159	A	G	0.109142	0.0232677	1.3613e-06	0.0159236	0.0372018	0.668627
NPDC1	Coronary artery disease	rs35547344	9	137039962	C	G	-0.41042	0.0833728	4.26773e-07	-0.111591	0.0523339	0.032983
NPDC1	Coronary artery disease	rs41317012	9	137080624	T	G	-0.208725	0.03755	1.35982e-08	-0.00759426	0.0455854	0.867689
NPDC1	Coronary artery disease	rs45536438	9	137063953	A	G	-0.212711	0.0383847	1.49897e-08	-0.0145349	0.0588517	0.804927
NPDC1	Coronary artery disease	rs4880183	9	136995392	G	T	-0.104482	0.0220467	1.07323e-06	0.0582767	0.0258084	0.0239425
NPDC1	Coronary artery disease	rs4880211	9	137129314	C	T	-0.0512472	0.0108223	1.09348e-06	-0.0119259	0.0122216	0.32916
NPDC1	Coronary artery disease	rs551426623	9	137087306	G	C	-0.385679	0.0830212	1.69587e-06	0.0520454	0.076813	0.498051
NPDC1	Coronary artery disease	rs6605	9	137039568	A	G	0.108961	0.00844334	2.11006e-38	-0.00030331	0.00931811	0.974033
NPDC1	Coronary artery disease	rs7026060	9	137135195	G	A	0.0903021	0.0124361	1.91711e-13	-0.012573	0.0152386	0.409329
NPDC1	Coronary artery disease	rs71483301	9	137069995	C	G	-0.120834	0.00817702	1.02667e-49	0.0104753	0.00864341	0.225535
NPDC1	Coronary artery disease	rs7388830	9	137044745	C	T	0.189185	0.0126907	1.47569e-50	0.00198694	0.0143094	0.889564
NPDC1	Coronary artery disease	rs77740311	9	136988769	T	C	-0.123663	0.0151435	1.59289e-16	-0.0158385	0.028024	0.571954
NPDC1	Coronary artery disease	rs871839	9	136938531	G	A	-0.0639861	0.00745946	4.83331e-18	0.00102018	0.00826468	0.901759
NPDC1	Heart failure	rs10781526	9	136953451	G	A	0.0930066	0.0177352	7.8489e-08	-0.0152819	0.0217689	0.482674
NPDC1	Heart failure	rs116910348	9	136974412	T	C	-0.134571	0.0290242	1.7717e-06	0.0835612	0.0546186	0.12604
NPDC1	Heart failure	rs11790360	9	136971795	G	T	0.0426261	0.00734947	3.31797e-09	-0.00611002	0.00973848	0.530391
NPDC1	Heart failure	rs12554429	9	137098027	C	G	-0.075891	0.00822362	1.3733e-20	0.00416276	0.0114869	0.717059
NPDC1	Heart failure	rs138061765	9	137054894	T	C	-0.123122	0.0231812	5.4427e-08	-0.0128932	0.0329915	0.695942
NPDC1	Heart failure	rs141765089	9	136995653	G	C	0.142578	0.0287656	3.58788e-07	0.0412374	0.0420201	0.326409
NPDC1	Heart failure	rs201575800	9	136980786	G	C	0.326051	0.0575896	7.4971e-09	0.0207689	0.16981	0.902656
NPDC1	Heart failure	rs28588536	9	137144382	T	C	-0.0784519	0.0145321	3.35956e-08	-0.0237938	0.0271042	0.380019
NPDC1	Heart failure	rs34657628	9	137049546	G	C	-0.107431	0.0176027	5.20161e-10	0.0269206	0.0218506	0.217938
NPDC1	Heart failure	rs35240177	9	136982159	A	G	0.109142	0.0232677	1.3613e-06	0.0124123	0.0435891	0.775829
NPDC1	Heart failure	rs35547344	9	137039962	C	G	-0.41042	0.0833728	4.26773e-07	0.000701451	0.0622142	0.991004
NPDC1	Heart failure	rs41317012	9	137080624	T	G	-0.208725	0.03755	1.35982e-08	0.0448919	0.0537269	0.403405
NPDC1	Heart failure	rs45536438	9	137063953	A	G	-0.212711	0.0383847	1.49897e-08	0.026064	0.0700632	0.709887
NPDC1	Heart failure	rs4880183	9	136995392	G	T	-0.104482	0.0220467	1.07323e-06	-0.00176958	0.0305295	0.953778
NPDC1	Heart failure	rs4880211	9	137129314	C	T	-0.0512472	0.0108223	1.09348e-06	0.00393723	0.0144331	0.785013
NPDC1	Heart failure	rs551426623	9	137087306	G	C	-0.385679	0.0830212	1.69587e-06	0.0642736	0.0904563	0.477364
NPDC1	Heart failure	rs6605	9	137039568	A	G	0.108961	0.00844334	2.11006e-38	0.0132585	0.0109752	0.227033
NPDC1	Heart failure	rs7026060	9	137135195	G	A	0.0903021	0.0124361	1.91711e-13	0.0196075	0.0179662	0.275117
NPDC1	Heart failure	rs71483301	9	137069995	C	G	-0.120834	0.00817702	1.02667e-49	-0.0197045	0.0101851	0.0530335
NPDC1	Heart failure	rs7388830	9	137044745	C	T	0.189185	0.0126907	1.47569e-50	-0.0259657	0.0168884	0.124174
NPDC1	Heart failure	rs77740311	9	136988769	T	C	-0.123663	0.0151435	1.59289e-16	-0.00372043	0.0329307	0.910048
NPDC1	Heart failure	rs871839	9	136938531	G	A	-0.0639861	0.00745946	4.83331e-18	-0.00552602	0.00974171	0.570542
NPDC1	Atrial fibrillation	rs10781526	9	136953451	G	A	0.0930066	0.0177352	7.8489e-08	0.000624377	0.0225411	0.977902
NPDC1	Atrial fibrillation	rs116910348	9	136974412	T	C	-0.134571	0.0290242	1.7717e-06	0.0554262	0.0565981	0.327435
NPDC1	Atrial fibrillation	rs11790360	9	136971795	G	T	0.0426261	0.00734947	3.31797e-09	-0.00701724	0.0100461	0.484862
NPDC1	Atrial fibrillation	rs12554429	9	137098027	C	G	-0.075891	0.00822362	1.3733e-20	0.00665928	0.0118322	0.573565
NPDC1	Atrial fibrillation	rs138061765	9	137054894	T	C	-0.123122	0.0231812	5.4427e-08	0.01246	0.0339307	0.713456
NPDC1	Atrial fibrillation	rs141765089	9	136995653	G	C	0.142578	0.0287656	3.58788e-07	-0.0692005	0.0430484	0.107944
NPDC1	Atrial fibrillation	rs201575800	9	136980786	G	C	0.326051	0.0575896	7.4971e-09	0.0991281	0.187949	0.597902
NPDC1	Atrial fibrillation	rs28588536	9	137144382	T	C	-0.0784519	0.0145321	3.35956e-08	0.0258716	0.0281376	0.357851
NPDC1	Atrial fibrillation	rs34657628	9	137049546	G	C	-0.107431	0.0176027	5.20161e-10	-0.00922475	0.0225839	0.682931
NPDC1	Atrial fibrillation	rs35240177	9	136982159	A	G	0.109142	0.0232677	1.3613e-06	0.00143592	0.0449975	0.974543
NPDC1	Atrial fibrillation	rs35547344	9	137039962	C	G	-0.41042	0.0833728	4.26773e-07	0.0145081	0.0634642	0.819178
NPDC1	Atrial fibrillation	rs41317012	9	137080624	T	G	-0.208725	0.03755	1.35982e-08	-0.01199	0.0557254	0.82964
NPDC1	Atrial fibrillation	rs45536438	9	137063953	A	G	-0.212711	0.0383847	1.49897e-08	0.133763	0.0720653	0.0634337
NPDC1	Atrial fibrillation	rs4880183	9	136995392	G	T	-0.104482	0.0220467	1.07323e-06	0.0463675	0.0314495	0.140388
NPDC1	Atrial fibrillation	rs4880211	9	137129314	C	T	-0.0512472	0.0108223	1.09348e-06	0.00329565	0.014842	0.824276
NPDC1	Atrial fibrillation	rs551426623	9	137087306	G	C	-0.385679	0.0830212	1.69587e-06	0.0660735	0.0955373	0.489189
NPDC1	Atrial fibrillation	rs6605	9	137039568	A	G	0.108961	0.00844334	2.11006e-38	-0.00133042	0.0113317	0.906538
NPDC1	Atrial fibrillation	rs7026060	9	137135195	G	A	0.0903021	0.0124361	1.91711e-13	-0.0314046	0.0184782	0.0892154
NPDC1	Atrial fibrillation	rs71483301	9	137069995	C	G	-0.120834	0.00817702	1.02667e-49	-0.0051262	0.0104925	0.625154
NPDC1	Atrial fibrillation	rs7388830	9	137044745	C	T	0.189185	0.0126907	1.47569e-50	-0.0158049	0.0174845	0.366028
NPDC1	Atrial fibrillation	rs77740311	9	136988769	T	C	-0.123663	0.0151435	1.59289e-16	0.0646961	0.0339528	0.0567192
NPDC1	Atrial fibrillation	rs871839	9	136938531	G	A	-0.0639861	0.00745946	4.83331e-18	0.00434925	0.0100217	0.664303
NPPB	Coronary artery disease	rs111757225	1	11763270	C	T	0.115267	0.016383	9.90827e-13	-0.0134932	0.0204548	0.509473
NPPB	Coronary artery disease	rs115520861	1	11774211	T	A	-0.176647	0.0242383	1.57378e-13	-0.00550127	0.0286686	0.847827
NPPB	Coronary artery disease	rs116228357	1	11865675	T	C	-0.0827424	0.0178923	1.87779e-06	-0.00794315	0.0162714	0.625432
NPPB	Coronary artery disease	rs12139365	1	11885638	T	C	0.0991493	0.0171442	3.66342e-09	0.0296782	0.0301562	0.325041
NPPB	Coronary artery disease	rs12754681	1	11908303	T	C	0.056917	0.00888805	7.57948e-11	-0.0130443	0.0107495	0.224948
NPPB	Coronary artery disease	rs142782618	1	11944762	A	G	0.158761	0.0342459	1.77683e-06	0.00885821	0.0222723	0.690834
NPPB	Coronary artery disease	rs151247157	1	11887734	C	T	-0.110688	0.0206449	4.12628e-08	0.0155837	0.0164437	0.343284
NPPB	Coronary artery disease	rs193070056	1	11757826	A	G	0.41232	0.0552964	4.4411e-14	-0.0142344	0.116054	0.902382
NPPB	Coronary artery disease	rs198361	1	11845576	C	T	0.0859086	0.0104533	1.03184e-16	-0.00321385	0.0147071	0.827021
NPPB	Coronary artery disease	rs198376	1	11853986	A	G	0.0744577	0.0157869	1.20014e-06	-0.0574523	0.0198215	0.00374964
NPPB	Coronary artery disease	rs198389	1	11859214	G	A	0.182749	0.00760348	6.00227e-128	-0.0214733	0.00839196	0.0105036
NPPB	Coronary artery disease	rs35756106	1	12015018	A	G	0.0663746	0.0136281	5.568e-07	-0.0043329	0.0154286	0.778838
NPPB	Coronary artery disease	rs376356400	1	12043572	A	G	-0.0818164	0.0110362	6.15242e-14	-0.00751609	0.0110885	0.497883
NPPB	Coronary artery disease	rs41275480	1	11828016	T	C	0.105584	0.0178849	1.77905e-09	0.0195804	0.0254558	0.441779
NPPB	Coronary artery disease	rs41394446	1	11791870	T	C	-0.0970499	0.017932	3.11438e-08	0.0236467	0.0161146	0.142265
NPPB	Coronary artery disease	rs5068	1	11845917	G	A	0.100263	0.0164077	4.95887e-10	-0.0457423	0.0142745	0.0013531
NPPB	Coronary artery disease	rs61359664	1	11878283	C	T	-0.0558349	0.00748703	4.40731e-14	-0.00392721	0.00822329	0.632955
NPPB	Coronary artery disease	rs730123	1	12010235	A	G	0.0500303	0.00768409	3.73523e-11	-0.0119525	0.00886887	0.177758
NPPB	Coronary artery disease	rs74714707	1	11866701	T	C	0.255588	0.0177963	4.48912e-47	-0.0535408	0.0273825	0.0505487
NPPB	Coronary artery disease	rs77292210	1	11808898	A	G	-0.103653	0.0223744	1.80498e-06	-0.0345117	0.0392518	0.379271
NPPB	Heart failure	rs111757225	1	11763270	C	T	0.115267	0.016383	9.90827e-13	0.00483044	0.0242261	0.841958
NPPB	Heart failure	rs115520861	1	11774211	T	A	-0.176647	0.0242383	1.57378e-13	0.00271295	0.0335171	0.935488
NPPB	Heart failure	rs116228357	1	11865675	T	C	-0.0827424	0.0178923	1.87779e-06	0.00746001	0.0192011	0.697631
NPPB	Heart failure	rs12139365	1	11885638	T	C	0.0991493	0.0171442	3.66342e-09	0.00923957	0.0354905	0.794602
NPPB	Heart failure	rs12754681	1	11908303	T	C	0.056917	0.00888805	7.57948e-11	0.00442255	0.0126547	0.72673
NPPB	Heart failure	rs142782618	1	11944762	A	G	0.158761	0.0342459	1.77683e-06	-0.00670339	0.0261727	0.797857
NPPB	Heart failure	rs151247157	1	11887734	C	T	-0.110688	0.0206449	4.12628e-08	0.014604	0.0194649	0.45309
NPPB	Heart failure	rs193070056	1	11757826	A	G	0.41232	0.0552964	4.4411e-14	-0.044972	0.134994	0.739028
NPPB	Heart failure	rs198361	1	11845576	C	T	0.0859086	0.0104533	1.03184e-16	-0.00433724	0.0173342	0.802423
NPPB	Heart failure	rs198376	1	11853986	A	G	0.0744577	0.0157869	1.20014e-06	0.00551607	0.0234893	0.814338
NPPB	Heart failure	rs198389	1	11859214	G	A	0.182749	0.00760348	6.00227e-128	0.01346	0.00987986	0.173082
NPPB	Heart failure	rs35756106	1	12015018	A	G	0.0663746	0.0136281	5.568e-07	-0.0137432	0.0182278	0.450868
NPPB	Heart failure	rs376356400	1	12043572	A	G	-0.0818164	0.0110362	6.15242e-14	-0.00223342	0.0130528	0.86414
NPPB	Heart failure	rs41275480	1	11828016	T	C	0.105584	0.0178849	1.77905e-09	0.00859273	0.0300731	0.775086
NPPB	Heart failure	rs41394446	1	11791870	T	C	-0.0970499	0.017932	3.11438e-08	0.0288336	0.0188687	0.126482
NPPB	Heart failure	rs5068	1	11845917	G	A	0.100263	0.0164077	4.95887e-10	0.0268528	0.01678	0.109535
NPPB	Heart failure	rs61359664	1	11878283	C	T	-0.0558349	0.00748703	4.40731e-14	-0.00030479	0.00968668	0.974899
NPPB	Heart failure	rs730123	1	12010235	A	G	0.0500303	0.00768409	3.73523e-11	0.00906353	0.0104428	0.385438
NPPB	Heart failure	rs74714707	1	11866701	T	C	0.255588	0.0177963	4.48912e-47	-0.00529314	0.031942	0.868384
NPPB	Heart failure	rs77292210	1	11808898	A	G	-0.103653	0.0223744	1.80498e-06	-0.0377127	0.0463879	0.416227
NPPB	Atrial fibrillation	rs111757225	1	11763270	C	T	0.115267	0.016383	9.90827e-13	-0.0488504	0.0247083	0.0480319
NPPB	Atrial fibrillation	rs115520861	1	11774211	T	A	-0.176647	0.0242383	1.57378e-13	-0.0392767	0.0344889	0.254777
NPPB	Atrial fibrillation	rs116228357	1	11865675	T	C	-0.0827424	0.0178923	1.87779e-06	-0.0030975	0.0197042	0.875088
NPPB	Atrial fibrillation	rs12139365	1	11885638	T	C	0.0991493	0.0171442	3.66342e-09	0.0322305	0.036638	0.379022
NPPB	Atrial fibrillation	rs12754681	1	11908303	T	C	0.056917	0.00888805	7.57948e-11	0.00952495	0.0130103	0.464102
NPPB	Atrial fibrillation	rs142782618	1	11944762	A	G	0.158761	0.0342459	1.77683e-06	0.00580936	0.027172	0.830704
NPPB	Atrial fibrillation	rs151247157	1	11887734	C	T	-0.110688	0.0206449	4.12628e-08	-0.0359294	0.0198911	0.0708712
NPPB	Atrial fibrillation	rs193070056	1	11757826	A	G	0.41232	0.0552964	4.4411e-14	-0.085685	0.137259	0.532459
NPPB	Atrial fibrillation	rs198361	1	11845576	C	T	0.0859086	0.0104533	1.03184e-16	0.000453905	0.0177784	0.979631
NPPB	Atrial fibrillation	rs198376	1	11853986	A	G	0.0744577	0.0157869	1.20014e-06	-0.0141433	0.0244735	0.56333
NPPB	Atrial fibrillation	rs198389	1	11859214	G	A	0.182749	0.00760348	6.00227e-128	0.0112402	0.0101741	0.269256
NPPB	Atrial fibrillation	rs35756106	1	12015018	A	G	0.0663746	0.0136281	5.568e-07	-0.0322621	0.0186344	0.083395
NPPB	Atrial fibrillation	rs376356400	1	12043572	A	G	-0.0818164	0.0110362	6.15242e-14	0.00525341	0.0134623	0.696365
NPPB	Atrial fibrillation	rs41275480	1	11828016	T	C	0.105584	0.0178849	1.77905e-09	0.00489917	0.0311357	0.87497
NPPB	Atrial fibrillation	rs41394446	1	11791870	T	C	-0.0970499	0.017932	3.11438e-08	0.023337	0.0195821	0.233359
NPPB	Atrial fibrillation	rs5068	1	11845917	G	A	0.100263	0.0164077	4.95887e-10	-0.0176677	0.0170915	0.301269
NPPB	Atrial fibrillation	rs61359664	1	11878283	C	T	-0.0558349	0.00748703	4.40731e-14	-0.00692962	0.00999238	0.488002
NPPB	Atrial fibrillation	rs730123	1	12010235	A	G	0.0500303	0.00768409	3.73523e-11	0.00661297	0.0107711	0.539245
NPPB	Atrial fibrillation	rs74714707	1	11866701	T	C	0.255588	0.0177963	4.48912e-47	0.0392299	0.0326415	0.229425
NPPB	Atrial fibrillation	rs77292210	1	11808898	A	G	-0.103653	0.0223744	1.80498e-06	0.0367583	0.0478542	0.442409
NT-proBNP	Coronary artery disease	rs11121850	1	12037511	T	C	0.046877	0.00886809	6.24993e-08	0.00656897	0.0108138	0.543544
NT-proBNP	Coronary artery disease	rs111757225	1	11763270	C	T	0.099578	0.0153784	4.73476e-11	-0.0134932	0.0204548	0.509473
NT-proBNP	Coronary artery disease	rs113447918	1	11661559	A	G	0.200883	0.0407239	4.05288e-07	-0.0240596	0.0814029	0.767565
NT-proBNP	Coronary artery disease	rs115263815	1	11900693	C	T	-0.112872	0.0190198	1.47419e-09	0.0148473	0.0164087	0.36555
NT-proBNP	Coronary artery disease	rs116228357	1	11865675	T	C	-0.11337	0.0167179	5.95273e-12	-0.00794315	0.0162714	0.625432
NT-proBNP	Coronary artery disease	rs12098014	1	11731165	A	G	0.0992325	0.0189464	8.13662e-08	-0.00985253	0.0297405	0.740432
NT-proBNP	Coronary artery disease	rs12139365	1	11885638	T	C	0.158474	0.0160415	2.5671e-23	0.0296782	0.0301562	0.325041
NT-proBNP	Coronary artery disease	rs12732635	1	11881353	T	C	0.148015	0.0150254	3.39375e-23	-0.0341082	0.0212674	0.108763
NT-proBNP	Coronary artery disease	rs142782618	1	11944762	A	G	0.176539	0.0321403	1.97849e-08	0.00885821	0.0222723	0.690834
NT-proBNP	Coronary artery disease	rs142930515	1	11869198	T	C	-0.261576	0.0502736	9.80226e-08	-0.000112169	0.0616386	0.998548
NT-proBNP	Coronary artery disease	rs145488887	1	11767739	C	T	0.137495	0.0153437	1.60864e-19	-0.0364111	0.0139147	0.00887749
NT-proBNP	Coronary artery disease	rs190104142	1	11916470	A	G	-0.209541	0.0456098	2.17196e-06	-0.0459381	0.0249435	0.0655209
NT-proBNP	Coronary artery disease	rs193070056	1	11757826	A	G	0.467404	0.0521966	1.70357e-19	-0.0142344	0.116054	0.902382
NT-proBNP	Coronary artery disease	rs198376	1	11853986	A	G	0.102323	0.0147659	2.10893e-12	-0.0574523	0.0198215	0.00374964
NT-proBNP	Coronary artery disease	rs198379	1	11855410	C	T	0.261223	0.00712439	1.27139e-294	-0.0190274	0.0084004	0.0235093
NT-proBNP	Coronary artery disease	rs198382	1	11872485	C	T	0.143851	0.0130273	1.19456e-28	-0.0102939	0.0154248	0.504542
NT-proBNP	Coronary artery disease	rs35640285	1	11858322	A	C	-0.646682	0.0761585	1.022e-17	0.0425211	0.0386835	0.271679
NT-proBNP	Coronary artery disease	rs376356400	1	12043572	A	G	-0.12127	0.0103404	4.59145e-32	-0.00751609	0.0110885	0.497883
NT-proBNP	Coronary artery disease	rs41275450	1	11722035	C	T	-0.0435342	0.00835823	9.51646e-08	-0.0139921	0.00990285	0.157675
NT-proBNP	Coronary artery disease	rs41275480	1	11828016	T	C	0.150643	0.0167503	1.19794e-19	0.0195804	0.0254558	0.441779
NT-proBNP	Coronary artery disease	rs41394446	1	11791870	T	C	-0.114433	0.016797	4.78903e-12	0.0236467	0.0161146	0.142265
NT-proBNP	Coronary artery disease	rs4427416	1	12055634	C	T	-0.0347251	0.00752074	1.94434e-06	0.0134826	0.00824464	0.101982
NT-proBNP	Coronary artery disease	rs5229	1	11858462	T	C	-0.655467	0.0388761	4.3988e-64	-0.0332536	0.197236	0.866112
NT-proBNP	Coronary artery disease	rs567771440	1	11923947	C	T	-0.315813	0.0685069	2.01388e-06	0.318908	0.141262	0.0239734
NT-proBNP	Coronary artery disease	rs61359664	1	11878283	C	T	-0.0794718	0.00702463	5.63786e-30	-0.00392721	0.00822329	0.632955
NT-proBNP	Coronary artery disease	rs61764042	1	11845002	G	A	0.176333	0.0229164	7.09574e-15	-0.00617304	0.0173881	0.722578
NT-proBNP	Coronary artery disease	rs7551862	1	11886138	T	C	-0.106065	0.0106952	1.75461e-23	-0.00813761	0.0169313	0.630782
NT-proBNP	Coronary artery disease	rs76564595	1	11881201	A	G	-0.132697	0.0262044	2.0536e-07	0.0509437	0.035763	0.154308
NT-proBNP	Coronary artery disease	rs77003042	1	11866690	G	T	0.331932	0.0167381	8.05259e-88	-0.0535408	0.0273826	0.0505499
NT-proBNP	Coronary artery disease	rs79316643	1	12008532	T	C	0.0927524	0.00723551	6.41271e-38	-0.0110736	0.00887266	0.21201
NT-proBNP	Heart failure	rs11121850	1	12037511	T	C	0.046877	0.00886809	6.24993e-08	-0.0179573	0.0127305	0.15837
NT-proBNP	Heart failure	rs111757225	1	11763270	C	T	0.099578	0.0153784	4.73476e-11	0.00483044	0.0242261	0.841958
NT-proBNP	Heart failure	rs113447918	1	11661559	A	G	0.200883	0.0407239	4.05288e-07	0.0157864	0.0939405	0.866546
NT-proBNP	Heart failure	rs115263815	1	11900693	C	T	-0.112872	0.0190198	1.47419e-09	0.0134559	0.0194246	0.488482
NT-proBNP	Heart failure	rs116228357	1	11865675	T	C	-0.11337	0.0167179	5.95273e-12	0.00746001	0.0192011	0.697631
NT-proBNP	Heart failure	rs12098014	1	11731165	A	G	0.0992325	0.0189464	8.13662e-08	0.0334703	0.0350007	0.338933
NT-proBNP	Heart failure	rs12139365	1	11885638	T	C	0.158474	0.0160415	2.5671e-23	0.00923957	0.0354905	0.794602
NT-proBNP	Heart failure	rs12732635	1	11881353	T	C	0.148015	0.0150254	3.39375e-23	-0.0117778	0.025123	0.639211
NT-proBNP	Heart failure	rs142782618	1	11944762	A	G	0.176539	0.0321403	1.97849e-08	-0.00670339	0.0261727	0.797857
NT-proBNP	Heart failure	rs142930515	1	11869198	T	C	-0.261576	0.0502736	9.80226e-08	-0.024299	0.0714127	0.73366
NT-proBNP	Heart failure	rs145488887	1	11767739	C	T	0.137495	0.0153437	1.60864e-19	0.0316177	0.0163758	0.0535119
NT-proBNP	Heart failure	rs190104142	1	11916470	A	G	-0.209541	0.0456098	2.17196e-06	-0.0303303	0.0294675	0.303349
NT-proBNP	Heart failure	rs193070056	1	11757826	A	G	0.467404	0.0521966	1.70357e-19	-0.044972	0.134994	0.739028
NT-proBNP	Heart failure	rs198376	1	11853986	A	G	0.102323	0.0147659	2.10893e-12	0.00551607	0.0234893	0.814338
NT-proBNP	Heart failure	rs198379	1	11855410	C	T	0.261223	0.00712439	1.27139e-294	0.0171223	0.00989212	0.083468
NT-proBNP	Heart failure	rs198382	1	11872485	C	T	0.143851	0.0130273	1.19456e-28	0.0109278	0.0181413	0.546928
NT-proBNP	Heart failure	rs35640285	1	11858322	A	C	-0.646682	0.0761585	1.022e-17	0.0550521	0.0458954	0.230329
NT-proBNP	Heart failure	rs376356400	1	12043572	A	G	-0.12127	0.0103404	4.59145e-32	-0.00223342	0.0130528	0.86414
NT-proBNP	Heart failure	rs41275450	1	11722035	C	T	-0.0435342	0.00835823	9.51646e-08	-0.00932085	0.0116668	0.424336
NT-proBNP	Heart failure	rs41275480	1	11828016	T	C	0.150643	0.0167503	1.19794e-19	0.00859273	0.0300731	0.775086
NT-proBNP	Heart failure	rs41394446	1	11791870	T	C	-0.114433	0.016797	4.78903e-12	0.0288336	0.0188687	0.126482
NT-proBNP	Heart failure	rs4427416	1	12055634	C	T	-0.0347251	0.00752074	1.94434e-06	0.000841394	0.00970869	0.930939
NT-proBNP	Heart failure	rs5229	1	11858462	T	C	-0.655467	0.0388761	4.3988e-64	-0.0168447	0.223982	0.940051
NT-proBNP	Heart failure	rs567771440	1	11923947	C	T	-0.315813	0.0685069	2.01388e-06	-0.0967167	0.163095	0.553176
NT-proBNP	Heart failure	rs61359664	1	11878283	C	T	-0.0794718	0.00702463	5.63786e-30	-0.00030479	0.00968668	0.974899
NT-proBNP	Heart failure	rs61764042	1	11845002	G	A	0.176333	0.0229164	7.09574e-15	0.00653731	0.0204969	0.749772
NT-proBNP	Heart failure	rs7551862	1	11886138	T	C	-0.106065	0.0106952	1.75461e-23	0.0265279	0.0199426	0.183448
NT-proBNP	Heart failure	rs76564595	1	11881201	A	G	-0.132697	0.0262044	2.0536e-07	-0.0294724	0.0420346	0.483211
NT-proBNP	Heart failure	rs77003042	1	11866690	G	T	0.331932	0.0167381	8.05259e-88	-0.00529429	0.0319421	0.868356
NT-proBNP	Heart failure	rs79316643	1	12008532	T	C	0.0927524	0.00723551	6.41271e-38	0.00885203	0.0104475	0.396834
NT-proBNP	Atrial fibrillation	rs11121850	1	12037511	T	C	0.046877	0.00886809	6.24993e-08	0.00479268	0.0131452	0.715413
NT-proBNP	Atrial fibrillation	rs111757225	1	11763270	C	T	0.099578	0.0153784	4.73476e-11	-0.0488504	0.0247083	0.0480319
NT-proBNP	Atrial fibrillation	rs113447918	1	11661559	A	G	0.200883	0.0407239	4.05288e-07	-0.0319584	0.0969206	0.741597
NT-proBNP	Atrial fibrillation	rs115263815	1	11900693	C	T	-0.112872	0.0190198	1.47419e-09	-0.0373886	0.0198576	0.0597242
NT-proBNP	Atrial fibrillation	rs116228357	1	11865675	T	C	-0.11337	0.0167179	5.95273e-12	-0.0030975	0.0197042	0.875088
NT-proBNP	Atrial fibrillation	rs12098014	1	11731165	A	G	0.0992325	0.0189464	8.13662e-08	0.0181652	0.0363133	0.616909
NT-proBNP	Atrial fibrillation	rs12139365	1	11885638	T	C	0.158474	0.0160415	2.5671e-23	0.0322305	0.036638	0.379022
NT-proBNP	Atrial fibrillation	rs12732635	1	11881353	T	C	0.148015	0.0150254	3.39375e-23	-0.0391437	0.0256217	0.126574
NT-proBNP	Atrial fibrillation	rs142782618	1	11944762	A	G	0.176539	0.0321403	1.97849e-08	0.00580936	0.027172	0.830704
NT-proBNP	Atrial fibrillation	rs142930515	1	11869198	T	C	-0.261576	0.0502736	9.80226e-08	0.0851763	0.0746713	0.254002
NT-proBNP	Atrial fibrillation	rs145488887	1	11767739	C	T	0.137495	0.0153437	1.60864e-19	-0.0179404	0.016713	0.283073
NT-proBNP	Atrial fibrillation	rs190104142	1	11916470	A	G	-0.209541	0.0456098	2.17196e-06	0.00914573	0.0301768	0.761835
NT-proBNP	Atrial fibrillation	rs193070056	1	11757826	A	G	0.467404	0.0521966	1.70357e-19	-0.085685	0.137259	0.532459
NT-proBNP	Atrial fibrillation	rs198376	1	11853986	A	G	0.102323	0.0147659	2.10893e-12	-0.0141433	0.0244735	0.56333
NT-proBNP	Atrial fibrillation	rs198379	1	11855410	C	T	0.261223	0.00712439	1.27139e-294	0.0130987	0.0101871	0.198508
NT-proBNP	Atrial fibrillation	rs198382	1	11872485	C	T	0.143851	0.0130273	1.19456e-28	0.0393901	0.018683	0.0350018
NT-proBNP	Atrial fibrillation	rs35640285	1	11858322	A	C	-0.646682	0.0761585	1.022e-17	0.00522321	0.0484987	0.914236
NT-proBNP	Atrial fibrillation	rs376356400	1	12043572	A	G	-0.12127	0.0103404	4.59145e-32	0.00525341	0.0134623	0.696365
NT-proBNP	Atrial fibrillation	rs41275450	1	11722035	C	T	-0.0435342	0.00835823	9.51646e-08	-0.0194304	0.0120366	0.106466
NT-proBNP	Atrial fibrillation	rs41275480	1	11828016	T	C	0.150643	0.0167503	1.19794e-19	0.00489917	0.0311357	0.87497
NT-proBNP	Atrial fibrillation	rs41394446	1	11791870	T	C	-0.114433	0.016797	4.78903e-12	0.023337	0.0195821	0.233359
NT-proBNP	Atrial fibrillation	rs4427416	1	12055634	C	T	-0.0347251	0.00752074	1.94434e-06	-0.00186756	0.00999058	0.851713
NT-proBNP	Atrial fibrillation	rs5229	1	11858462	T	C	-0.655467	0.0388761	4.3988e-64	0.319887	0.242884	0.187827
NT-proBNP	Atrial fibrillation	rs567771440	1	11923947	C	T	-0.315813	0.0685069	2.01388e-06	0.161701	0.179197	0.366863
NT-proBNP	Atrial fibrillation	rs61359664	1	11878283	C	T	-0.0794718	0.00702463	5.63786e-30	-0.00692962	0.00999238	0.488002
NT-proBNP	Atrial fibrillation	rs61764042	1	11845002	G	A	0.176333	0.0229164	7.09574e-15	0.0132722	0.0210783	0.528916
NT-proBNP	Atrial fibrillation	rs7551862	1	11886138	T	C	-0.106065	0.0106952	1.75461e-23	0.0155729	0.0204805	0.447029
NT-proBNP	Atrial fibrillation	rs76564595	1	11881201	A	G	-0.132697	0.0262044	2.0536e-07	0.00587778	0.042983	0.891231
NT-proBNP	Atrial fibrillation	rs77003042	1	11866690	G	T	0.331932	0.0167381	8.05259e-88	0.0392218	0.0326416	0.229523
NT-proBNP	Atrial fibrillation	rs79316643	1	12008532	T	C	0.0927524	0.00723551	6.41271e-38	0.00743987	0.0107763	0.489947
NT-proBNP	Aortic stenosis	rs11121850	1	12037511	T	C	0.046877	0.00886809	6.24993e-08	0.00780215	0.0205564	0.704281
NT-proBNP	Aortic stenosis	rs111757225	1	11763270	C	T	0.099578	0.0153784	4.73476e-11	-0.0891914	0.0388765	0.0217776
NT-proBNP	Aortic stenosis	rs113447918	1	11661559	A	G	0.200883	0.0407239	4.05288e-07	-0.127987	0.154026	0.406005
NT-proBNP	Aortic stenosis	rs115263815	1	11900693	C	T	-0.112872	0.0190198	1.47419e-09	-0.0382017	0.0313672	0.223267
NT-proBNP	Aortic stenosis	rs116228357	1	11865675	T	C	-0.11337	0.0167179	5.95273e-12	-0.0226769	0.0310558	0.465269
NT-proBNP	Aortic stenosis	rs12098014	1	11731165	A	G	0.0992325	0.0189464	8.13662e-08	-0.0289837	0.0564806	0.607838
NT-proBNP	Aortic stenosis	rs12139365	1	11885638	T	C	0.158474	0.0160415	2.5671e-23	0.0780303	0.0569246	0.170448
NT-proBNP	Aortic stenosis	rs12732635	1	11881353	T	C	0.148015	0.0150254	3.39375e-23	-0.03212	0.0405597	0.428407
NT-proBNP	Aortic stenosis	rs142782618	1	11944762	A	G	0.176539	0.0321403	1.97849e-08	0.0139222	0.0423618	0.742421
NT-proBNP	Aortic stenosis	rs142930515	1	11869198	T	C	-0.261576	0.0502736	9.80226e-08	0.0609637	0.115317	0.597041
NT-proBNP	Aortic stenosis	rs145488887	1	11767739	C	T	0.137495	0.0153437	1.60864e-19	-0.0377275	0.0263124	0.151621
NT-proBNP	Aortic stenosis	rs190104142	1	11916470	A	G	-0.209541	0.0456098	2.17196e-06	-0.0449805	0.0472042	0.340645
NT-proBNP	Aortic stenosis	rs193070056	1	11757826	A	G	0.467404	0.0521966	1.70357e-19	-0.188402	0.217193	0.385699
NT-proBNP	Aortic stenosis	rs198376	1	11853986	A	G	0.102323	0.0147659	2.10893e-12	0.00425854	0.0379382	0.910626
NT-proBNP	Aortic stenosis	rs198379	1	11855410	C	T	0.261223	0.00712439	1.27139e-294	-0.00257497	0.0159505	0.871751
NT-proBNP	Aortic stenosis	rs198382	1	11872485	C	T	0.143851	0.0130273	1.19456e-28	-0.0849014	0.0298088	0.00439683
NT-proBNP	Aortic stenosis	rs35640285	1	11858322	A	C	-0.646682	0.0761585	1.022e-17	0.136303	0.0730497	0.0620569
NT-proBNP	Aortic stenosis	rs376356400	1	12043572	A	G	-0.12127	0.0103404	4.59145e-32	-0.00233333	0.0211003	0.911947
NT-proBNP	Aortic stenosis	rs41275450	1	11722035	C	T	-0.0435342	0.00835823	9.51646e-08	0.0237768	0.0188204	0.206463
NT-proBNP	Aortic stenosis	rs41275480	1	11828016	T	C	0.150643	0.0167503	1.19794e-19	0.0572398	0.0480789	0.233835
NT-proBNP	Aortic stenosis	rs41394446	1	11791870	T	C	-0.114433	0.016797	4.78903e-12	0.0129314	0.0306351	0.672946
NT-proBNP	Aortic stenosis	rs4427416	1	12055634	C	T	-0.0347251	0.00752074	1.94434e-06	0.0260904	0.0156798	0.0961236
NT-proBNP	Aortic stenosis	rs5229	1	11858462	T	C	-0.655467	0.0388761	4.3988e-64	0.21712	0.357161	0.543252
NT-proBNP	Aortic stenosis	rs567771440	1	11923947	C	T	-0.315813	0.0685069	2.01388e-06	0.192218	0.264183	0.466863
NT-proBNP	Aortic stenosis	rs61359664	1	11878283	C	T	-0.0794718	0.00702463	5.63786e-30	-0.029399	0.0156226	0.0598605
NT-proBNP	Aortic stenosis	rs61764042	1	11845002	G	A	0.176333	0.0229164	7.09574e-15	-0.0608426	0.0330074	0.0652845
NT-proBNP	Aortic stenosis	rs7551862	1	11886138	T	C	-0.106065	0.0106952	1.75461e-23	-0.00509463	0.0319461	0.873294
NT-proBNP	Aortic stenosis	rs76564595	1	11881201	A	G	-0.132697	0.0262044	2.0536e-07	0.00909993	0.0675959	0.89291
NT-proBNP	Aortic stenosis	rs77003042	1	11866690	G	T	0.331932	0.0167381	8.05259e-88	0.104531	0.0517452	0.0433731
NT-proBNP	Aortic stenosis	rs79316643	1	12008532	T	C	0.0927524	0.00723551	6.41271e-38	-0.00252318	0.0168694	0.881103
NRP1	Heart failure	rs10827227	10	33272860	T	C	-0.0374586	0.00745272	2.50193e-07	-0.00224401	0.0100051	0.822534
NRP1	Heart failure	rs11009311	10	33231426	A	C	-0.0659641	0.0101458	3.97307e-11	0.0169296	0.0142405	0.234504
NRP1	Heart failure	rs11009330	10	33277951	G	T	0.0839637	0.0109817	1.03838e-14	0.0173993	0.0130993	0.184093
NRP1	Heart failure	rs11009338	10	33317378	T	A	-0.0535422	0.00781014	3.55386e-12	-0.0071711	0.0103678	0.489147
NRP1	Heart failure	rs11009344	10	33327157	A	G	-0.0939504	0.0106617	6.14921e-19	-0.00333754	0.0161186	0.835962
NRP1	Heart failure	rs11597491	10	33237525	T	C	-0.289891	0.0319614	5.94897e-20	0.00220212	0.0211469	0.917063
NRP1	Heart failure	rs117143885	10	33132174	T	G	0.209499	0.0223203	3.11523e-21	-0.0955009	0.0312103	0.00221401
NRP1	Heart failure	rs117378084	10	33210448	T	G	-0.470101	0.0261108	9.04867e-73	0.0128928	0.0536023	0.809922
NRP1	Heart failure	rs117384165	10	33183881	A	G	-0.199782	0.0345992	3.86644e-09	-0.0206471	0.0361682	0.568092
NRP1	Heart failure	rs117540682	10	33244871	G	T	0.153549	0.0238356	5.89536e-11	0.0311411	0.0305007	0.307256
NRP1	Heart failure	rs117766011	10	33502740	C	A	0.148417	0.0282268	7.28085e-08	0.00636474	0.0224216	0.776513
NRP1	Heart failure	rs117834127	10	33025380	G	A	-0.181819	0.0183752	2.19235e-23	-0.0350177	0.0284262	0.217992
NRP1	Heart failure	rs117869464	10	33160290	T	C	0.103356	0.0188496	2.08858e-08	0.0410151	0.0310576	0.18663
NRP1	Heart failure	rs118109796	10	33357733	T	C	0.241193	0.0469346	1.38163e-07	-0.0332589	0.0530076	0.530373
NRP1	Heart failure	rs1187051	10	33017504	A	G	-0.0484249	0.00740549	3.09546e-11	0.0207578	0.00956527	0.0299978
NRP1	Heart failure	rs1187088	10	32992454	G	A	-0.0633657	0.00877404	2.56232e-13	0.0150288	0.01121	0.180031
NRP1	Heart failure	rs12356872	10	33257276	T	C	0.0549852	0.0100685	2.36582e-08	-0.0268583	0.0129628	0.0382693
NRP1	Heart failure	rs12573495	10	33123913	G	C	-0.147537	0.0221287	1.30344e-11	-0.0136172	0.0214221	0.524996
NRP1	Heart failure	rs138276798	10	33222930	A	G	-0.317562	0.0523334	6.47339e-10	-0.0726429	0.053243	0.172453
NRP1	Heart failure	rs146395054	10	33200524	T	C	0.237276	0.0374439	1.17263e-10	-0.0234088	0.0345326	0.497852
NRP1	Heart failure	rs150116168	10	33233595	C	T	-0.347516	0.0378165	1.97274e-20	0.0521298	0.0345067	0.130862
NRP1	Heart failure	rs17230635	10	33119937	C	T	-0.111198	0.0179423	2.86775e-10	0.0342609	0.0351209	0.329306
NRP1	Heart failure	rs17296492	10	33324104	G	A	0.0838657	0.0144205	3.01854e-09	0.0217367	0.0229455	0.343477
NRP1	Heart failure	rs182698507	10	33232112	T	C	-0.374548	0.0615375	5.77028e-10	-0.0749533	0.0611466	0.220275
NRP1	Heart failure	rs183430936	10	33046007	T	C	0.2413	0.0346799	1.72666e-12	-0.0900084	0.0507383	0.0760677
NRP1	Heart failure	rs186120772	10	33164051	A	G	-0.191072	0.0392856	5.76159e-07	-0.0809113	0.110039	0.462157
NRP1	Heart failure	rs187837511	10	33273597	A	G	0.260586	0.0497855	8.28619e-08	-0.0795329	0.0383051	0.037866
NRP1	Heart failure	rs189345985	10	33194203	G	C	-0.614752	0.0838151	1.11175e-13	0.0258397	0.0597289	0.665293
NRP1	Heart failure	rs189618981	10	33189054	C	T	0.301778	0.0593527	1.84311e-07	0.0710122	0.0934895	0.447509
NRP1	Heart failure	rs2239659	10	33264664	A	G	0.240756	0.0518486	1.71326e-06	0.128038	0.106126	0.227633
NRP1	Heart failure	rs2383984	10	33187213	A	G	-0.322524	0.00854615	<3.00E-308	-0.000283777	0.0106558	0.978754
NRP1	Heart failure	rs2474711	10	33152089	C	G	-0.135234	0.00789558	4.6027e-66	-0.00453805	0.00989676	0.646565
NRP1	Heart failure	rs2506132	10	33164298	A	T	-0.104136	0.00839721	1.2862e-35	0.00473426	0.0112411	0.673642
NRP1	Heart failure	rs2776938	10	33387982	T	A	-0.0530859	0.0081989	4.74818e-11	-0.0131381	0.0107218	0.220439
NRP1	Heart failure	rs2804492	10	33313118	C	T	0.0442732	0.00752264	1.98633e-09	0.00437867	0.0101319	0.665621
NRP1	Heart failure	rs2804891	10	33353480	A	G	0.0526352	0.00997593	6.59379e-08	-0.0128374	0.0145782	0.378541
NRP1	Heart failure	rs570200115	10	33149903	T	C	0.391674	0.0841552	1.62631e-06	0.0447605	0.0823861	0.586921
NRP1	Heart failure	rs577327391	10	33013763	A	G	-0.147922	0.0179337	8.0352e-17	0.0104809	0.0186368	0.57386
NRP1	Heart failure	rs61758245	10	33330197	G	A	0.201942	0.018366	2.01005e-28	0.0084374	0.0178427	0.636302
NRP1	Heart failure	rs7074620	10	33253907	C	T	-0.133973	0.00774939	2.88637e-67	0.00600679	0.0101255	0.553027
NRP1	Heart failure	rs72786126	10	33091694	G	A	-0.265613	0.013573	1.41494e-85	-0.0192209	0.0171089	0.261249
NRP1	Heart failure	rs72786169	10	33108782	T	C	-0.317149	0.0590953	4.00867e-08	-0.0994467	0.0852113	0.243186
NRP1	Heart failure	rs72788160	10	33187936	A	G	-0.157908	0.028831	2.16273e-08	0.0626132	0.0720207	0.384641
NRP1	Heart failure	rs734187	10	33195768	A	G	-0.18229	0.00871753	2.13777e-97	0.00974766	0.0120174	0.417292
NRP1	Heart failure	rs74853648	10	33146084	C	A	-0.241144	0.0232303	1.51961e-25	0.0111714	0.0343435	0.744965
NRP1	Heart failure	rs75043378	10	33281581	A	G	-0.194235	0.0347307	1.11846e-08	0.0122446	0.0730012	0.866794
NRP1	Heart failure	rs78479228	10	33137245	A	G	0.164825	0.0147122	1.9644e-29	-0.0134296	0.0264243	0.611292
NRP1	Heart failure	rs79161549	10	33005405	C	A	0.0845184	0.0177517	9.62493e-07	0.0403135	0.0239819	0.0927641
NRP1	Heart failure	rs79616072	10	33176530	C	T	0.122435	0.0142575	4.44758e-18	-0.00276282	0.0188843	0.883683
NRP2	Heart failure	rs112263651	2	205559805	A	G	-0.0772027	0.0146993	7.51733e-08	0.0252834	0.0175586	0.149883
NRP2	Heart failure	rs114144673	2	205727900	T	C	-0.602276	0.0799197	2.42277e-14	-0.0273049	0.0960096	0.776106
NRP2	Heart failure	rs114224696	2	205681675	C	G	0.239443	0.0280074	6.19314e-18	0.046546	0.0479733	0.331923
NRP2	Heart failure	rs116494480	2	205762222	A	T	-0.179114	0.0244662	1.23179e-13	0.0619066	0.0417497	0.138126
NRP2	Heart failure	rs116662857	2	205780823	C	T	0.183677	0.0277659	1.85524e-11	0.00650295	0.0748261	0.930745
NRP2	Heart failure	rs139958446	2	205767332	T	G	0.651003	0.0424913	2.77419e-53	0.0624824	0.0573969	0.276329
NRP2	Heart failure	rs141686718	2	205788915	T	A	0.109703	0.021527	1.73393e-07	0.00867958	0.039474	0.825964
NRP2	Heart failure	rs144730799	2	205770086	T	C	-0.265421	0.0565094	1.32047e-06	0.130839	0.158757	0.409854
NRP2	Heart failure	rs16837607	2	205750537	G	T	0.131502	0.0150577	1.23777e-18	0.0308219	0.0181101	0.0887708
NRP2	Heart failure	rs16837641	2	205770145	A	G	0.165271	0.0078401	6.04157e-99	0.0292046	0.0109075	0.00741771
NRP2	Heart failure	rs2041915	2	205804490	G	A	-0.156274	0.0148044	2.38483e-26	0.0102575	0.0290588	0.724096
NRP2	Heart failure	rs3755232	2	205788239	C	T	-0.0857074	0.00828955	2.34191e-25	-0.0105359	0.011442	0.357153
NRP2	Heart failure	rs4234076	2	205652255	C	T	0.039416	0.00727529	3.017e-08	-0.00189011	0.00964681	0.844664
NRP2	Heart failure	rs4675542	2	205780523	C	G	-0.0733888	0.0087208	1.9582e-17	-0.0132558	0.0106314	0.212452
NRP2	Heart failure	rs4675553	2	205862394	T	C	0.0660085	0.00736236	1.54198e-19	0.013519	0.00983612	0.169309
NRP2	Heart failure	rs62173012	2	205809883	A	G	0.0776231	0.0144773	4.12187e-08	0.0174017	0.0164503	0.290133
NRP2	Heart failure	rs72939353	2	205684192	T	C	0.104855	0.0112259	4.79611e-21	-0.015784	0.0157012	0.314765
NRP2	Heart failure	rs74712365	2	205646437	A	G	-0.142921	0.0281425	1.90238e-07	0.0412404	0.0180518	0.0223383
NRP2	Heart failure	rs75753181	2	205635820	T	C	0.118429	0.0152049	3.38054e-15	-0.0278815	0.0155229	0.0724703
NRP2	Heart failure	rs76121689	2	205801323	T	C	0.152948	0.0278182	1.91923e-08	-0.0390842	0.0351064	0.265577
NRP2	Heart failure	rs77781102	2	205740499	C	T	-0.100669	0.0180516	1.22537e-08	0.0508497	0.0309005	0.0998481
NRP2	Heart failure	rs849556	2	205698534	C	T	-0.052803	0.00803565	2.49737e-11	0.0024324	0.0117526	0.836036
NRP2	Heart failure	rs849571	2	205742163	C	G	0.060339	0.0123598	5.25409e-07	0.00347134	0.0148883	0.815638
NRP2	Atrial fibrillation	rs112263651	2	205559805	A	G	-0.0772027	0.0146993	7.51733e-08	0.0115359	0.0181344	0.52469
NRP2	Atrial fibrillation	rs114144673	2	205727900	T	C	-0.602276	0.0799197	2.42277e-14	0.0425515	0.0987308	0.66648
NRP2	Atrial fibrillation	rs114224696	2	205681675	C	G	0.239443	0.0280074	6.19314e-18	-0.00831114	0.0490415	0.865426
NRP2	Atrial fibrillation	rs116494480	2	205762222	A	T	-0.179114	0.0244662	1.23179e-13	-0.0606659	0.0426643	0.155044
NRP2	Atrial fibrillation	rs116662857	2	205780823	C	T	0.183677	0.0277659	1.85524e-11	0.0264326	0.0774623	0.732929
NRP2	Atrial fibrillation	rs139958446	2	205767332	T	G	0.651003	0.0424913	2.77419e-53	0.0501904	0.0586119	0.391822
NRP2	Atrial fibrillation	rs141686718	2	205788915	T	A	0.109703	0.021527	1.73393e-07	0.00117772	0.0404956	0.976799
NRP2	Atrial fibrillation	rs144730799	2	205770086	T	C	-0.265421	0.0565094	1.32047e-06	0.0452894	0.158587	0.775199
NRP2	Atrial fibrillation	rs16837607	2	205750537	G	T	0.131502	0.0150577	1.23777e-18	0.0178151	0.0185937	0.337998
NRP2	Atrial fibrillation	rs16837641	2	205770145	A	G	0.165271	0.0078401	6.04157e-99	0.013345	0.0112681	0.236287
NRP2	Atrial fibrillation	rs2041915	2	205804490	G	A	-0.156274	0.0148044	2.38483e-26	-0.0289962	0.029956	0.333064
NRP2	Atrial fibrillation	rs3755232	2	205788239	C	T	-0.0857074	0.00828955	2.34191e-25	0.00745055	0.0117484	0.525966
NRP2	Atrial fibrillation	rs4234076	2	205652255	C	T	0.039416	0.00727529	3.017e-08	0.00735453	0.00994228	0.459468
NRP2	Atrial fibrillation	rs4675542	2	205780523	C	G	-0.0733888	0.0087208	1.9582e-17	-0.0148056	0.0109878	0.177832
NRP2	Atrial fibrillation	rs4675553	2	205862394	T	C	0.0660085	0.00736236	1.54198e-19	0.00697346	0.0101312	0.491253
NRP2	Atrial fibrillation	rs62173012	2	205809883	A	G	0.0776231	0.0144773	4.12187e-08	0.0231101	0.0168908	0.171247
NRP2	Atrial fibrillation	rs72939353	2	205684192	T	C	0.104855	0.0112259	4.79611e-21	-0.000535386	0.0161636	0.973577
NRP2	Atrial fibrillation	rs74712365	2	205646437	A	G	-0.142921	0.0281425	1.90238e-07	-0.0293858	0.0185191	0.112563
NRP2	Atrial fibrillation	rs75753181	2	205635820	T	C	0.118429	0.0152049	3.38054e-15	0.0022106	0.0159529	0.88979
NRP2	Atrial fibrillation	rs76121689	2	205801323	T	C	0.152948	0.0278182	1.91923e-08	-0.00772969	0.0363052	0.831398
NRP2	Atrial fibrillation	rs77781102	2	205740499	C	T	-0.100669	0.0180516	1.22537e-08	0.0249038	0.0315631	0.430102
NRP2	Atrial fibrillation	rs849556	2	205698534	C	T	-0.052803	0.00803565	2.49737e-11	0.00978105	0.0121167	0.419529
NRP2	Atrial fibrillation	rs849571	2	205742163	C	G	0.060339	0.0123598	5.25409e-07	-0.0141451	0.0152771	0.354497
NTRK3	Coronary artery disease	rs10468137	15	87668715	C	T	-0.0624649	0.00797412	2.37324e-15	0.000380419	0.00915124	0.966841
NTRK3	Coronary artery disease	rs11073752	15	87879820	T	C	-0.0506673	0.00793413	8.51443e-11	-0.0111476	0.00852227	0.190856
NTRK3	Coronary artery disease	rs11073770	15	88277284	C	A	-0.0716477	0.00832613	3.81044e-18	0.00422989	0.00954302	0.657588
NTRK3	Coronary artery disease	rs112313065	15	87778088	C	G	-0.0523262	0.00795278	2.3584e-11	0.0363721	0.00901382	5.4567e-05
NTRK3	Coronary artery disease	rs117322108	15	87908981	C	A	0.165913	0.0220925	2.95808e-14	-0.0118614	0.0171198	0.488406
NTRK3	Coronary artery disease	rs117420247	15	87928310	T	C	-0.258648	0.027475	2.3894e-21	0.0423652	0.0359651	0.238815
NTRK3	Coronary artery disease	rs117662127	15	88280114	T	C	-0.57672	0.046951	5.55813e-35	0.0500815	0.0405749	0.217092
NTRK3	Coronary artery disease	rs117992107	15	88076273	G	A	0.165908	0.0198098	2.7601e-17	-0.0399221	0.0270498	0.139976
NTRK3	Coronary artery disease	rs12438418	15	88049449	G	A	-0.130895	0.0135569	2.33553e-22	0.00313204	0.0154488	0.839341
NTRK3	Coronary artery disease	rs12593314	15	87950675	C	T	-0.219023	0.0185918	2.45641e-32	-0.0160758	0.0283555	0.570757
NTRK3	Coronary artery disease	rs138695632	15	88181108	A	G	-0.492433	0.104059	1.11023e-06	0.0548813	0.0525402	0.296228
NTRK3	Coronary artery disease	rs138835878	15	88029053	T	C	-0.168931	0.0265045	9.22773e-11	0.0192968	0.0421644	0.647201
NTRK3	Coronary artery disease	rs141464626	15	88020403	A	G	0.233721	0.035939	3.92964e-11	0.0411846	0.0493342	0.403826
NTRK3	Coronary artery disease	rs142279500	15	88272361	C	G	0.313105	0.0530636	1.81134e-09	-0.0875738	0.0368844	0.0175833
NTRK3	Coronary artery disease	rs142282919	15	87832657	A	C	-0.130431	0.0205808	1.16755e-10	0.0254543	0.0181737	0.16133
NTRK3	Coronary artery disease	rs144800407	15	88236892	C	T	0.192994	0.0272953	7.71356e-13	-0.0159626	0.0344662	0.643265
NTRK3	Coronary artery disease	rs145931965	15	88266487	C	G	0.174033	0.0226897	8.59095e-15	0.000151982	0.0242313	0.994996
NTRK3	Coronary artery disease	rs146797905	15	88215343	A	G	-0.168227	0.0162015	1.47505e-25	0.00335308	0.0193069	0.862123
NTRK3	Coronary artery disease	rs146919414	15	87950178	G	C	-0.199982	0.024521	1.73811e-16	0.00630683	0.0432461	0.884051
NTRK3	Coronary artery disease	rs147208269	15	87747403	G	C	-0.229089	0.0462278	3.60436e-07	-0.0293349	0.129074	0.820213
NTRK3	Coronary artery disease	rs16941002	15	87905062	C	T	-0.123257	0.0132709	7.8781e-21	-0.0167648	0.017337	0.333545
NTRK3	Coronary artery disease	rs188864675	15	87660144	T	G	-0.0740529	0.0156737	1.1525e-06	0.0366647	0.0209311	0.079827
NTRK3	Coronary artery disease	rs2114251	15	88121562	A	G	-0.0874703	0.0105644	6.17313e-17	0.00503016	0.0126043	0.689831
NTRK3	Coronary artery disease	rs28735437	15	87971624	C	G	0.27255	0.0106007	4.4525e-146	-0.0226887	0.0127295	0.0746896
NTRK3	Coronary artery disease	rs35369648	15	88281355	A	G	0.0770563	0.0168803	2.49907e-06	-0.00270613	0.0185513	0.884022
NTRK3	Coronary artery disease	rs3825885	15	88059610	C	T	-0.115343	0.00802047	3.40136e-47	0.00226903	0.00873054	0.794944
NTRK3	Coronary artery disease	rs540562716	15	87923718	G	A	-0.289164	0.0535768	3.38469e-08	-0.0615461	0.113616	0.588024
NTRK3	Coronary artery disease	rs550334355	15	87886293	A	G	0.361421	0.0752031	7.7016e-07	-0.166374	0.110466	0.13204
NTRK3	Coronary artery disease	rs553349329	15	87902286	G	A	0.29671	0.0593214	2.84081e-07	0.0770159	0.0602092	0.200849
NTRK3	Coronary artery disease	rs56272184	15	87956384	G	C	-0.179078	0.00844636	4.59606e-100	0.00567488	0.0098806	0.565734
NTRK3	Coronary artery disease	rs62019228	15	87979912	C	G	-0.0983771	0.0145027	5.87045e-12	0.0358866	0.0214359	0.0941044
NTRK3	Coronary artery disease	rs7176520	15	88235369	T	C	0.082281	0.00745636	1.29513e-28	-0.00926	0.00811121	0.253607
NTRK3	Coronary artery disease	rs7180011	15	88277737	C	T	-0.0486085	0.00907257	4.2134e-08	0.0132504	0.00922784	0.151026
NTRK3	Coronary artery disease	rs744993	15	88260034	A	C	-0.0553823	0.0109681	2.21602e-07	-0.00258701	0.011138	0.816329
NTRK3	Coronary artery disease	rs77212592	15	88092632	A	C	0.232464	0.0209235	5.59624e-29	0.0232097	0.0196637	0.237867
NTRK3	Coronary artery disease	rs77891597	15	87815397	T	A	0.226823	0.0185641	1.24007e-34	0.00716862	0.0192731	0.709931
NTRK3	Coronary artery disease	rs894288	15	88304983	A	G	-0.0359406	0.00757638	1.04889e-06	-0.00111446	0.00816814	0.891474
NUCB2	Coronary artery disease	rs1017129	11	17140998	T	C	-0.358452	0.0694529	1.22764e-07	0.21074	0.118101	0.0743584
NUCB2	Coronary artery disease	rs10766377	11	17101768	A	T	0.172101	0.0157264	3.57163e-28	-0.0294424	0.0189948	0.121135
NUCB2	Coronary artery disease	rs10832753	11	17264136	C	T	-0.162082	0.0132889	1.61649e-34	0.0128431	0.0197234	0.514942
NUCB2	Coronary artery disease	rs11024189	11	17197059	A	G	0.216193	0.0312308	2.21982e-12	-0.0227783	0.0546282	0.676701
NUCB2	Coronary artery disease	rs11024233	11	17272075	T	C	0.281015	0.052193	3.63937e-08	-0.0714651	0.086063	0.406324
NUCB2	Coronary artery disease	rs11024279	11	17409176	T	C	-0.188667	0.0307244	4.10989e-10	0.0479713	0.0442788	0.278635
NUCB2	Coronary artery disease	rs113370776	11	17098880	G	A	0.453745	0.0700989	4.80615e-11	-0.0654432	0.0457679	0.152748
NUCB2	Coronary artery disease	rs11602048	11	17254620	T	G	-0.277995	0.020772	3.79263e-41	-0.0202944	0.0195233	0.298575
NUCB2	Coronary artery disease	rs117287585	11	17313791	G	C	-0.278249	0.0342087	2.07905e-16	-0.147847	0.0547328	0.00690796
NUCB2	Coronary artery disease	rs117564645	11	17518726	A	T	0.119078	0.023918	3.2024e-07	0.010811	0.0221137	0.624922
NUCB2	Coronary artery disease	rs117716983	11	17254003	A	C	0.228733	0.0317036	2.702e-13	0.02081	0.0444469	0.639642
NUCB2	Coronary artery disease	rs117770675	11	17370278	T	C	0.194494	0.0282123	2.71333e-12	0.0359919	0.0413794	0.384409
NUCB2	Coronary artery disease	rs117876013	11	17140013	C	A	-0.250702	0.040062	1.9516e-10	0.0247946	0.0491534	0.613958
NUCB2	Coronary artery disease	rs118036974	11	17186082	A	G	0.213552	0.0394077	2.99595e-08	0.00162588	0.0803164	0.983849
NUCB2	Coronary artery disease	rs118092964	11	17141095	T	C	0.21803	0.0289194	2.36378e-14	-0.0329319	0.0378946	0.384826
NUCB2	Coronary artery disease	rs118117634	11	17394550	A	G	0.213437	0.0224457	9.62175e-22	0.032917	0.0358553	0.358592
NUCB2	Coronary artery disease	rs12281007	11	17312466	T	C	0.384877	0.0153389	3.07397e-139	0.0199669	0.0222936	0.370447
NUCB2	Coronary artery disease	rs12421767	11	17304551	A	G	0.245353	0.0157757	7.63993e-55	0.0401105	0.0203765	0.049014
NUCB2	Coronary artery disease	rs12794099	11	17280761	T	C	0.251369	0.0124488	5.72903e-91	-0.00353178	0.0107094	0.741565
NUCB2	Coronary artery disease	rs138434508	11	17274996	G	C	-0.350252	0.0381463	2.11957e-20	0.0489656	0.0438458	0.264094
NUCB2	Coronary artery disease	rs139042933	11	17416763	G	A	-0.213964	0.0318805	9.63578e-12	-0.0283451	0.0286655	0.322751
NUCB2	Coronary artery disease	rs141038443	11	17049454	C	T	0.230631	0.0255913	1.01087e-19	-0.030382	0.0210052	0.148064
NUCB2	Coronary artery disease	rs142177272	11	17035162	A	G	-0.195342	0.0348704	1.05981e-08	0.0299947	0.0300101	0.317559
NUCB2	Coronary artery disease	rs143155191	11	17162476	A	T	-0.290573	0.0598982	6.1385e-07	-0.0303337	0.0720751	0.673856
NUCB2	Coronary artery disease	rs143394838	11	17378116	G	A	-0.263342	0.0385619	4.27328e-12	-0.118011	0.0837643	0.158881
NUCB2	Coronary artery disease	rs146962868	11	17243464	T	G	-0.317919	0.0491185	4.82005e-11	-0.0606346	0.0328226	0.0646979
NUCB2	Coronary artery disease	rs150585990	11	17277271	C	A	-0.441765	0.0901573	4.79339e-07	-0.0252072	0.0345525	0.465675
NUCB2	Coronary artery disease	rs181549863	11	17097001	C	G	-0.403519	0.079812	2.14218e-07	0.0417914	0.0714599	0.558667
NUCB2	Coronary artery disease	rs182926883	11	17138029	C	T	-0.275571	0.0418375	2.24857e-11	-0.0415656	0.0409521	0.310115
NUCB2	Coronary artery disease	rs187601756	11	17161027	C	T	0.29543	0.057501	1.38969e-07	-0.0356374	0.111101	0.748388
NUCB2	Coronary artery disease	rs188670797	11	17365678	T	C	-0.263153	0.0331189	9.65449e-16	-0.00859051	0.0468617	0.85455
NUCB2	Coronary artery disease	rs192756088	11	17493422	A	G	-0.19584	0.0425162	2.05003e-06	-0.0238297	0.0416192	0.566939
NUCB2	Coronary artery disease	rs1974501	11	17423105	G	T	0.0537054	0.00759167	7.51276e-13	-0.0051831	0.0083517	0.53486
NUCB2	Coronary artery disease	rs2041027	11	17531558	A	G	-0.0355378	0.00761047	1.50898e-06	-0.00743037	0.00808534	0.358099
NUCB2	Coronary artery disease	rs2074317	11	17461491	T	C	0.0694556	0.00933101	4.9017e-14	0.00665171	0.0101396	0.511814
NUCB2	Coronary artery disease	rs2270023	11	17498702	T	C	0.0480114	0.00954056	2.42257e-07	-0.00175118	0.00920396	0.849102
NUCB2	Coronary artery disease	rs2299639	11	17419838	T	C	-0.116562	0.00933454	4.38586e-36	0.0218495	0.00968612	0.0240857
NUCB2	Coronary artery disease	rs2354863	11	17208842	G	T	0.192684	0.0149332	2.16282e-38	-0.004591	0.0127051	0.717837
NUCB2	Coronary artery disease	rs35616156	11	17172956	A	T	0.223076	0.0441434	2.16962e-07	0.00610537	0.0511614	0.905009
NUCB2	Coronary artery disease	rs371026240	11	17249538	T	G	-0.414795	0.0703715	1.88067e-09	-0.0358041	0.0620871	0.564158
NUCB2	Coronary artery disease	rs376012312	11	17031238	G	A	-0.270765	0.0342417	1.31343e-15	0.0672752	0.0442608	0.128517
NUCB2	Coronary artery disease	rs4148644	11	17396823	A	C	0.10398	0.00923401	1.0274e-29	0.00500065	0.012236	0.682771
NUCB2	Coronary artery disease	rs539637857	11	17364711	G	T	-0.290716	0.0377754	7.02465e-15	-0.0376895	0.0560559	0.501358
NUCB2	Coronary artery disease	rs539817625	11	17093872	T	A	0.317621	0.049592	7.53415e-11	-0.0255467	0.0920949	0.781477
NUCB2	Coronary artery disease	rs543352314	11	17101854	C	T	0.259801	0.0523718	3.51191e-07	0.02739	0.0314956	0.384495
NUCB2	Coronary artery disease	rs56087480	11	17319556	G	A	-0.346368	0.0594525	2.83923e-09	-0.106938	0.160826	0.506096
NUCB2	Coronary artery disease	rs566129193	11	17351902	A	G	-0.379607	0.0476018	7.64156e-16	-0.0296113	0.104729	0.777374
NUCB2	Coronary artery disease	rs61763080	11	17101722	T	G	0.316255	0.0445489	6.28073e-13	-0.0527881	0.0689968	0.444224
NUCB2	Coronary artery disease	rs61880293	11	17354951	C	T	-0.305902	0.0141099	1.58594e-104	-0.010242	0.0183117	0.575948
NUCB2	Coronary artery disease	rs7105703	11	17487384	T	A	-0.0666711	0.00935703	5.19491e-13	-0.0195797	0.0101117	0.0528263
NUCB2	Coronary artery disease	rs7112757	11	17541021	A	G	0.0584429	0.0120371	6.01233e-07	0.0249901	0.0134404	0.0629811
NUCB2	Coronary artery disease	rs72862100	11	17240332	G	A	-0.293499	0.0151692	1.05235e-83	-0.00137919	0.0177752	0.938153
NUCB2	Coronary artery disease	rs72866839	11	17416374	T	C	-0.263496	0.0306638	4.23401e-18	-0.00540393	0.0535196	0.919573
NUCB2	Coronary artery disease	rs75998435	11	17302245	A	C	-0.272257	0.0138966	9.11362e-86	0.0166469	0.0151387	0.271493
NUCB2	Coronary artery disease	rs76328220	11	17141911	C	G	-0.299432	0.0475116	1.46638e-10	0.0951651	0.119162	0.424512
NUCB2	Coronary artery disease	rs77079145	11	17058233	C	T	-0.24562	0.0247682	1.7602e-23	-0.107452	0.0349868	0.00213182
NUCB2	Coronary artery disease	rs78309794	11	17431318	A	G	-0.098113	0.018606	6.70358e-08	0.00748761	0.0201606	0.710341
NUCB2	Coronary artery disease	rs7937770	11	17017480	C	T	-0.316505	0.00756716	<3.00E-308	-0.00238156	0.0081614	0.770433
NUCB2	Coronary artery disease	rs80221593	11	17013163	T	C	-0.269182	0.0362496	5.60534e-14	0.00508791	0.0831315	0.951197
NUCB2	Coronary artery disease	rs8192694	11	17431056	G	T	-0.0800397	0.0106137	2.32889e-14	-0.0283859	0.0151604	0.0611547
NUCB2	Coronary artery disease	rs886293	11	17440673	G	A	0.0772522	0.00839932	1.83298e-20	0.00879104	0.00820049	0.283714
NUCB2	Heart failure	rs1017129	11	17140998	T	C	-0.358452	0.0694529	1.22764e-07	0.0763317	0.139004	0.582913
NUCB2	Heart failure	rs10766377	11	17101768	A	T	0.172101	0.0157264	3.57163e-28	-0.0117746	0.0222124	0.596048
NUCB2	Heart failure	rs10832753	11	17264136	C	T	-0.162082	0.0132889	1.61649e-34	0.0162766	0.0229783	0.47873
NUCB2	Heart failure	rs11024189	11	17197059	A	G	0.216193	0.0312308	2.21982e-12	0.07482	0.0642719	0.244377
NUCB2	Heart failure	rs11024233	11	17272075	T	C	0.281015	0.052193	3.63937e-08	0.086202	0.0986269	0.382106
NUCB2	Heart failure	rs11024279	11	17409176	T	C	-0.188667	0.0307244	4.10989e-10	-0.00455505	0.0518748	0.930029
NUCB2	Heart failure	rs113370776	11	17098880	G	A	0.453745	0.0700989	4.80615e-11	-0.0488588	0.0531551	0.358005
NUCB2	Heart failure	rs11602048	11	17254620	T	G	-0.277995	0.020772	3.79263e-41	0.00965671	0.0229015	0.673271
NUCB2	Heart failure	rs117287585	11	17313791	G	C	-0.278249	0.0342087	2.07905e-16	-0.0294111	0.062227	0.636469
NUCB2	Heart failure	rs117564645	11	17518726	A	T	0.119078	0.023918	3.2024e-07	-0.0314338	0.0261566	0.229459
NUCB2	Heart failure	rs117716983	11	17254003	A	C	0.228733	0.0317036	2.702e-13	-0.10122	0.0526678	0.0546223
NUCB2	Heart failure	rs117770675	11	17370278	T	C	0.194494	0.0282123	2.71333e-12	0.0936273	0.0482314	0.0522324
NUCB2	Heart failure	rs117876013	11	17140013	C	A	-0.250702	0.040062	1.9516e-10	0.0368066	0.0573491	0.521003
NUCB2	Heart failure	rs118036974	11	17186082	A	G	0.213552	0.0394077	2.99595e-08	0.0800462	0.0938512	0.393711
NUCB2	Heart failure	rs118092964	11	17141095	T	C	0.21803	0.0289194	2.36378e-14	-0.0295688	0.0450897	0.511968
NUCB2	Heart failure	rs118117634	11	17394550	A	G	0.213437	0.0224457	9.62175e-22	-0.0078612	0.0422283	0.85232
NUCB2	Heart failure	rs12281007	11	17312466	T	C	0.384877	0.0153389	3.07397e-139	-0.0190176	0.0261804	0.467591
NUCB2	Heart failure	rs12421767	11	17304551	A	G	0.245353	0.0157757	7.63993e-55	-0.0278887	0.0241057	0.247299
NUCB2	Heart failure	rs12794099	11	17280761	T	C	0.251369	0.0124488	5.72903e-91	-0.0152282	0.0126387	0.228247
NUCB2	Heart failure	rs138434508	11	17274996	G	C	-0.350252	0.0381463	2.11957e-20	0.0612478	0.0511529	0.23117
NUCB2	Heart failure	rs139042933	11	17416763	G	A	-0.213964	0.0318805	9.63578e-12	-0.0328151	0.0336074	0.328853
NUCB2	Heart failure	rs141038443	11	17049454	C	T	0.230631	0.0255913	1.01087e-19	-0.0180853	0.0247053	0.464143
NUCB2	Heart failure	rs142177272	11	17035162	A	G	-0.195342	0.0348704	1.05981e-08	-0.030676	0.035537	0.38802
NUCB2	Heart failure	rs143155191	11	17162476	A	T	-0.290573	0.0598982	6.1385e-07	0.116629	0.0867103	0.178611
NUCB2	Heart failure	rs143394838	11	17378116	G	A	-0.263342	0.0385619	4.27328e-12	-0.112944	0.0980201	0.249218
NUCB2	Heart failure	rs146962868	11	17243464	T	G	-0.317919	0.0491185	4.82005e-11	0.00256599	0.0388831	0.947384
NUCB2	Heart failure	rs150585990	11	17277271	C	A	-0.441765	0.0901573	4.79339e-07	0.0702506	0.0407742	0.0849024
NUCB2	Heart failure	rs181549863	11	17097001	C	G	-0.403519	0.079812	2.14218e-07	0.0658046	0.0825871	0.425573
NUCB2	Heart failure	rs182926883	11	17138029	C	T	-0.275571	0.0418375	2.24857e-11	0.0100623	0.0486006	0.835977
NUCB2	Heart failure	rs187601756	11	17161027	C	T	0.29543	0.057501	1.38969e-07	-0.117698	0.129643	0.36395
NUCB2	Heart failure	rs188670797	11	17365678	T	C	-0.263153	0.0331189	9.65449e-16	-0.0845455	0.0548949	0.123528
NUCB2	Heart failure	rs192756088	11	17493422	A	G	-0.19584	0.0425162	2.05003e-06	0.0245219	0.0487101	0.614666
NUCB2	Heart failure	rs1974501	11	17423105	G	T	0.0537054	0.00759167	7.51276e-13	-0.00338032	0.00983047	0.730951
NUCB2	Heart failure	rs2041027	11	17531558	A	G	-0.0355378	0.00761047	1.50898e-06	0.00136133	0.00952007	0.886294
NUCB2	Heart failure	rs2074317	11	17461491	T	C	0.0694556	0.00933101	4.9017e-14	-0.0257125	0.0119347	0.0312061
NUCB2	Heart failure	rs2270023	11	17498702	T	C	0.0480114	0.00954056	2.42257e-07	-0.0110585	0.0108389	0.307606
NUCB2	Heart failure	rs2299639	11	17419838	T	C	-0.116562	0.00933454	4.38586e-36	-0.00244276	0.0114125	0.830514
NUCB2	Heart failure	rs2354863	11	17208842	G	T	0.192684	0.0149332	2.16282e-38	0.0193618	0.014983	0.196269
NUCB2	Heart failure	rs35616156	11	17172956	A	T	0.223076	0.0441434	2.16962e-07	0.0931327	0.0597191	0.118875
NUCB2	Heart failure	rs371026240	11	17249538	T	G	-0.414795	0.0703715	1.88067e-09	0.0700893	0.0741594	0.344599
NUCB2	Heart failure	rs376012312	11	17031238	G	A	-0.270765	0.0342417	1.31343e-15	0.0754649	0.0512379	0.140796
NUCB2	Heart failure	rs4148644	11	17396823	A	C	0.10398	0.00923401	1.0274e-29	-0.0145297	0.0143773	0.312207
NUCB2	Heart failure	rs539637857	11	17364711	G	T	-0.290716	0.0377754	7.02465e-15	-0.0173275	0.0669302	0.795721
NUCB2	Heart failure	rs539817625	11	17093872	T	A	0.317621	0.049592	7.53415e-11	0.0169812	0.106147	0.872898
NUCB2	Heart failure	rs543352314	11	17101854	C	T	0.259801	0.0523718	3.51191e-07	0.0460964	0.036944	0.212127
NUCB2	Heart failure	rs56087480	11	17319556	G	A	-0.346368	0.0594525	2.83923e-09	-0.0485518	0.190228	0.798545
NUCB2	Heart failure	rs566129193	11	17351902	A	G	-0.379607	0.0476018	7.64156e-16	0.0325498	0.121889	0.789434
NUCB2	Heart failure	rs61763080	11	17101722	T	G	0.316255	0.0445489	6.28073e-13	-0.278969	0.0849529	0.00102417
NUCB2	Heart failure	rs61880293	11	17354951	C	T	-0.305902	0.0141099	1.58594e-104	0.0329838	0.0214148	0.123504
NUCB2	Heart failure	rs7105703	11	17487384	T	A	-0.0666711	0.00935703	5.19491e-13	0.0217813	0.0118974	0.0671367
NUCB2	Heart failure	rs7112757	11	17541021	A	G	0.0584429	0.0120371	6.01233e-07	0.0229535	0.0159196	0.149348
NUCB2	Heart failure	rs72862100	11	17240332	G	A	-0.293499	0.0151692	1.05235e-83	0.0170715	0.020903	0.414099
NUCB2	Heart failure	rs72866839	11	17416374	T	C	-0.263496	0.0306638	4.23401e-18	0.0612941	0.0638238	0.336872
NUCB2	Heart failure	rs75998435	11	17302245	A	C	-0.272257	0.0138966	9.11362e-86	0.026424	0.01777	0.137015
NUCB2	Heart failure	rs76328220	11	17141911	C	G	-0.299432	0.0475116	1.46638e-10	0.0669633	0.137961	0.627406
NUCB2	Heart failure	rs77079145	11	17058233	C	T	-0.24562	0.0247682	1.7602e-23	-0.0147213	0.0404826	0.716122
NUCB2	Heart failure	rs78309794	11	17431318	A	G	-0.098113	0.018606	6.70358e-08	0.00982865	0.0237356	0.67881
NUCB2	Heart failure	rs7937770	11	17017480	C	T	-0.316505	0.00756716	<3.00E-308	0.00681803	0.00961342	0.478188
NUCB2	Heart failure	rs80221593	11	17013163	T	C	-0.269182	0.0362496	5.60534e-14	0.121494	0.096426	0.207682
NUCB2	Heart failure	rs8192694	11	17431056	G	T	-0.0800397	0.0106137	2.32889e-14	0.0132137	0.0178189	0.458358
NUCB2	Heart failure	rs886293	11	17440673	G	A	0.0772522	0.00839932	1.83298e-20	0.0071409	0.00965195	0.459397
OGN	Coronary artery disease	rs10820979	9	92465994	A	G	0.568828	0.0716198	9.92101e-16	-0.0424446	0.244746	0.862319
OGN	Coronary artery disease	rs111806632	9	92261753	T	C	0.400401	0.0350612	1.66003e-30	-0.104133	0.0644352	0.106076
OGN	Coronary artery disease	rs117096393	9	92438963	A	G	0.4916	0.0778713	1.36856e-10	-0.165754	0.149027	0.266033
OGN	Coronary artery disease	rs117185032	9	92509636	G	T	0.429784	0.0341314	1.16777e-36	0.00868784	0.0328696	0.791538
OGN	Coronary artery disease	rs117237885	9	92446145	C	T	0.42161	0.0390827	1.96891e-27	0.0154573	0.0299057	0.605247
OGN	Coronary artery disease	rs117400011	9	92288729	A	G	-0.394638	0.0552364	4.51529e-13	-0.0610008	0.0494336	0.217205
OGN	Coronary artery disease	rs117487019	9	92367836	C	A	0.419318	0.0304395	1.79057e-43	0.0880822	0.0655416	0.178976
OGN	Coronary artery disease	rs11791931	9	92191725	T	C	-0.134351	0.0102702	2.09663e-39	0.00857044	0.0112162	0.4448
OGN	Coronary artery disease	rs117996781	9	92358044	G	A	-0.288553	0.0518029	1.27217e-08	-0.0727252	0.059404	0.220859
OGN	Coronary artery disease	rs118082146	9	92196845	C	G	-0.246467	0.0282596	1.37232e-18	-0.0103771	0.0427261	0.808103
OGN	Coronary artery disease	rs118156255	9	92287271	C	T	-0.289581	0.0255498	4.45303e-30	0.034643	0.0586278	0.55459
OGN	Coronary artery disease	rs12349712	9	92260950	A	T	0.419662	0.025031	2.17466e-63	0.01956	0.0437072	0.654498
OGN	Coronary artery disease	rs12378430	9	92482981	C	T	0.458783	0.0330586	4.3134e-44	0.0471686	0.0483098	0.328878
OGN	Coronary artery disease	rs13289259	9	92288365	C	T	-0.168977	0.0339843	3.30974e-07	0.100854	0.0758179	0.18345
OGN	Coronary artery disease	rs13292103	9	92183550	A	C	0.446548	0.00928091	<3.00E-308	0.00660096	0.0118103	0.57622
OGN	Coronary artery disease	rs138565395	9	92438341	G	A	-0.266372	0.0346559	7.57878e-15	0.00802533	0.0402338	0.841897
OGN	Coronary artery disease	rs139365191	9	92264426	A	T	0.409011	0.026585	1.03142e-53	0.0290842	0.0712149	0.68298
OGN	Coronary artery disease	rs139657888	9	92374563	G	A	-0.24867	0.0423847	2.21908e-09	-0.0474048	0.072442	0.512865
OGN	Coronary artery disease	rs140243917	9	92545220	A	G	-0.26441	0.0223613	1.4591e-32	-0.0088286	0.0431852	0.838013
OGN	Coronary artery disease	rs140815289	9	92370592	C	T	-0.305163	0.0172882	4.95274e-70	-0.0461374	0.0262214	0.0784874
OGN	Coronary artery disease	rs141446497	9	92474531	C	T	-0.238885	0.0523315	2.49936e-06	0.0317253	0.084018	0.705727
OGN	Coronary artery disease	rs142408297	9	92485781	C	T	-0.341827	0.0393714	1.94239e-18	0.0115166	0.0389685	0.767584
OGN	Coronary artery disease	rs143561511	9	92199998	A	G	-0.360011	0.0441378	1.72403e-16	-0.0427042	0.151954	0.778684
OGN	Coronary artery disease	rs143666643	9	92234054	A	C	0.493516	0.0599404	9.09523e-17	0.00941475	0.0838384	0.910588
OGN	Coronary artery disease	rs145522966	9	92422273	T	C	-0.229415	0.0207688	1.14427e-28	0.00600792	0.0269021	0.823283
OGN	Coronary artery disease	rs145797616	9	92560776	A	G	-0.277561	0.0264262	4.17279e-26	0.00854346	0.0529762	0.871881
OGN	Coronary artery disease	rs147588403	9	92558806	C	T	0.471058	0.0340087	6.26369e-44	0.0457271	0.0484711	0.345482
OGN	Coronary artery disease	rs148104355	9	92313861	T	C	0.354921	0.043376	1.3909e-16	-0.0569723	0.192016	0.766692
OGN	Coronary artery disease	rs150676394	9	92331211	T	C	0.399909	0.0404781	2.55083e-23	-0.0764284	0.0571554	0.181156
OGN	Coronary artery disease	rs181201989	9	92439456	T	C	0.539674	0.0588808	2.4651e-20	0.0397534	0.0384641	0.301361
OGN	Coronary artery disease	rs181384909	9	92542610	A	G	-0.231923	0.047613	5.5517e-07	-0.0195877	0.0378552	0.604849
OGN	Coronary artery disease	rs181748289	9	92442603	T	A	0.391875	0.0297735	7.27185e-40	0.0191777	0.0554535	0.729468
OGN	Coronary artery disease	rs182736327	9	92487033	T	C	0.497609	0.0711342	1.32294e-12	0.010852	0.0878877	0.90173
OGN	Coronary artery disease	rs183646511	9	92362894	T	C	0.538669	0.0743452	2.15405e-13	-0.19678	0.238219	0.408779
OGN	Coronary artery disease	rs184039018	9	92213220	C	G	-0.318731	0.0551942	3.85408e-09	0.0842962	0.0683609	0.217536
OGN	Coronary artery disease	rs184593903	9	92569707	T	C	-0.329424	0.0579271	6.46937e-09	0.0247393	0.02405	0.303638
OGN	Coronary artery disease	rs184863947	9	92518426	A	G	0.469219	0.0575258	1.72193e-16	-0.0393492	0.0833704	0.636941
OGN	Coronary artery disease	rs185825021	9	92600356	C	T	-0.252257	0.0505371	2.99528e-07	0.103146	0.0794986	0.194472
OGN	Coronary artery disease	rs186638256	9	92545788	C	A	-0.378461	0.0723933	8.57483e-08	-0.149113	0.212904	0.483693
OGN	Coronary artery disease	rs186830007	9	92369881	C	T	0.379626	0.0805998	1.23851e-06	-0.0353507	0.149555	0.813143
OGN	Coronary artery disease	rs187943777	9	92208138	A	G	-0.282823	0.0424166	1.29883e-11	-0.0180617	0.0338791	0.593949
OGN	Coronary artery disease	rs188479185	9	92255737	T	C	-0.328369	0.0521395	1.50859e-10	0.0541162	0.0390076	0.165343
OGN	Coronary artery disease	rs189107032	9	92314167	G	C	-0.199016	0.0377131	6.56202e-08	0.0117253	0.0621501	0.850359
OGN	Coronary artery disease	rs189386220	9	92604009	A	G	-0.407097	0.0656837	2.86218e-10	0.0897505	0.0467708	0.0549921
OGN	Coronary artery disease	rs190508890	9	92478100	G	A	0.46448	0.0826348	9.49956e-09	0.0612657	0.0485216	0.206716
OGN	Coronary artery disease	rs190721631	9	92378811	A	G	-0.329775	0.0544864	7.13395e-10	0.171241	0.128651	0.183171
OGN	Coronary artery disease	rs191276149	9	92601639	A	G	-0.277317	0.0601609	2.01733e-06	0.171035	0.173618	0.324565
OGN	Coronary artery disease	rs191773461	9	92516102	G	C	-0.390796	0.0513308	1.33608e-14	0.0826168	0.03712	0.0260363
OGN	Coronary artery disease	rs2172716	9	92547591	A	G	-0.299713	0.00946172	1.64349e-220	-0.0174971	0.0105008	0.0956599
OGN	Coronary artery disease	rs41278685	9	92414559	G	T	-0.363295	0.0791874	2.23984e-06	-0.286952	0.172385	0.0959909
OGN	Coronary artery disease	rs543565600	9	92414601	G	A	-0.331772	0.0645342	1.36621e-07	0.370987	0.295049	0.208618
OGN	Coronary artery disease	rs545160847	9	92472350	G	C	0.457435	0.100039	2.40893e-06	0.0916636	0.348293	0.792412
OGN	Coronary artery disease	rs560697587	9	92517372	G	A	0.45317	0.0660083	3.31645e-12	-0.107571	0.0771819	0.163398
OGN	Coronary artery disease	rs564507908	9	92451647	G	A	-0.255901	0.0159583	3.60389e-58	0.0128211	0.0251656	0.610425
OGN	Coronary artery disease	rs567058651	9	92516374	A	G	0.503211	0.0958232	7.54522e-08	0.288291	0.17802	0.105356
OGN	Coronary artery disease	rs572692380	9	92215197	C	T	-0.261446	0.0536958	5.60761e-07	-0.0154592	0.0415846	0.710078
OGN	Coronary artery disease	rs573848863	9	92558252	T	C	0.480812	0.0693154	2.00849e-12	-0.429865	0.400755	0.283433
OGN	Coronary artery disease	rs62574664	9	92599794	T	G	0.445657	0.0361823	3.66916e-35	0.00342863	0.0321478	0.915065
OGN	Coronary artery disease	rs6479415	9	92256247	C	T	0.290587	0.011561	1.02807e-139	0.00206562	0.0118853	0.862026
OGN	Coronary artery disease	rs7042414	9	92375469	G	T	0.42864	0.0210518	1.84696e-92	0.0350434	0.0282403	0.214642
OGN	Coronary artery disease	rs72752447	9	92395472	C	T	-0.269772	0.0208106	9.8908e-39	-0.0149848	0.0214778	0.485372
OGN	Coronary artery disease	rs72754427	9	92504320	A	G	0.16988	0.0168983	4.4519e-24	-0.0268561	0.0274313	0.327566
OGN	Coronary artery disease	rs75104407	9	92381079	A	G	-0.263952	0.0552646	8.93417e-07	0.0134613	0.0562901	0.810996
OGN	Coronary artery disease	rs75769239	9	92268130	C	T	0.535266	0.0440882	3.20978e-34	-0.000295326	0.0581337	0.995947
OGN	Coronary artery disease	rs76183571	9	92318944	A	G	0.348871	0.0321752	1.07818e-27	0.0590024	0.0608745	0.332422
OGN	Coronary artery disease	rs77391600	9	92369993	G	C	0.418355	0.030591	7.08649e-43	-0.0824502	0.0367922	0.0250282
OGN	Coronary artery disease	rs78794582	9	92325223	C	T	-0.311583	0.0369739	1.77158e-17	0.00743731	0.0225379	0.741406
OGN	Coronary artery disease	rs78859431	9	92259867	T	A	-0.307141	0.010591	3.2718e-185	0.0247986	0.0112156	0.0270309
OGN	Coronary artery disease	rs79893350	9	92185280	A	G	0.406637	0.00932615	<3.00E-308	-0.0217699	0.0112491	0.052959
OGN	Heart failure	rs10820979	9	92465994	A	G	0.568828	0.0716198	9.92101e-16	0.427032	0.287595	0.137587
OGN	Heart failure	rs111806632	9	92261753	T	C	0.400401	0.0350612	1.66003e-30	0.0550575	0.0743688	0.4591
OGN	Heart failure	rs117096393	9	92438963	A	G	0.4916	0.0778713	1.36856e-10	-0.122333	0.177003	0.489481
OGN	Heart failure	rs117185032	9	92509636	G	T	0.429784	0.0341314	1.16777e-36	-0.0321443	0.0385697	0.404614
OGN	Heart failure	rs117237885	9	92446145	C	T	0.42161	0.0390827	1.96891e-27	-0.000752366	0.0350733	0.982886
OGN	Heart failure	rs117400011	9	92288729	A	G	-0.394638	0.0552364	4.51529e-13	-0.053209	0.0586622	0.364385
OGN	Heart failure	rs117487019	9	92367836	C	A	0.419318	0.0304395	1.79057e-43	0.0757632	0.076483	0.321886
OGN	Heart failure	rs11791931	9	92191725	T	C	-0.134351	0.0102702	2.09663e-39	0.0153987	0.0131952	0.243211
OGN	Heart failure	rs117996781	9	92358044	G	A	-0.288553	0.0518029	1.27217e-08	-0.0728587	0.0698076	0.29662
OGN	Heart failure	rs118082146	9	92196845	C	G	-0.246467	0.0282596	1.37232e-18	0.0599251	0.0501983	0.232569
OGN	Heart failure	rs118156255	9	92287271	C	T	-0.289581	0.0255498	4.45303e-30	0.0260296	0.0683246	0.703226
OGN	Heart failure	rs12349712	9	92260950	A	T	0.419662	0.025031	2.17466e-63	-0.0238124	0.0511581	0.641597
OGN	Heart failure	rs12378430	9	92482981	C	T	0.458783	0.0330586	4.3134e-44	0.0552853	0.0571325	0.33321
OGN	Heart failure	rs13289259	9	92288365	C	T	-0.168977	0.0339843	3.30974e-07	0.127608	0.0885232	0.149437
OGN	Heart failure	rs13292103	9	92183550	A	C	0.446548	0.00928091	<3.00E-308	-0.0117655	0.0139299	0.398323
OGN	Heart failure	rs138565395	9	92438341	G	A	-0.266372	0.0346559	7.57878e-15	-0.0475074	0.0472502	0.314684
OGN	Heart failure	rs139365191	9	92264426	A	T	0.409011	0.026585	1.03142e-53	0.17729	0.0835683	0.0338805
OGN	Heart failure	rs139657888	9	92374563	G	A	-0.24867	0.0423847	2.21908e-09	0.216258	0.0801998	0.00700745
OGN	Heart failure	rs140243917	9	92545220	A	G	-0.26441	0.0223613	1.4591e-32	0.0418624	0.0503873	0.406079
OGN	Heart failure	rs140815289	9	92370592	C	T	-0.305163	0.0172882	4.95274e-70	0.019786	0.0309203	0.522234
OGN	Heart failure	rs141446497	9	92474531	C	T	-0.238885	0.0523315	2.49936e-06	-0.0884418	0.0995944	0.37453
OGN	Heart failure	rs142408297	9	92485781	C	T	-0.341827	0.0393714	1.94239e-18	0.107963	0.0459192	0.018715
OGN	Heart failure	rs143561511	9	92199998	A	G	-0.360011	0.0441378	1.72403e-16	-0.219318	0.175045	0.210235
OGN	Heart failure	rs143666643	9	92234054	A	C	0.493516	0.0599404	9.09523e-17	0.122091	0.0968272	0.207339
OGN	Heart failure	rs145522966	9	92422273	T	C	-0.229415	0.0207688	1.14427e-28	0.0741101	0.0314491	0.0184476
OGN	Heart failure	rs145797616	9	92560776	A	G	-0.277561	0.0264262	4.17279e-26	-0.0262677	0.0620064	0.671836
OGN	Heart failure	rs147588403	9	92558806	C	T	0.471058	0.0340087	6.26369e-44	0.0419101	0.0565579	0.458687
OGN	Heart failure	rs148104355	9	92313861	T	C	0.354921	0.043376	1.3909e-16	-0.125299	0.225533	0.578508
OGN	Heart failure	rs150676394	9	92331211	T	C	0.399909	0.0404781	2.55083e-23	-0.0527847	0.0659365	0.423399
OGN	Heart failure	rs181201989	9	92439456	T	C	0.539674	0.0588808	2.4651e-20	0.0161682	0.045718	0.723601
OGN	Heart failure	rs181384909	9	92542610	A	G	-0.231923	0.047613	5.5517e-07	-0.0115335	0.0447971	0.796823
OGN	Heart failure	rs181748289	9	92442603	T	A	0.391875	0.0297735	7.27185e-40	0.064076	0.0669167	0.338291
OGN	Heart failure	rs182736327	9	92487033	T	C	0.497609	0.0711342	1.32294e-12	0.0727231	0.105277	0.489704
OGN	Heart failure	rs183646511	9	92362894	T	C	0.538669	0.0743452	2.15405e-13	-0.0888933	0.280217	0.751069
OGN	Heart failure	rs184039018	9	92213220	C	G	-0.318731	0.0551942	3.85408e-09	0.147597	0.0825838	0.0738992
OGN	Heart failure	rs184593903	9	92569707	T	C	-0.329424	0.0579271	6.46937e-09	-0.000194963	0.0286518	0.994571
OGN	Heart failure	rs184863947	9	92518426	A	G	0.469219	0.0575258	1.72193e-16	-0.10228	0.0984221	0.298714
OGN	Heart failure	rs185825021	9	92600356	C	T	-0.252257	0.0505371	2.99528e-07	-0.0651727	0.0928596	0.482779
OGN	Heart failure	rs186638256	9	92545788	C	A	-0.378461	0.0723933	8.57483e-08	-0.333141	0.246536	0.176605
OGN	Heart failure	rs186830007	9	92369881	C	T	0.379626	0.0805998	1.23851e-06	-0.0217152	0.169478	0.898046
OGN	Heart failure	rs187943777	9	92208138	A	G	-0.282823	0.0424166	1.29883e-11	0.0213869	0.040264	0.595303
OGN	Heart failure	rs188479185	9	92255737	T	C	-0.328369	0.0521395	1.50859e-10	0.108401	0.0453421	0.0168147
OGN	Heart failure	rs189107032	9	92314167	G	C	-0.199016	0.0377131	6.56202e-08	-0.0393302	0.0729563	0.589822
OGN	Heart failure	rs189386220	9	92604009	A	G	-0.407097	0.0656837	2.86218e-10	-0.00950148	0.0548821	0.862553
OGN	Heart failure	rs190508890	9	92478100	G	A	0.46448	0.0826348	9.49956e-09	-0.0590411	0.0579065	0.307921
OGN	Heart failure	rs190721631	9	92378811	A	G	-0.329775	0.0544864	7.13395e-10	-0.0732519	0.15302	0.632147
OGN	Heart failure	rs191276149	9	92601639	A	G	-0.277317	0.0601609	2.01733e-06	0.114214	0.206041	0.579357
OGN	Heart failure	rs191773461	9	92516102	G	C	-0.390796	0.0513308	1.33608e-14	-0.0392322	0.0436515	0.368781
OGN	Heart failure	rs2172716	9	92547591	A	G	-0.299713	0.00946172	1.64349e-220	0.00544776	0.0123726	0.659713
OGN	Heart failure	rs41278685	9	92414559	G	T	-0.363295	0.0791874	2.23984e-06	0.188952	0.200883	0.346906
OGN	Heart failure	rs543565600	9	92414601	G	A	-0.331772	0.0645342	1.36621e-07	-0.0655815	0.3607	0.855726
OGN	Heart failure	rs545160847	9	92472350	G	C	0.457435	0.100039	2.40893e-06	-0.11729	0.412133	0.775956
OGN	Heart failure	rs560697587	9	92517372	G	A	0.45317	0.0660083	3.31645e-12	-0.275816	0.0973671	0.00461509
OGN	Heart failure	rs564507908	9	92451647	G	A	-0.255901	0.0159583	3.60389e-58	-0.000583082	0.0293528	0.984151
OGN	Heart failure	rs567058651	9	92516374	A	G	0.503211	0.0958232	7.54522e-08	-0.163003	0.207306	0.431696
OGN	Heart failure	rs572692380	9	92215197	C	T	-0.261446	0.0536958	5.60761e-07	-0.0358437	0.0490653	0.465066
OGN	Heart failure	rs573848863	9	92558252	T	C	0.480812	0.0693154	2.00849e-12	-0.200735	0.47885	0.675069
OGN	Heart failure	rs62574664	9	92599794	T	G	0.445657	0.0361823	3.66916e-35	-0.0191702	0.0380736	0.614609
OGN	Heart failure	rs6479415	9	92256247	C	T	0.290587	0.011561	1.02807e-139	-0.00324501	0.014035	0.817153
OGN	Heart failure	rs7042414	9	92375469	G	T	0.42864	0.0210518	1.84696e-92	-0.0226312	0.0331661	0.495012
OGN	Heart failure	rs72752447	9	92395472	C	T	-0.269772	0.0208106	9.8908e-39	0.00493583	0.0252224	0.844851
OGN	Heart failure	rs72754427	9	92504320	A	G	0.16988	0.0168983	4.4519e-24	0.0403106	0.0321251	0.209552
OGN	Heart failure	rs75104407	9	92381079	A	G	-0.263952	0.0552646	8.93417e-07	-0.072565	0.0666332	0.276144
OGN	Heart failure	rs75769239	9	92268130	C	T	0.535266	0.0440882	3.20978e-34	-0.102291	0.0684968	0.13534
OGN	Heart failure	rs76183571	9	92318944	A	G	0.348871	0.0321752	1.07818e-27	0.0100121	0.0707129	0.887405
OGN	Heart failure	rs77391600	9	92369993	G	C	0.418355	0.030591	7.08649e-43	-0.0162817	0.0434196	0.707672
OGN	Heart failure	rs78794582	9	92325223	C	T	-0.311583	0.0369739	1.77158e-17	0.00383524	0.02666	0.885613
OGN	Heart failure	rs78859431	9	92259867	T	A	-0.307141	0.010591	3.2718e-185	-0.00476486	0.0132386	0.718906
OGN	Heart failure	rs79893350	9	92185280	A	G	0.406637	0.00932615	<3.00E-308	-0.0138877	0.0132532	0.294697
OMG	Heart failure	rs56177201	17	31456136	T	C	-0.0829373	0.0148322	1.12425e-08	-0.00313371	0.0226554	0.889987
OMG	Heart failure	rs72813607	17	31134507	A	G	-0.125182	0.0105362	7.41709e-33	-0.0241777	0.0154806	0.118332
OSCAR	Heart failure	rs112190539	19	53962332	A	G	0.0732536	0.0123599	1.54528e-09	0.00478866	0.0135479	0.723742
OSCAR	Heart failure	rs112649813	19	53954354	G	C	-0.0475983	0.00937102	1.89406e-07	0.0125494	0.0105359	0.233611
OSCAR	Heart failure	rs11666952	19	54286153	T	C	-0.0406886	0.0077513	7.63551e-08	0.000153618	0.00953608	0.987147
OSCAR	Heart failure	rs11670911	19	54240263	G	A	0.123364	0.021606	5.65843e-09	0.0915556	0.230757	0.691543
OSCAR	Heart failure	rs11672982	19	53925944	T	G	-0.0565349	0.00855768	1.96976e-11	-0.0126789	0.00951226	0.182565
OSCAR	Heart failure	rs117114215	19	54151440	G	A	-0.1905	0.0306286	2.4909e-10	0.0439261	0.0354046	0.214721
OSCAR	Heart failure	rs117349374	19	54046417	A	C	-0.350762	0.0554172	1.22995e-10	-0.0290584	0.170507	0.864677
OSCAR	Heart failure	rs117564334	19	54093989	G	C	0.115366	0.0109537	3.07081e-26	-0.0063332	0.0119603	0.596446
OSCAR	Heart failure	rs117575899	19	54091579	A	G	0.268933	0.0231737	1.94127e-31	0.0193002	0.0230777	0.402978
OSCAR	Heart failure	rs117683814	19	54017171	G	A	-0.246686	0.0223343	1.15673e-28	-0.00769049	0.0314822	0.807013
OSCAR	Heart failure	rs11882249	19	54012958	T	C	0.204949	0.0255887	5.76555e-16	0.0318935	0.0627301	0.611156
OSCAR	Heart failure	rs12150965	19	53961144	A	G	-0.0581741	0.0117143	3.41607e-07	-0.0162932	0.0160889	0.311204
OSCAR	Heart failure	rs12984995	19	54029884	A	C	0.0866258	0.00887448	8.25737e-23	0.0248896	0.0115465	0.031115
OSCAR	Heart failure	rs139328405	19	54010657	T	C	0.514644	0.0430712	3.29822e-33	0.0399549	0.0589828	0.498153
OSCAR	Heart failure	rs139651049	19	54029634	A	T	-0.273182	0.0448328	5.52855e-10	0.0999448	0.111216	0.368837
OSCAR	Heart failure	rs139654289	19	53950711	C	T	0.16224	0.0237426	4.14953e-12	0.0316576	0.0220059	0.150266
OSCAR	Heart failure	rs140101727	19	54081734	A	G	0.333084	0.06039	1.73846e-08	0.010893	0.0467515	0.815763
OSCAR	Heart failure	rs140207813	19	54166837	T	C	0.421986	0.0304469	5.55409e-44	0.00692248	0.048847	0.887303
OSCAR	Heart failure	rs140407652	19	54132888	G	C	-0.384005	0.0236906	2.17192e-59	0.0653472	0.0371901	0.0788987
OSCAR	Heart failure	rs140681152	19	54132079	T	C	-0.891182	0.090964	5.7941e-23	-0.0660454	0.0356313	0.0637984
OSCAR	Heart failure	rs140807869	19	54166144	T	C	0.399488	0.043862	4.20199e-20	-0.0156067	0.172448	0.927889
OSCAR	Heart failure	rs141279738	19	54258073	A	C	-0.459557	0.0957275	7.90643e-07	0.0326061	0.114098	0.775052
OSCAR	Heart failure	rs142796256	19	54034003	A	G	-0.41137	0.0439333	3.85645e-21	0.0263196	0.0695968	0.705303
OSCAR	Heart failure	rs142964852	19	54096049	G	C	-1.4184	0.0456443	2.61575e-212	-0.00493841	0.204714	0.980754
OSCAR	Heart failure	rs144441443	19	54194290	G	A	-0.32622	0.0183891	1.0323e-70	-0.0523851	0.0446342	0.240534
OSCAR	Heart failure	rs144479228	19	54102026	G	C	0.349179	0.0320344	5.75488e-28	0.035691	0.0446381	0.423964
OSCAR	Heart failure	rs145970091	19	54097991	A	G	0.290897	0.0597227	5.55752e-07	0.255654	0.210376	0.22428
OSCAR	Heart failure	rs146276385	19	53995182	G	C	-0.507889	0.065868	6.25602e-15	0.181527	0.265376	0.493951
OSCAR	Heart failure	rs146279443	19	54044357	A	G	0.527211	0.0328201	2.29327e-58	-0.031491	0.0539486	0.559407
OSCAR	Heart failure	rs146951601	19	54032582	T	C	0.391949	0.0464589	1.63536e-17	-0.0177556	0.0305576	0.561204
OSCAR	Heart failure	rs147659047	19	54043451	A	G	-0.449497	0.0394297	2.09156e-30	-0.00815521	0.0745919	0.91294
OSCAR	Heart failure	rs148995267	19	54042639	T	C	0.635968	0.0438185	4.96198e-48	0.00501866	0.0281123	0.858313
OSCAR	Heart failure	rs149818710	19	53994769	G	A	-0.524952	0.0424655	2.10193e-35	-0.014153	0.0325077	0.663292
OSCAR	Heart failure	rs158196	19	53997358	G	A	-0.0527722	0.00961174	2.00524e-08	0.00157235	0.0117181	0.893259
OSCAR	Heart failure	rs182346047	19	54176058	T	C	-0.27434	0.0408894	9.77679e-12	0.0526846	0.0531006	0.321117
OSCAR	Heart failure	rs183293125	19	54075579	A	G	0.617248	0.0932607	1.81404e-11	-0.0265717	0.0953803	0.780561
OSCAR	Heart failure	rs184470284	19	54117027	T	C	0.681186	0.0955508	5.05337e-13	-0.188438	0.147139	0.200308
OSCAR	Heart failure	rs184490089	19	54059933	C	T	0.543536	0.0319188	2.51503e-65	0.0158553	0.0280329	0.571668
OSCAR	Heart failure	rs184545699	19	53940929	T	C	-0.208635	0.0358788	3.03181e-09	-0.0219197	0.0316398	0.488442
OSCAR	Heart failure	rs185186674	19	54091658	T	C	-0.350267	0.0687105	1.71883e-07	0.024218	0.0935934	0.795822
OSCAR	Heart failure	rs185279356	19	54052242	T	C	-0.409642	0.0242113	1.61705e-64	0.0300798	0.0240195	0.210457
OSCAR	Heart failure	rs186273142	19	54011090	T	C	-0.153584	0.0308084	3.09595e-07	-0.0114224	0.03377	0.735182
OSCAR	Heart failure	rs186771739	19	54092920	A	G	0.545457	0.0671295	2.22864e-16	-0.13936	0.177541	0.432488
OSCAR	Heart failure	rs187674048	19	54044824	G	C	-0.397024	0.0854113	1.67278e-06	-0.000343347	0.0376865	0.992731
OSCAR	Heart failure	rs187775982	19	54274923	C	T	-0.212937	0.0163227	3.37279e-39	0.0111244	0.0210783	0.597662
OSCAR	Heart failure	rs188183177	19	54105109	G	A	0.728929	0.0687834	1.53099e-26	-0.0921606	0.137779	0.503559
OSCAR	Heart failure	rs188252452	19	54296832	A	G	-0.149707	0.0210544	5.78178e-13	0.003543	0.0226903	0.875918
OSCAR	Heart failure	rs1889418	19	54251862	T	C	0.0683488	0.0133216	1.44353e-07	-0.00807478	0.013482	0.54922
OSCAR	Heart failure	rs189876157	19	54301879	G	A	-0.729294	0.0789043	1.20103e-20	-0.0729076	0.108219	0.5005
OSCAR	Heart failure	rs190154061	19	54245733	G	A	-0.426275	0.0673135	1.20468e-10	0.0278008	0.153805	0.856561
OSCAR	Heart failure	rs190286816	19	54110725	T	C	-1.00179	0.0589885	5.50511e-65	-0.188417	0.137882	0.17178
OSCAR	Heart failure	rs190824264	19	54098302	A	C	-0.409123	0.0373755	3.46132e-28	-0.011155	0.0255328	0.662191
OSCAR	Heart failure	rs191076698	19	54137813	C	G	0.323572	0.0505951	8.01042e-11	-0.0583594	0.0414206	0.158851
OSCAR	Heart failure	rs191612485	19	54069528	A	T	-1.06413	0.0918425	2.41319e-31	-0.127345	0.0702208	0.0697557
OSCAR	Heart failure	rs191684467	19	54051910	A	G	-0.267137	0.041308	4.99985e-11	0.040877	0.055435	0.460888
OSCAR	Heart failure	rs192773921	19	54090510	T	C	-1.3061	0.0555683	1.83832e-122	0.366071	0.174581	0.0360064
OSCAR	Heart failure	rs1985850	19	53948882	T	C	-0.0425006	0.00826194	1.34372e-07	-0.0202553	0.00977352	0.0382217
OSCAR	Heart failure	rs2433724	19	54042277	C	T	-0.339253	0.00762672	<3.00E-308	-0.00533298	0.00952071	0.57538
OSCAR	Heart failure	rs254253	19	54091525	A	G	-1.01473	0.0236102	<3.00E-308	-0.00681985	0.0380793	0.857863
OSCAR	Heart failure	rs254272	19	54126322	C	T	-0.109338	0.00944673	2.78559e-31	0.00501317	0.0111912	0.654186
OSCAR	Heart failure	rs254277	19	54121164	G	A	0.552093	0.0327337	3.98855e-64	0.00816303	0.021015	0.697692
OSCAR	Heart failure	rs255774	19	54219486	G	A	0.0473411	0.0075944	2.27794e-10	-0.00338509	0.00957733	0.723752
OSCAR	Heart failure	rs28513	19	54195523	A	C	0.0498799	0.00746513	1.18078e-11	0.00607785	0.00981607	0.535803
OSCAR	Heart failure	rs287131	19	54036496	G	A	-0.234679	0.00983881	4.78372e-126	-0.00298223	0.0117483	0.799616
OSCAR	Heart failure	rs28728371	19	53969601	C	A	0.0773525	0.0080898	5.79011e-22	0.00333744	0.0107923	0.757138
OSCAR	Heart failure	rs307933	19	53918307	A	G	0.263237	0.040784	5.43176e-11	-0.100235	0.106973	0.348754
OSCAR	Heart failure	rs307943	19	53901222	G	T	-0.0568426	0.0101277	9.96618e-09	-0.028164	0.012476	0.02398
OSCAR	Heart failure	rs3170255	19	54160307	T	C	-0.491332	0.0307747	1.11212e-57	0.0431727	0.0449385	0.3367
OSCAR	Heart failure	rs35387445	19	53946402	T	C	0.121908	0.0239067	1.70435e-07	0.00804414	0.0237734	0.735086
OSCAR	Heart failure	rs35661899	19	54152099	G	T	-0.142097	0.0258161	1.85423e-08	0.0716609	0.0302169	0.0177137
OSCAR	Heart failure	rs36653	19	54164753	C	T	0.173445	0.0083146	6.14569e-97	-0.021659	0.0109154	0.047227
OSCAR	Heart failure	rs376423546	19	53995483	T	C	-0.456921	0.094061	5.93758e-07	0.0672786	0.27996	0.810086
OSCAR	Heart failure	rs3848615	19	54257144	G	C	-0.0511623	0.00948241	3.41674e-08	-0.00370012	0.0133384	0.781469
OSCAR	Heart failure	rs3901593	19	54007687	G	A	-0.329511	0.0184238	7.70762e-72	0.0116325	0.0391905	0.766604
OSCAR	Heart failure	rs39714	19	54189831	G	C	0.086997	0.00961617	7.35093e-20	-0.000549719	0.0121721	0.963978
OSCAR	Heart failure	rs40168	19	54137672	A	G	0.229429	0.00905971	8.66958e-142	-0.0223253	0.011293	0.0480507
OSCAR	Heart failure	rs424612	19	54018323	C	T	-0.133719	0.00800625	6.35565e-63	-0.00881811	0.0097203	0.364309
OSCAR	Heart failure	rs457146	19	54013719	T	C	-0.0533032	0.00806127	1.8925e-11	-0.00084822	0.0106886	0.936748
OSCAR	Heart failure	rs4806494	19	54065005	A	G	0.429603	0.00764511	<3.00E-308	-0.0110168	0.00969526	0.255829
OSCAR	Heart failure	rs4806692	19	54041590	T	C	-0.21729	0.00914356	3.91205e-125	-0.0356441	0.013012	0.00615659
OSCAR	Heart failure	rs4806694	19	54043914	A	G	-0.293912	0.00848715	4.43173e-263	0.0120745	0.0105039	0.250341
OSCAR	Heart failure	rs4806708	19	54099839	C	G	-0.340243	0.00939724	2.38836e-287	-0.00130147	0.0107131	0.903308
OSCAR	Heart failure	rs4806718	19	54154140	T	C	-0.122856	0.00794064	2.68906e-54	0.00984916	0.00998775	0.324072
OSCAR	Heart failure	rs551814857	19	54036506	T	C	-0.404804	0.0724115	1.13321e-08	0.0636527	0.0513658	0.21527
OSCAR	Heart failure	rs564669555	19	54164731	T	C	-0.349776	0.0616873	7.13379e-09	0.138799	0.13539	0.305279
OSCAR	Heart failure	rs570359364	19	53994358	C	T	-0.483591	0.0591817	1.52551e-16	0.0959513	0.205335	0.640292
OSCAR	Heart failure	rs575029808	19	54026694	T	C	0.466861	0.087025	4.05471e-08	0.0548582	0.0532582	0.30299
OSCAR	Heart failure	rs578214180	19	54029259	A	G	0.345476	0.0596368	3.457e-09	0.00329931	0.0819326	0.967879
OSCAR	Heart failure	rs587734206	19	54097880	C	T	-0.375164	0.0636359	1.868e-09	-0.0282254	0.0889325	0.750955
OSCAR	Heart failure	rs587746578	19	54139089	C	G	0.748525	0.157566	1.01433e-06	-0.0164891	0.0483261	0.732949
OSCAR	Heart failure	rs587752317	19	54150059	G	C	0.472502	0.0909845	1.03347e-07	0.0125952	0.0565561	0.823767
OSCAR	Heart failure	rs61002408	19	54238817	G	A	-0.107675	0.0127294	1.35112e-17	-0.0043385	0.0178205	0.807653
OSCAR	Heart failure	rs61567093	19	54230513	C	T	0.0738594	0.01099	9.04886e-12	-0.026717	0.0135471	0.0485915
OSCAR	Heart failure	rs62143396	19	54120190	A	G	0.461786	0.0348557	2.30133e-40	0.0630803	0.0523663	0.228358
OSCAR	Heart failure	rs62144171	19	54132915	G	A	-0.162008	0.0113109	7.83965e-47	0.0156334	0.0148026	0.290912
OSCAR	Heart failure	rs62145121	19	54030848	A	G	0.278834	0.0201456	7.21556e-44	0.027528	0.02519	0.274476
OSCAR	Heart failure	rs662133	19	54097835	G	A	-0.287077	0.010819	1.93759e-155	0.0013821	0.0148815	0.926004
OSCAR	Heart failure	rs684459	19	54030550	C	T	0.171497	0.00835046	4.98488e-94	0.0156712	0.0105725	0.138268
OSCAR	Heart failure	rs686229	19	54176076	T	C	-0.0534499	0.00903283	1.63642e-09	0.00805112	0.0104418	0.440681
OSCAR	Heart failure	rs7251126	19	54070428	A	T	0.741153	0.125815	1.92147e-09	0.0211913	0.0433961	0.625321
OSCAR	Heart failure	rs73062686	19	54170745	A	G	0.141156	0.0118287	3.96587e-33	0.0200326	0.0164222	0.222522
OSCAR	Heart failure	rs73937655	19	54034017	T	C	-0.469726	0.0298145	3.17541e-56	-0.0548833	0.0259501	0.0344334
OSCAR	Heart failure	rs74681204	19	54151936	T	C	-0.392196	0.0413196	1.13576e-21	0.154818	0.0984044	0.115653
OSCAR	Heart failure	rs75110244	19	54178496	A	G	0.222788	0.0218797	1.18806e-24	0.077355	0.0386691	0.0454538
OSCAR	Heart failure	rs75301446	19	53927510	G	A	-0.0845611	0.0157768	4.16482e-08	0.0386349	0.0214729	0.0719797
OSCAR	Heart failure	rs76420255	19	53977322	G	A	0.173189	0.0209325	6.49382e-17	0.0878353	0.0304795	0.0039543
OSCAR	Heart failure	rs77090474	19	54058307	C	T	-0.113017	0.0223018	2.01413e-07	-0.0154823	0.0219107	0.47981
OSCAR	Heart failure	rs77407663	19	54046961	T	C	-0.61758	0.0159661	<3.00E-308	-0.0140833	0.0167775	0.401238
OSCAR	Heart failure	rs78276164	19	54130712	T	A	-0.28071	0.0102448	1.36218e-165	-0.0259129	0.0145706	0.0753321
OSCAR	Heart failure	rs79085660	19	54062181	A	G	-0.142805	0.0278767	1.50566e-07	-0.00456106	0.028246	0.871718
OSCAR	Heart failure	rs79135916	19	54012326	T	C	0.169247	0.0191968	5.90902e-19	0.00118985	0.0398595	0.976186
OSCAR	Heart failure	rs79332591	19	54158671	G	T	-0.391438	0.0217847	1.71998e-72	-0.0214292	0.0170736	0.209442
OSCAR	Heart failure	rs8106130	19	54095339	G	T	-0.583172	0.0190544	5.14957e-206	0.00693265	0.0232399	0.765468
OSM	Coronary artery disease	rs4823082	22	30204116	C	G	-0.188281	0.0247745	1.48306e-14	-0.000726288	0.0222266	0.973933
OSM	Heart failure	rs4823082	22	30204116	C	G	-0.188281	0.0247745	1.48306e-14	0.0191331	0.0260436	0.462549
OSMR	Heart failure	rs10512690	5	38656239	A	T	0.077458	0.00731277	1.62021e-26	-0.00598414	0.009633	0.53446
OSMR	Heart failure	rs111260147	5	38805462	T	C	0.278773	0.0486244	4.92791e-09	-0.0664632	0.0904822	0.462617
OSMR	Heart failure	rs113727379	5	38885545	T	C	-0.54353	0.0227632	2.61907e-126	0.0335236	0.021436	0.117843
OSMR	Heart failure	rs114152716	5	38806779	A	G	0.22129	0.0353524	1.93049e-10	-0.00126269	0.0267792	0.962392
OSMR	Heart failure	rs114227825	5	38827160	C	G	0.175702	0.0215288	1.65782e-16	0.0144076	0.0315332	0.647742
OSMR	Heart failure	rs114229950	5	38853030	T	C	0.224671	0.0322767	1.69197e-12	-0.0590868	0.07796	0.448504
OSMR	Heart failure	rs116828405	5	39131273	G	A	0.186293	0.0183139	1.31914e-24	0.014656	0.0173073	0.397103
OSMR	Heart failure	rs11749831	5	38804113	T	C	0.048933	0.00771875	1.15258e-10	0.0212781	0.0101344	0.0357643
OSMR	Heart failure	rs1239262	5	38984819	G	T	0.234516	0.0249615	2.85794e-21	0.0199081	0.0374536	0.595044
OSMR	Heart failure	rs1239269	5	39015251	T	G	-0.284201	0.00921037	2.28204e-209	0.0112183	0.012543	0.371115
OSMR	Heart failure	rs1239346	5	38861412	G	A	-0.284522	0.00737683	<3.00E-308	-0.00807752	0.00954487	0.397404
OSMR	Heart failure	rs138649801	5	38812280	G	A	-0.75172	0.0374535	6.64854e-90	0.108831	0.0632135	0.0851354
OSMR	Heart failure	rs139829527	5	38875065	A	G	0.377168	0.0474297	9.16524e-16	0.0454605	0.0806315	0.572886
OSMR	Heart failure	rs140217466	5	38720753	C	A	0.248227	0.0259792	6.18898e-22	0.00384223	0.0361477	0.91535
OSMR	Heart failure	rs140882687	5	38656746	A	G	0.654302	0.114871	6.13355e-09	0.0237938	0.0912088	0.794191
OSMR	Heart failure	rs141289810	5	39132901	A	C	-0.749079	0.0434221	5.48943e-67	-0.0336549	0.0525696	0.522044
OSMR	Heart failure	rs141370127	5	38788332	A	G	-0.348602	0.0504401	2.40273e-12	0.000926373	0.0542653	0.98638
OSMR	Heart failure	rs141968603	5	38943054	C	T	-0.347392	0.0347048	6.89374e-24	-0.0175136	0.0498328	0.725252
OSMR	Heart failure	rs142743780	5	39125718	A	G	0.284351	0.036414	2.8859e-15	0.0136368	0.0717679	0.849299
OSMR	Heart failure	rs143635497	5	38779131	A	G	-0.651495	0.0379734	2.80445e-66	0.112805	0.0639802	0.0778807
OSMR	Heart failure	rs143638858	5	38911509	T	C	-0.974562	0.0488359	6.66653e-89	0.0124253	0.0407663	0.760524
OSMR	Heart failure	rs143714050	5	39070027	T	A	0.454938	0.056941	6.76676e-16	-0.0223917	0.123288	0.85588
OSMR	Heart failure	rs145442147	5	38658902	T	C	-0.188852	0.0352239	4.1273e-08	-0.00950317	0.0336646	0.777721
OSMR	Heart failure	rs146119251	5	39047251	C	G	0.412491	0.0668371	3.38039e-10	0.0611219	0.110609	0.58054
OSMR	Heart failure	rs147365442	5	39082790	G	A	-0.190069	0.0326939	3.05731e-09	0.0411079	0.0430621	0.339769
OSMR	Heart failure	rs148204602	5	38976931	A	G	0.399562	0.056813	1.01119e-12	-0.00763064	0.0665906	0.90877
OSMR	Heart failure	rs148598534	5	38678868	A	C	-0.130175	0.0266537	5.19941e-07	0.107125	0.0809693	0.185825
OSMR	Heart failure	rs149642899	5	38958763	G	A	0.285859	0.0449228	9.87072e-11	-0.0128403	0.0549713	0.81531
OSMR	Heart failure	rs150115767	5	39007399	T	A	-0.33052	0.0491411	8.72323e-12	0.320858	0.149351	0.0316862
OSMR	Heart failure	rs150408735	5	38873220	T	C	0.451907	0.0452496	8.68951e-24	0.0982338	0.0684927	0.151509
OSMR	Heart failure	rs16867574	5	38708452	T	C	0.0500818	0.00811713	3.41687e-10	-0.0103733	0.0103747	0.317378
OSMR	Heart failure	rs16867672	5	38729133	T	G	-0.058456	0.0113505	1.30187e-07	-0.000205255	0.0178663	0.990834
OSMR	Heart failure	rs17366147	5	39118311	G	C	-0.171744	0.00876148	7.40877e-86	-0.00027067	0.0117605	0.981638
OSMR	Heart failure	rs181730774	5	38736136	C	A	-0.389089	0.0699428	1.32618e-08	-0.136761	0.134376	0.308798
OSMR	Heart failure	rs182342834	5	38764899	A	G	-0.22231	0.0347656	8.0516e-11	-0.0254765	0.204099	0.900663
OSMR	Heart failure	rs183210464	5	38768931	C	T	0.19817	0.0395658	2.74111e-07	0.0704436	0.099904	0.48074
OSMR	Heart failure	rs184356475	5	38747966	A	G	-0.467188	0.0746203	1.91418e-10	-0.243806	0.191508	0.202989
OSMR	Heart failure	rs185867354	5	39084209	G	A	-0.283787	0.0492266	4.08503e-09	0.0207295	0.0261435	0.427829
OSMR	Heart failure	rs186170271	5	39038021	A	G	-0.325332	0.0428453	1.56076e-14	0.181906	0.122493	0.137535
OSMR	Heart failure	rs186364906	5	38966393	G	A	-1.02633	0.115502	3.17255e-19	-0.0434837	0.147546	0.768212
OSMR	Heart failure	rs186465159	5	38810654	T	C	0.587303	0.0475773	2.61808e-35	-0.0398652	0.0939533	0.671341
OSMR	Heart failure	rs187258674	5	39108274	G	A	-0.61216	0.0657128	6.05818e-21	0.0643785	0.425722	0.879801
OSMR	Heart failure	rs187304861	5	38774744	A	G	0.281133	0.0551169	1.69229e-07	0.103404	0.253597	0.683457
OSMR	Heart failure	rs188021818	5	38813657	T	G	-0.282796	0.0274781	3.84093e-25	-0.0656954	0.106685	0.538036
OSMR	Heart failure	rs189617522	5	39040202	A	C	-0.229545	0.0164306	1.17851e-44	0.00207163	0.0314991	0.947563
OSMR	Heart failure	rs189694195	5	38920504	A	G	0.484986	0.0785962	3.40149e-10	0.0443373	0.225743	0.844293
OSMR	Heart failure	rs192750753	5	38824375	T	C	-1.00917	0.0565055	1.2152e-71	-0.0469298	0.203488	0.817604
OSMR	Heart failure	rs200138823	5	38823305	T	C	0.348123	0.0497523	1.30635e-12	0.0758131	0.0959175	0.429295
OSMR	Heart failure	rs34912723	5	38878156	T	C	0.236364	0.0265477	2.70881e-19	0.0892006	0.0326037	0.00622085
OSMR	Heart failure	rs410653	5	39115165	A	G	0.0899004	0.0084735	1.34457e-26	0.000957614	0.0100099	0.923785
OSMR	Heart failure	rs41271099	5	38955542	A	G	-0.342673	0.048816	1.11184e-12	-0.124456	0.122249	0.308653
OSMR	Heart failure	rs41271115	5	39003658	C	T	0.252689	0.0461825	2.23082e-08	0.0320359	0.146101	0.826438
OSMR	Heart failure	rs4283817	5	38722632	C	T	-0.143521	0.00958522	5.49875e-51	-0.00467095	0.0118542	0.693557
OSMR	Heart failure	rs4293945	5	38736040	T	A	0.0861146	0.00743184	2.39116e-31	0.000910282	0.0095641	0.924174
OSMR	Heart failure	rs45601539	5	38941176	A	G	0.219193	0.0328909	1.33015e-11	-0.0213341	0.0276924	0.441066
OSMR	Heart failure	rs527845601	5	39032035	G	A	-0.955641	0.13534	8.26312e-13	-0.177921	0.150154	0.236049
OSMR	Heart failure	rs532142986	5	38862644	A	G	-0.604173	0.027054	9.01003e-111	-0.0297385	0.0477987	0.533835
OSMR	Heart failure	rs533654	5	38877864	A	G	0.29982	0.00763331	<3.00E-308	-0.0139044	0.00960926	0.147904
OSMR	Heart failure	rs546527888	5	39056449	T	C	-0.301478	0.0534286	8.37344e-09	-0.0446171	0.0994255	0.653613
OSMR	Heart failure	rs556416726	5	39059124	A	G	-0.716968	0.0743301	2.56229e-22	0.103268	0.0765181	0.177147
OSMR	Heart failure	rs55845205	5	38803929	T	C	-0.820737	0.0188699	<3.00E-308	0.00265135	0.0285187	0.925928
OSMR	Heart failure	rs56784944	5	38758167	G	T	-0.145547	0.014614	1.14696e-23	-0.00853717	0.0179419	0.634201
OSMR	Heart failure	rs575103884	5	38823259	A	G	-0.213077	0.0373361	5.74935e-09	0.0040148	0.0780304	0.958966
OSMR	Heart failure	rs575119646	5	38848923	T	G	-0.977104	0.0775369	1.03199e-36	-0.0949363	0.155736	0.542129
OSMR	Heart failure	rs62352243	5	38652896	G	A	-0.206572	0.0310087	1.35299e-11	-0.0272547	0.0705078	0.69909
OSMR	Heart failure	rs62353358	5	38810690	T	C	-0.370541	0.00866301	<3.00E-308	-0.0136146	0.0127037	0.283851
OSMR	Heart failure	rs62354704	5	38856068	T	C	-0.342872	0.0415068	7.24574e-17	0.189115	0.201317	0.347531
OSMR	Heart failure	rs62358673	5	39090025	A	G	-0.912922	0.0486269	6.16095e-79	0.0364822	0.0896113	0.683923
OSMR	Heart failure	rs62358705	5	39143500	G	A	0.147789	0.0124381	7.34416e-33	0.00258501	0.0179748	0.885648
OSMR	Heart failure	rs664176	5	38885916	T	A	0.130926	0.00761029	1.24311e-66	0.000221077	0.009992	0.982348
OSMR	Heart failure	rs6883199	5	38723320	G	A	-0.0838319	0.0104678	5.80344e-16	-0.0187726	0.0115711	0.104726
OSMR	Heart failure	rs6888067	5	38802046	T	C	0.112952	0.0112726	6.22209e-24	-0.0211361	0.0116579	0.0698265
OSMR	Heart failure	rs72732720	5	38890469	T	A	0.338571	0.0258167	1.36132e-39	-0.015146	0.0437637	0.729278
OSMR	Heart failure	rs72732745	5	38979844	C	T	0.564173	0.0437797	2.67646e-38	-0.0830126	0.0685685	0.226028
OSMR	Heart failure	rs72732754	5	38999893	T	A	0.0705207	0.00815379	2.60163e-18	0.00363255	0.0105594	0.730839
OSMR	Heart failure	rs72744255	5	38666853	G	A	-0.0578804	0.0126007	2.18012e-06	-0.0188138	0.0192544	0.328511
OSMR	Heart failure	rs73749562	5	38791543	A	G	-0.651954	0.0482571	6.82496e-42	0.0145891	0.0661205	0.82537
OSMR	Heart failure	rs74924445	5	38881534	C	A	0.55772	0.0194788	1.33711e-180	-0.0620471	0.0299173	0.0380838
OSMR	Heart failure	rs75174127	5	39112565	A	G	0.231576	0.0235921	4.81222e-23	0.0415743	0.0275558	0.131368
OSMR	Heart failure	rs76826293	5	38973235	G	T	0.227072	0.0260869	1.59566e-18	-0.0288532	0.0212649	0.174831
OSMR	Heart failure	rs7703002	5	39045240	C	A	-0.157142	0.0124991	1.50002e-36	0.00178307	0.0202048	0.929678
OSMR	Heart failure	rs7724914	5	38797194	A	T	-0.0631327	0.00780841	3.10265e-16	0.00428421	0.0101162	0.67193
OSMR	Heart failure	rs77558233	5	38681262	A	G	0.144656	0.0158485	3.50738e-20	-0.00562955	0.0185584	0.761628
OSMR	Heart failure	rs78380242	5	38759428	T	C	0.190136	0.0203353	4.38046e-21	0.0546944	0.0393673	0.16473
OSMR	Heart failure	rs79070999	5	38919750	G	T	-0.612263	0.0507338	7.77985e-34	-0.109385	0.0564765	0.0527667
OSMR	Heart failure	rs79511262	5	38884333	G	A	0.108257	0.0198391	2.42465e-08	-0.0554739	0.0275902	0.0443639
OSMR	Atrial fibrillation	rs10512690	5	38656239	A	T	0.077458	0.00731277	1.62021e-26	-0.00277683	0.00992159	0.779572
OSMR	Atrial fibrillation	rs111260147	5	38805462	T	C	0.278773	0.0486244	4.92791e-09	0.0692899	0.0938068	0.460122
OSMR	Atrial fibrillation	rs113727379	5	38885545	T	C	-0.54353	0.0227632	2.61907e-126	0.0127142	0.0220957	0.56501
OSMR	Atrial fibrillation	rs114152716	5	38806779	A	G	0.22129	0.0353524	1.93049e-10	0.0129872	0.0275578	0.637447
OSMR	Atrial fibrillation	rs114227825	5	38827160	C	G	0.175702	0.0215288	1.65782e-16	0.0457158	0.032312	0.15712
OSMR	Atrial fibrillation	rs114229950	5	38853030	T	C	0.224671	0.0322767	1.69197e-12	-0.0399981	0.0803374	0.618572
OSMR	Atrial fibrillation	rs116828405	5	39131273	G	A	0.186293	0.0183139	1.31914e-24	-0.0138587	0.017802	0.43628
OSMR	Atrial fibrillation	rs11749831	5	38804113	T	C	0.048933	0.00771875	1.15258e-10	0.0207762	0.0104236	0.0462402
OSMR	Atrial fibrillation	rs1239262	5	38984819	G	T	0.234516	0.0249615	2.85794e-21	-0.0224471	0.0387807	0.56271
OSMR	Atrial fibrillation	rs1239269	5	39015251	T	G	-0.284201	0.00921037	2.28204e-209	0.00605078	0.0129093	0.639272
OSMR	Atrial fibrillation	rs1239346	5	38861412	G	A	-0.284522	0.00737683	<3.00E-308	0.00771811	0.00983467	0.43258
OSMR	Atrial fibrillation	rs138649801	5	38812280	G	A	-0.75172	0.0374535	6.64854e-90	0.0738465	0.0667505	0.268594
OSMR	Atrial fibrillation	rs139829527	5	38875065	A	G	0.377168	0.0474297	9.16524e-16	-0.0115535	0.0809806	0.886551
OSMR	Atrial fibrillation	rs140217466	5	38720753	C	A	0.248227	0.0259792	6.18898e-22	-0.0140896	0.0371016	0.704125
OSMR	Atrial fibrillation	rs140882687	5	38656746	A	G	0.654302	0.114871	6.13355e-09	-0.0722056	0.0941613	0.443184
OSMR	Atrial fibrillation	rs141289810	5	39132901	A	C	-0.749079	0.0434221	5.48943e-67	0.0637286	0.0547895	0.244767
OSMR	Atrial fibrillation	rs141370127	5	38788332	A	G	-0.348602	0.0504401	2.40273e-12	-0.116897	0.0556872	0.0358022
OSMR	Atrial fibrillation	rs141968603	5	38943054	C	T	-0.347392	0.0347048	6.89374e-24	-0.038917	0.0510714	0.446054
OSMR	Atrial fibrillation	rs142743780	5	39125718	A	G	0.284351	0.036414	2.8859e-15	0.107182	0.0751205	0.153637
OSMR	Atrial fibrillation	rs143635497	5	38779131	A	G	-0.651495	0.0379734	2.80445e-66	0.056174	0.0673812	0.404464
OSMR	Atrial fibrillation	rs143638858	5	38911509	T	C	-0.974562	0.0488359	6.66653e-89	-0.018443	0.0421588	0.661774
OSMR	Atrial fibrillation	rs143714050	5	39070027	T	A	0.454938	0.056941	6.76676e-16	-0.106051	0.125607	0.398494
OSMR	Atrial fibrillation	rs145442147	5	38658902	T	C	-0.188852	0.0352239	4.1273e-08	0.0372335	0.0344569	0.279883
OSMR	Atrial fibrillation	rs146119251	5	39047251	C	G	0.412491	0.0668371	3.38039e-10	0.00324804	0.11084	0.976622
OSMR	Atrial fibrillation	rs147365442	5	39082790	G	A	-0.190069	0.0326939	3.05731e-09	0.0610133	0.0445493	0.170822
OSMR	Atrial fibrillation	rs148204602	5	38976931	A	G	0.399562	0.056813	1.01119e-12	-0.00691926	0.068981	0.920101
OSMR	Atrial fibrillation	rs148598534	5	38678868	A	C	-0.130175	0.0266537	5.19941e-07	-0.0206232	0.0815852	0.800437
OSMR	Atrial fibrillation	rs149642899	5	38958763	G	A	0.285859	0.0449228	9.87072e-11	-0.0370058	0.0572437	0.517981
OSMR	Atrial fibrillation	rs150115767	5	39007399	T	A	-0.33052	0.0491411	8.72323e-12	-0.189877	0.153993	0.217566
OSMR	Atrial fibrillation	rs150408735	5	38873220	T	C	0.451907	0.0452496	8.68951e-24	-0.00205812	0.067942	0.975834
OSMR	Atrial fibrillation	rs16867574	5	38708452	T	C	0.0500818	0.00811713	3.41687e-10	-0.0117139	0.0106951	0.273401
OSMR	Atrial fibrillation	rs16867672	5	38729133	T	G	-0.058456	0.0113505	1.30187e-07	0.0497794	0.0184116	0.00685725
OSMR	Atrial fibrillation	rs17366147	5	39118311	G	C	-0.171744	0.00876148	7.40877e-86	0.00973006	0.0121342	0.422627
OSMR	Atrial fibrillation	rs181730774	5	38736136	C	A	-0.389089	0.0699428	1.32618e-08	0.124524	0.137655	0.365672
OSMR	Atrial fibrillation	rs182342834	5	38764899	A	G	-0.22231	0.0347656	8.0516e-11	-0.213945	0.203702	0.293586
OSMR	Atrial fibrillation	rs183210464	5	38768931	C	T	0.19817	0.0395658	2.74111e-07	0.0594437	0.09992	0.551902
OSMR	Atrial fibrillation	rs184356475	5	38747966	A	G	-0.467188	0.0746203	1.91418e-10	0.105507	0.192241	0.583124
OSMR	Atrial fibrillation	rs185867354	5	39084209	G	A	-0.283787	0.0492266	4.08503e-09	0.0240204	0.0270668	0.374837
OSMR	Atrial fibrillation	rs186170271	5	39038021	A	G	-0.325332	0.0428453	1.56076e-14	0.134572	0.126067	0.28576
OSMR	Atrial fibrillation	rs186364906	5	38966393	G	A	-1.02633	0.115502	3.17255e-19	0.152452	0.151219	0.313381
OSMR	Atrial fibrillation	rs186465159	5	38810654	T	C	0.587303	0.0475773	2.61808e-35	0.0571325	0.099918	0.567462
OSMR	Atrial fibrillation	rs187258674	5	39108274	G	A	-0.61216	0.0657128	6.05818e-21	-0.204727	0.394098	0.603425
OSMR	Atrial fibrillation	rs187304861	5	38774744	A	G	0.281133	0.0551169	1.69229e-07	-0.179075	0.252133	0.477555
OSMR	Atrial fibrillation	rs188021818	5	38813657	T	G	-0.282796	0.0274781	3.84093e-25	0.0851993	0.109873	0.438082
OSMR	Atrial fibrillation	rs189617522	5	39040202	A	C	-0.229545	0.0164306	1.17851e-44	0.00152684	0.0324751	0.962501
OSMR	Atrial fibrillation	rs189694195	5	38920504	A	G	0.484986	0.0785962	3.40149e-10	0.20808	0.242352	0.39057
OSMR	Atrial fibrillation	rs192750753	5	38824375	T	C	-1.00917	0.0565055	1.2152e-71	-0.045059	0.209829	0.829969
OSMR	Atrial fibrillation	rs200138823	5	38823305	T	C	0.348123	0.0497523	1.30635e-12	0.245711	0.0995856	0.0136123
OSMR	Atrial fibrillation	rs34912723	5	38878156	T	C	0.236364	0.0265477	2.70881e-19	0.0109412	0.0341552	0.748712
OSMR	Atrial fibrillation	rs410653	5	39115165	A	G	0.0899004	0.0084735	1.34457e-26	-0.00474065	0.0103193	0.64595
OSMR	Atrial fibrillation	rs41271099	5	38955542	A	G	-0.342673	0.048816	1.11184e-12	0.0736186	0.127335	0.563163
OSMR	Atrial fibrillation	rs41271115	5	39003658	C	T	0.252689	0.0461825	2.23082e-08	-0.0386794	0.152418	0.799672
OSMR	Atrial fibrillation	rs4283817	5	38722632	C	T	-0.143521	0.00958522	5.49875e-51	0.00397311	0.012241	0.745504
OSMR	Atrial fibrillation	rs4293945	5	38736040	T	A	0.0861146	0.00743184	2.39116e-31	-0.0225068	0.00988606	0.0228087
OSMR	Atrial fibrillation	rs45601539	5	38941176	A	G	0.219193	0.0328909	1.33015e-11	0.0344232	0.0284413	0.226154
OSMR	Atrial fibrillation	rs527845601	5	39032035	G	A	-0.955641	0.13534	8.26312e-13	0.138359	0.150601	0.358246
OSMR	Atrial fibrillation	rs532142986	5	38862644	A	G	-0.604173	0.027054	9.01003e-111	0.0250447	0.0492717	0.611245
OSMR	Atrial fibrillation	rs533654	5	38877864	A	G	0.29982	0.00763331	<3.00E-308	-0.0161838	0.00989865	0.10206
OSMR	Atrial fibrillation	rs546527888	5	39056449	T	C	-0.301478	0.0534286	8.37344e-09	-0.0873375	0.098812	0.376764
OSMR	Atrial fibrillation	rs556416726	5	39059124	A	G	-0.716968	0.0743301	2.56229e-22	0.0810891	0.0806848	0.314892
OSMR	Atrial fibrillation	rs55845205	5	38803929	T	C	-0.820737	0.0188699	<3.00E-308	0.0663737	0.0294878	0.0243927
OSMR	Atrial fibrillation	rs56784944	5	38758167	G	T	-0.145547	0.014614	1.14696e-23	-0.0294779	0.0183873	0.108898
OSMR	Atrial fibrillation	rs575103884	5	38823259	A	G	-0.213077	0.0373361	5.74935e-09	0.0722516	0.0814011	0.374755
OSMR	Atrial fibrillation	rs575119646	5	38848923	T	G	-0.977104	0.0775369	1.03199e-36	0.127209	0.162608	0.434035
OSMR	Atrial fibrillation	rs62352243	5	38652896	G	A	-0.206572	0.0310087	1.35299e-11	-0.136445	0.0731768	0.0622372
OSMR	Atrial fibrillation	rs62353358	5	38810690	T	C	-0.370541	0.00866301	<3.00E-308	-0.0138896	0.0130846	0.288452
OSMR	Atrial fibrillation	rs62354704	5	38856068	T	C	-0.342872	0.0415068	7.24574e-17	0.057985	0.219713	0.791848
OSMR	Atrial fibrillation	rs62358673	5	39090025	A	G	-0.912922	0.0486269	6.16095e-79	0.165479	0.0925714	0.0738431
OSMR	Atrial fibrillation	rs62358705	5	39143500	G	A	0.147789	0.0124381	7.34416e-33	-0.0109205	0.0184239	0.553359
OSMR	Atrial fibrillation	rs664176	5	38885916	T	A	0.130926	0.00761029	1.24311e-66	0.0088329	0.0103046	0.391345
OSMR	Atrial fibrillation	rs6883199	5	38723320	G	A	-0.0838319	0.0104678	5.80344e-16	-0.00615358	0.0118998	0.605075
OSMR	Atrial fibrillation	rs6888067	5	38802046	T	C	0.112952	0.0112726	6.22209e-24	0.00355706	0.0119934	0.766784
OSMR	Atrial fibrillation	rs72732720	5	38890469	T	A	0.338571	0.0258167	1.36132e-39	0.000963835	0.044844	0.982852
OSMR	Atrial fibrillation	rs72732745	5	38979844	C	T	0.564173	0.0437797	2.67646e-38	0.0403399	0.0698389	0.563525
OSMR	Atrial fibrillation	rs72732754	5	38999893	T	A	0.0705207	0.00815379	2.60163e-18	-0.0105225	0.0108625	0.332695
OSMR	Atrial fibrillation	rs72744255	5	38666853	G	A	-0.0578804	0.0126007	2.18012e-06	-0.0221083	0.0198278	0.264842
OSMR	Atrial fibrillation	rs73749562	5	38791543	A	G	-0.651954	0.0482571	6.82496e-42	0.120315	0.0664517	0.0702102
OSMR	Atrial fibrillation	rs74924445	5	38881534	C	A	0.55772	0.0194788	1.33711e-180	-0.0812015	0.0312308	0.00932116
OSMR	Atrial fibrillation	rs75174127	5	39112565	A	G	0.231576	0.0235921	4.81222e-23	0.0346735	0.0284354	0.222701
OSMR	Atrial fibrillation	rs76826293	5	38973235	G	T	0.227072	0.0260869	1.59566e-18	-0.00129829	0.0218795	0.952683
OSMR	Atrial fibrillation	rs7703002	5	39045240	C	A	-0.157142	0.0124991	1.50002e-36	0.0203147	0.0207825	0.328326
OSMR	Atrial fibrillation	rs7724914	5	38797194	A	T	-0.0631327	0.00780841	3.10265e-16	-0.0166867	0.0104299	0.109623
OSMR	Atrial fibrillation	rs77558233	5	38681262	A	G	0.144656	0.0158485	3.50738e-20	-0.0168107	0.019215	0.38164
OSMR	Atrial fibrillation	rs78380242	5	38759428	T	C	0.190136	0.0203353	4.38046e-21	0.0615644	0.040129	0.124989
OSMR	Atrial fibrillation	rs79070999	5	38919750	G	T	-0.612263	0.0507338	7.77985e-34	-0.00705283	0.0578363	0.902943
OSMR	Atrial fibrillation	rs79511262	5	38884333	G	A	0.108257	0.0198391	2.42465e-08	-0.0218505	0.0281646	0.437859
P4HB	Coronary artery disease	rs113708033	17	81878054	T	G	0.0869644	0.00962074	7.88658e-20	0.00940877	0.011258	0.403301
P4HB	Coronary artery disease	rs146283836	17	81967494	T	C	0.220322	0.0439682	2.70824e-07	-0.0909344	0.146228	0.534029
PDCD1	Heart failure	rs111864805	2	241926861	T	C	-0.42032	0.0596547	9.21449e-13	0.0113146	0.0831386	0.891748
PDCD1	Heart failure	rs111884257	2	242037349	T	C	0.122629	0.0143676	7.0013e-18	-0.0205616	0.0193787	0.288672
PDCD1	Heart failure	rs113223219	2	241901042	C	T	-0.375695	0.0778222	6.90917e-07	-0.125143	0.19244	0.5155
PDCD1	Heart failure	rs113499533	2	241752659	C	T	-0.0857475	0.0170596	2.49953e-07	0.0342021	0.0172085	0.0468651
PDCD1	Heart failure	rs113968215	2	241722285	A	G	-0.257443	0.0453409	6.81625e-09	-0.0680844	0.0436156	0.118522
PDCD1	Heart failure	rs12623542	2	241978628	G	T	-0.154157	0.00728486	1.0861e-99	0.0103865	0.0100423	0.301005
PDCD1	Heart failure	rs13415837	2	241810383	C	G	0.0921808	0.0102476	1.17735e-19	-0.00280311	0.0126849	0.825108
PDCD1	Heart failure	rs138309256	2	241838180	A	T	-0.247991	0.0297412	3.76836e-17	0.0425631	0.0718776	0.553743
PDCD1	Heart failure	rs142386958	2	241763954	A	G	0.231344	0.0349364	1.77352e-11	-0.016235	0.0262918	0.536909
PDCD1	Heart failure	rs142751561	2	241870723	T	C	-0.337167	0.030807	3.53058e-28	0.0428309	0.0370432	0.247582
PDCD1	Heart failure	rs142878050	2	241756472	G	A	-0.138367	0.0219922	1.57065e-10	-0.0178655	0.0173835	0.304079
PDCD1	Heart failure	rs144553003	2	241890126	T	C	-0.422584	0.0679932	2.56473e-10	1.21048	0.515095	0.0187724
PDCD1	Heart failure	rs144799652	2	242047820	T	G	-0.292116	0.0274274	8.66993e-27	0.0320484	0.0339966	0.345838
PDCD1	Heart failure	rs147835654	2	241914900	A	G	0.149093	0.028871	1.20793e-07	0.0125301	0.0296885	0.672988
PDCD1	Heart failure	rs148541768	2	241745458	T	C	0.161833	0.0212519	1.31856e-14	-0.0255416	0.0418913	0.542052
PDCD1	Heart failure	rs184264287	2	241793021	A	C	-0.328079	0.0559416	2.25014e-09	-0.232778	0.206769	0.260254
PDCD1	Heart failure	rs186009260	2	242005389	G	A	0.257784	0.0411934	1.95103e-10	0.0215479	0.090062	0.810907
PDCD1	Heart failure	rs28633545	2	241910802	T	C	-0.141532	0.0308816	2.29118e-06	0.0207436	0.0208075	0.3188
PDCD1	Heart failure	rs34290285	2	241759225	A	G	0.149569	0.00854821	7.53582e-69	0.00341338	0.0115886	0.768339
PDCD1	Heart failure	rs34916206	2	242032090	T	C	0.108019	0.0219842	4.47362e-07	0.0213364	0.0307137	0.487251
PDCD1	Heart failure	rs4031987	2	241733507	A	T	0.0598587	0.00817672	1.23409e-13	-0.00298105	0.00983051	0.761704
PDCD1	Heart failure	rs564818125	2	241776780	A	G	0.334605	0.0597586	1.07623e-08	0.0906623	0.0907162	0.317598
PDCD1	Heart failure	rs58364023	2	242057018	T	C	0.247723	0.0435475	6.40538e-09	0.0563718	0.0812442	0.487772
PDCD1	Heart failure	rs587658945	2	241819247	G	C	-0.350145	0.0697155	2.55037e-07	-0.150177	0.0865986	0.0828877
PDCD1	Heart failure	rs62193122	2	241837068	T	C	0.122326	0.0089631	1.04128e-42	-0.0137584	0.0111447	0.217008
PDCD1	Heart failure	rs74000867	2	241982953	G	A	-0.132973	0.0134468	2.32738e-23	-0.00630206	0.0178742	0.724404
PDCD1	Heart failure	rs74002819	2	242044202	G	A	0.132465	0.0175907	2.52926e-14	0.0213884	0.0290617	0.461751
PDCD1	Heart failure	rs7574264	2	241691572	A	G	0.0664468	0.00743013	1.8957e-19	-0.0188256	0.00963119	0.0506244
PDCD1	Heart failure	rs75960776	2	241862555	C	T	-0.304955	0.0101508	1.36958e-198	0.015662	0.0158164	0.322057
PDCD1	Heart failure	rs76210725	2	241924299	T	C	-0.191896	0.0153388	3.27071e-36	-0.0285003	0.0314285	0.364496
PDCD1	Heart failure	rs76476441	2	241787410	T	C	-0.149969	0.0292814	1.51439e-07	0.0767161	0.0463215	0.0976877
PDCD1	Heart failure	rs77487769	2	241681403	G	T	0.146863	0.0168947	1.76738e-18	-0.0271098	0.022131	0.220586
PDCD1	Heart failure	rs77563040	2	241801052	T	C	-0.0563568	0.012266	2.16838e-06	-0.0462728	0.0206425	0.0249856
PDCD1	Heart failure	rs79456314	2	241752241	A	G	-0.231462	0.0176086	9.1111e-40	0.0154121	0.034268	0.65289
PDCD1	Heart failure	rs80333242	2	241890085	A	G	-0.269695	0.029815	7.44128e-20	0.0846123	0.032243	0.008685
PDCD1LG2	Heart failure	rs10435742	9	5322334	C	G	-0.0940044	0.0124046	1.75206e-14	0.01656	0.0195733	0.397524
PDCD1LG2	Heart failure	rs10435744	9	5486856	G	A	0.307521	0.0120209	1.2039e-144	-0.0208624	0.0166309	0.209683
PDCD1LG2	Heart failure	rs10815225	9	5450497	C	G	0.287542	0.0109015	1.27919e-153	-0.0280048	0.0197894	0.157027
PDCD1LG2	Heart failure	rs10815255	9	5634575	T	C	0.179069	0.00737299	1.33961e-130	-0.00931516	0.00992068	0.347749
PDCD1LG2	Heart failure	rs10815257	9	5657977	C	T	-0.131797	0.011498	1.01656e-30	0.0193249	0.014469	0.181679
PDCD1LG2	Heart failure	rs10975172	9	5539537	A	G	-0.274141	0.0120689	1.60457e-114	0.00745836	0.0142029	0.599494
PDCD1LG2	Heart failure	rs113060122	9	5439379	T	C	-0.304145	0.0442699	3.20462e-12	-0.0366503	0.0275242	0.183003
PDCD1LG2	Heart failure	rs113082895	9	5685436	G	C	0.139876	0.0190388	1.01435e-13	-0.032847	0.0508455	0.518269
PDCD1LG2	Heart failure	rs113186473	9	5441681	G	A	0.371512	0.0212768	1.42216e-68	0.0211259	0.0324223	0.514668
PDCD1LG2	Heart failure	rs113526309	9	5459082	A	G	0.296252	0.0618098	8.21685e-07	0.278581	0.171193	0.103675
PDCD1LG2	Heart failure	rs113723760	9	5325614	G	A	-0.289433	0.05594	1.14574e-07	0.810326	0.45006	0.0717844
PDCD1LG2	Heart failure	rs117172412	9	5466739	G	A	0.489563	0.0426558	8.60197e-31	0.0589377	0.0946387	0.533438
PDCD1LG2	Heart failure	rs117287178	9	5516704	C	G	-0.278934	0.0301694	1.1697e-20	0.00856964	0.0433538	0.843305
PDCD1LG2	Heart failure	rs117474629	9	5765210	C	G	-0.249466	0.0157105	4.4336e-57	0.00662675	0.0192896	0.731193
PDCD1LG2	Heart failure	rs117789531	9	5696507	A	G	-0.337458	0.05299	9.55464e-11	0.184593	0.101053	0.0677454
PDCD1LG2	Heart failure	rs117829177	9	5465309	A	G	-0.231837	0.0265429	1.22448e-18	0.0396365	0.0625795	0.526486
PDCD1LG2	Heart failure	rs117833334	9	5498320	T	A	-0.211403	0.0337616	1.90474e-10	0.0773976	0.0672873	0.250038
PDCD1LG2	Heart failure	rs118163983	9	5542032	C	A	-0.271196	0.0220126	3.53319e-35	0.0916771	0.0471867	0.0520331
PDCD1LG2	Heart failure	rs12341823	9	5371093	A	G	-0.543739	0.0906746	1.00748e-09	-0.108002	0.12569	0.390189
PDCD1LG2	Heart failure	rs12379219	9	5324666	G	A	-0.322343	0.0347859	9.61912e-21	-0.00925536	0.0353709	0.793579
PDCD1LG2	Heart failure	rs12552822	9	5572448	T	G	-0.191219	0.00755242	9.89055e-142	-0.0186625	0.00998104	0.061512
PDCD1LG2	Heart failure	rs137866377	9	5557545	T	C	-0.393499	0.0274332	5.81674e-47	0.0254719	0.0449141	0.570629
PDCD1LG2	Heart failure	rs138691501	9	5519322	C	G	-0.389591	0.0817392	9.38344e-07	0.608975	0.374497	0.103926
PDCD1LG2	Heart failure	rs140009390	9	5738835	T	C	0.183647	0.026957	4.79284e-12	0.0882003	0.0686179	0.198658
PDCD1LG2	Heart failure	rs140239386	9	5613919	C	T	0.204858	0.0346055	1.61156e-09	0.00121198	0.0694977	0.986086
PDCD1LG2	Heart failure	rs140967746	9	5518718	A	C	0.425531	0.0527744	3.71588e-16	0.0273799	0.125618	0.827459
PDCD1LG2	Heart failure	rs141265736	9	5508987	C	G	-0.264167	0.0491406	3.81348e-08	-0.11066	0.0918196	0.228129
PDCD1LG2	Heart failure	rs141417576	9	5565472	T	C	0.232613	0.0202206	6.31431e-31	-0.0166693	0.0276048	0.545939
PDCD1LG2	Heart failure	rs142124284	9	5316766	A	G	0.43896	0.0733113	1.06469e-09	-0.212249	0.3151	0.500571
PDCD1LG2	Heart failure	rs142520432	9	5441668	G	A	-0.383074	0.0642094	1.21562e-09	0.111453	0.0499216	0.0255776
PDCD1LG2	Heart failure	rs143550197	9	5511723	A	G	0.326055	0.0492304	1.75941e-11	-0.137736	0.155784	0.376617
PDCD1LG2	Heart failure	rs144313239	9	5661570	G	C	-0.20407	0.0262157	3.50594e-15	0.0428833	0.0281724	0.127965
PDCD1LG2	Heart failure	rs144478021	9	5482488	T	C	-0.295747	0.0503504	2.12989e-09	0.0364384	0.143247	0.799206
PDCD1LG2	Heart failure	rs144750670	9	5437843	A	G	0.488269	0.0473497	3.11042e-25	0.365999	0.152326	0.0162731
PDCD1LG2	Heart failure	rs145634667	9	5545911	A	G	0.39935	0.0493315	2.85774e-16	0.118228	0.210075	0.573577
PDCD1LG2	Heart failure	rs145688041	9	5670925	A	G	-0.152879	0.0219658	1.703e-12	-0.0430379	0.0323392	0.183245
PDCD1LG2	Heart failure	rs146005027	9	5710789	A	G	0.22896	0.0229766	1.08523e-23	-0.0103113	0.0340699	0.762156
PDCD1LG2	Heart failure	rs146130248	9	5374231	T	C	0.254128	0.0534756	1.00596e-06	-0.0491437	0.211951	0.816644
PDCD1LG2	Heart failure	rs146444240	9	5397169	C	T	0.433589	0.0307943	2.51441e-45	0.0188198	0.114068	0.868954
PDCD1LG2	Heart failure	rs146621014	9	5505621	C	T	0.432547	0.0779419	1.43155e-08	-0.0789947	0.279681	0.777601
PDCD1LG2	Heart failure	rs146713823	9	5579500	A	G	0.593226	0.0266566	5.11536e-110	0.014112	0.038332	0.712759
PDCD1LG2	Heart failure	rs147206317	9	5504811	C	T	-0.384279	0.0397878	2.26857e-22	0.00884998	0.0491946	0.857233
PDCD1LG2	Heart failure	rs148360059	9	5519707	A	C	0.767542	0.0445246	6.81428e-67	0.0619594	0.057417	0.280538
PDCD1LG2	Heart failure	rs149864068	9	5474475	C	T	0.43471	0.046345	3.30276e-21	-0.0416907	0.0430702	0.33306
PDCD1LG2	Heart failure	rs150087724	9	5504412	C	A	-0.368768	0.0272726	5.83404e-42	-0.027901	0.0364723	0.444277
PDCD1LG2	Heart failure	rs150091655	9	5707817	T	C	-0.241006	0.0243805	2.4132e-23	-0.041338	0.0345411	0.231393
PDCD1LG2	Heart failure	rs150260966	9	5325246	G	A	0.708821	0.0421838	1.15697e-63	0.0412045	0.051759	0.425983
PDCD1LG2	Heart failure	rs150307009	9	5681222	G	C	0.301183	0.0393902	1.03551e-14	-0.1057	0.0908555	0.244673
PDCD1LG2	Heart failure	rs150558483	9	5529023	T	C	0.329262	0.0621907	5.97062e-08	-0.0248364	0.140549	0.859736
PDCD1LG2	Heart failure	rs150600191	9	5320352	A	C	0.381392	0.0508245	3.09266e-14	0.0535734	0.0556628	0.335817
PDCD1LG2	Heart failure	rs150693961	9	5507668	T	C	0.373865	0.0249974	7.09978e-51	0.0438413	0.044262	0.321933
PDCD1LG2	Heart failure	rs1575277	9	5315451	T	C	-0.183221	0.0202133	6.26584e-20	-0.0525196	0.056838	0.355475
PDCD1LG2	Heart failure	rs182779303	9	5499170	G	T	0.475024	0.0696502	4.54764e-12	-0.302429	0.668867	0.65116
PDCD1LG2	Heart failure	rs183398582	9	5712458	C	T	0.531409	0.091981	3.79369e-09	-0.0448329	0.12902	0.728224
PDCD1LG2	Heart failure	rs183729173	9	5745798	T	G	-0.37698	0.0544587	2.22169e-12	-0.12688	0.129221	0.326158
PDCD1LG2	Heart failure	rs183970016	9	5475640	T	C	0.418237	0.0584545	4.18623e-13	0.0326926	0.0297965	0.272557
PDCD1LG2	Heart failure	rs184781930	9	5505448	A	C	-0.340022	0.061192	1.37507e-08	-0.137436	0.0762942	0.0716424
PDCD1LG2	Heart failure	rs185199691	9	5509196	T	G	0.392876	0.0704914	1.24915e-08	-0.0196646	0.243859	0.935729
PDCD1LG2	Heart failure	rs185501274	9	5734406	C	G	0.198385	0.035837	1.54942e-08	-0.067361	0.0924504	0.466235
PDCD1LG2	Heart failure	rs185835750	9	5516192	T	C	0.451714	0.0619128	1.48256e-13	-0.0218316	0.190932	0.908966
PDCD1LG2	Heart failure	rs186424006	9	5589269	A	C	0.346875	0.0607088	5.52562e-09	-0.0503327	0.119138	0.672678
PDCD1LG2	Heart failure	rs187160497	9	5561514	G	A	-0.209935	0.043946	8.8915e-07	-0.128354	0.0829902	0.121955
PDCD1LG2	Heart failure	rs187855890	9	5632583	G	A	-0.369003	0.0673918	2.18154e-08	-0.192141	0.120363	0.110412
PDCD1LG2	Heart failure	rs188910233	9	5710521	G	C	0.281702	0.0539658	8.94569e-08	0.10494	0.11596	0.365479
PDCD1LG2	Heart failure	rs189563543	9	5702776	G	A	-0.247965	0.0465454	4.982e-08	0.0197578	0.0314753	0.530186
PDCD1LG2	Heart failure	rs189772690	9	5528045	T	G	-0.313993	0.0399127	1.81631e-15	0.0119376	0.0282129	0.672204
PDCD1LG2	Heart failure	rs190046983	9	5505314	G	A	0.473632	0.0525627	1.02279e-19	-0.0357345	0.115408	0.756838
PDCD1LG2	Heart failure	rs191254373	9	5642650	G	A	-0.255783	0.041669	4.16657e-10	0.0438585	0.0468954	0.349665
PDCD1LG2	Heart failure	rs193003396	9	5547251	G	A	-0.248562	0.0353786	1.06442e-12	-0.01156	0.106761	0.913774
PDCD1LG2	Heart failure	rs193284229	9	5488086	C	T	0.808278	0.144157	1.02974e-08	-0.0692034	0.117436	0.555668
PDCD1LG2	Heart failure	rs202011756	9	5720761	C	T	-0.333558	0.0661128	2.26421e-07	0.0428701	0.214867	0.841856
PDCD1LG2	Heart failure	rs2890658	9	5465130	A	C	-0.188426	0.0130131	8.13834e-48	0.0264073	0.0186575	0.156959
PDCD1LG2	Heart failure	rs35153118	9	5432833	G	T	0.219187	0.0203043	1.81529e-27	0.0110794	0.0407282	0.785597
PDCD1LG2	Heart failure	rs3808849	9	5438204	A	T	-0.0504861	0.00833147	6.81934e-10	0.00576546	0.0115541	0.61778
PDCD1LG2	Heart failure	rs41279565	9	5437650	A	G	-0.185903	0.0221678	2.51113e-17	-0.0819172	0.042258	0.0525618
PDCD1LG2	Heart failure	rs41280725	9	5469654	T	C	-0.175087	0.0336587	9.86653e-08	0.0365208	0.0497656	0.463036
PDCD1LG2	Heart failure	rs4143815	9	5468257	C	G	0.348842	0.00812465	<3.00E-308	0.000646581	0.0106824	0.951736
PDCD1LG2	Heart failure	rs4237162	9	5526124	T	C	0.273094	0.00719675	<3.00E-308	0.00171807	0.00970931	0.859547
PDCD1LG2	Heart failure	rs4742104	9	5532871	C	T	0.0838544	0.00957629	1.00739e-18	-0.0100517	0.0119892	0.401806
PDCD1LG2	Heart failure	rs532069557	9	5425307	C	G	0.440872	0.0572941	7.0806e-15	0.0360479	0.0870138	0.678671
PDCD1LG2	Heart failure	rs537115394	9	5477406	T	G	0.583398	0.121828	8.39317e-07	-0.0376095	0.035496	0.289353
PDCD1LG2	Heart failure	rs546685777	9	5495331	G	A	-0.392323	0.039684	2.38969e-23	-0.0874267	0.0566173	0.122548
PDCD1LG2	Heart failure	rs552424487	9	5740159	A	G	0.305979	0.0584089	8.09136e-08	-0.0138232	0.209956	0.947507
PDCD1LG2	Heart failure	rs553350520	9	5516716	A	G	0.723672	0.0626552	3.68798e-31	0.104622	0.162557	0.519833
PDCD1LG2	Heart failure	rs553808850	9	5411150	A	G	0.394409	0.0604604	3.43595e-11	0.0650866	0.0803678	0.418021
PDCD1LG2	Heart failure	rs555131399	9	5532785	C	T	0.761324	0.103328	8.65827e-14	0.0274858	0.193783	0.887208
PDCD1LG2	Heart failure	rs557646193	9	5393013	C	T	-0.567663	0.109964	1.21992e-07	0.298124	0.24552	0.22465
PDCD1LG2	Heart failure	rs562983464	9	5463831	C	T	0.647676	0.0855167	1.81401e-14	0.0945975	0.365765	0.795921
PDCD1LG2	Heart failure	rs56299437	9	5543346	C	T	0.665845	0.0254107	1.21747e-151	0.120078	0.0685421	0.0797921
PDCD1LG2	Heart failure	rs565656171	9	5484576	T	A	-0.403384	0.0716105	8.8536e-09	-0.517871	0.296902	0.0811148
PDCD1LG2	Heart failure	rs566231266	9	5452268	T	C	0.379482	0.0499352	1.48651e-14	0.0822397	0.0947018	0.385171
PDCD1LG2	Heart failure	rs566793892	9	5679650	C	T	0.222595	0.0403555	1.73546e-08	0.0994589	0.264026	0.706396
PDCD1LG2	Heart failure	rs567003691	9	5387668	A	G	-0.153754	0.0325578	1.16485e-06	0.0446857	0.0453141	0.324069
PDCD1LG2	Heart failure	rs57093377	9	5512486	A	G	0.385603	0.00908219	<3.00E-308	0.00448637	0.0125249	0.720196
PDCD1LG2	Heart failure	rs578177193	9	5391214	C	T	0.242832	0.0478184	1.90501e-07	0.0827823	0.0909111	0.362514
PDCD1LG2	Heart failure	rs6476984	9	5505583	G	T	0.35717	0.00834644	<3.00E-308	-0.00329065	0.0112108	0.769122
PDCD1LG2	Heart failure	rs702276	9	5439876	G	C	-0.287187	0.00830568	2.78322e-262	-0.00469773	0.0104044	0.651619
PDCD1LG2	Heart failure	rs7025291	9	5579041	A	C	0.047956	0.00727829	2.21533e-11	0.00423475	0.0097688	0.664655
PDCD1LG2	Heart failure	rs7027298	9	5545198	C	T	0.313944	0.00815771	<3.00E-308	0.0163069	0.010672	0.126512
PDCD1LG2	Heart failure	rs7037208	9	5611912	G	A	0.0689447	0.00796127	2.35856e-18	0.0107643	0.0105816	0.309025
PDCD1LG2	Heart failure	rs71498619	9	5500497	T	C	-0.340278	0.0194557	8.55477e-69	-0.016705	0.0218186	0.443896
PDCD1LG2	Heart failure	rs71498625	9	5671709	T	C	0.172099	0.0191911	1.51459e-19	0.0251339	0.0317694	0.428865
PDCD1LG2	Heart failure	rs72689408	9	5537066	A	G	-0.20291	0.0300728	7.53143e-12	-0.235283	0.174345	0.177169
PDCD1LG2	Heart failure	rs72693746	9	5755306	C	T	-0.173864	0.0305271	6.1542e-09	0.0832673	0.0613877	0.174967
PDCD1LG2	Heart failure	rs72703676	9	5382325	T	C	-0.181325	0.0305938	1.54396e-09	0.00434987	0.0313939	0.8898
PDCD1LG2	Heart failure	rs72705438	9	5488054	A	G	-0.216584	0.0192657	1.2686e-29	-0.106431	0.0341148	0.00180967
PDCD1LG2	Heart failure	rs74725413	9	5466618	C	A	-0.182616	0.0243526	3.21951e-14	-0.0452242	0.0338556	0.181616
PDCD1LG2	Heart failure	rs74862919	9	5675714	G	A	-0.218881	0.0350799	2.19487e-10	-0.102508	0.13195	0.437237
PDCD1LG2	Heart failure	rs75007171	9	5759880	C	T	-0.17224	0.0326693	6.73887e-08	-0.01666	0.0305165	0.585111
PDCD1LG2	Heart failure	rs75771832	9	5598704	T	C	-0.154456	0.0170276	5.90081e-20	-0.00122056	0.0208485	0.953315
PDCD1LG2	Heart failure	rs76362980	9	5557422	C	T	0.284722	0.0150584	4.91395e-80	0.0125817	0.0184994	0.496431
PDCD1LG2	Heart failure	rs76508446	9	5545161	G	T	0.296112	0.0515792	4.70821e-09	-0.0380301	0.0397102	0.338218
PDCD1LG2	Heart failure	rs76805387	9	5470775	C	T	-0.254328	0.0147276	4.04016e-67	0.0158419	0.016896	0.348446
PDCD1LG2	Heart failure	rs76820622	9	5421235	T	C	-0.0809079	0.0168547	7.92074e-07	0.0297003	0.0232287	0.201037
PDCD1LG2	Heart failure	rs77976687	9	5768758	T	C	-0.121112	0.0253748	9.0785e-07	0.0150489	0.0201737	0.455688
PDCD1LG2	Heart failure	rs78439592	9	5710022	G	T	0.474881	0.0290882	3.24738e-60	0.0160274	0.0355622	0.652214
PDCD1LG2	Heart failure	rs7875330	9	5364899	A	C	-0.135545	0.00774899	8.24964e-69	0.00200666	0.0100016	0.840985
PDCD1LG2	Heart failure	rs80351430	9	5426859	C	T	-0.201428	0.036423	1.59895e-08	-0.00973946	0.0327923	0.766463
PDCD1LG2	Heart failure	rs911760	9	5438435	A	C	-0.107738	0.00933343	3.99308e-31	0.00683739	0.0116674	0.557858
PGF	Coronary artery disease	rs113090717	14	74994480	T	C	0.118665	0.0161825	1.12595e-13	-0.0027958	0.0204784	0.891407
PGF	Coronary artery disease	rs11628184	14	75148416	T	A	-0.124797	0.0249322	2.78651e-07	-0.0610848	0.0483586	0.20653
PGF	Coronary artery disease	rs116507506	14	75113098	A	C	0.173117	0.0263466	2.50307e-11	-0.0466704	0.0568722	0.411863
PGF	Coronary artery disease	rs117194725	14	75144752	T	C	-0.0961233	0.0181534	5.94894e-08	-0.00475278	0.023737	0.841304
PGF	Coronary artery disease	rs118010860	14	75060951	T	C	-0.0677198	0.0118296	5.1837e-09	-0.0307352	0.0168027	0.0673736
PGF	Coronary artery disease	rs118087146	14	74967721	T	C	0.0949279	0.0138173	3.20513e-12	-0.0375381	0.0243169	0.12266
PGF	Coronary artery disease	rs138801661	14	74756056	A	G	0.0737612	0.0117894	1.96769e-10	-0.00133065	0.0111214	0.904762
PGF	Coronary artery disease	rs139562050	14	74849504	G	T	-0.0948091	0.0207675	2.49434e-06	-0.0356468	0.0232877	0.12584
PGF	Coronary artery disease	rs140107039	14	74832758	T	C	0.0887387	0.0188502	1.25342e-06	0.0133911	0.0202514	0.508454
PGF	Coronary artery disease	rs142130995	14	75131153	A	G	0.121473	0.023479	1.1476e-07	-0.0144444	0.0234519	0.537949
PGF	Coronary artery disease	rs148253103	14	74975500	C	T	0.217521	0.0290663	3.61528e-14	0.0236257	0.0518231	0.648467
PGF	Coronary artery disease	rs182766382	14	74946365	C	G	-0.36716	0.0446493	9.90743e-17	0.0397979	0.0946502	0.67414
PGF	Coronary artery disease	rs184537877	14	74885166	G	C	-0.759461	0.0942859	3.97805e-16	-0.227796	0.134154	0.0895035
PGF	Coronary artery disease	rs190311738	14	74930100	G	A	-0.385372	0.069202	1.28251e-08	-0.103681	0.0607835	0.0880582
PGF	Coronary artery disease	rs34648344	14	75091449	T	C	-0.147164	0.0274843	4.29026e-08	0.114769	0.0691071	0.0967654
PGF	Coronary artery disease	rs4899536	14	74849911	C	T	0.064773	0.00672173	2.80722e-22	-0.00711663	0.00840091	0.396925
PGF	Coronary artery disease	rs56050685	14	75078372	C	T	0.129773	0.0214192	6.86032e-10	0.0215193	0.0230629	0.350783
PGF	Coronary artery disease	rs61609357	14	74907365	T	C	-0.145405	0.023511	3.11396e-10	0.00887416	0.0490999	0.856574
PGF	Coronary artery disease	rs61759399	14	74944332	G	A	-0.122196	0.0150336	2.17869e-16	0.0196731	0.0168545	0.243115
PGF	Coronary artery disease	rs6574192	14	74772526	T	G	-0.042093	0.00779056	3.27536e-08	0.00065213	0.00932274	0.944233
PGF	Coronary artery disease	rs6574205	14	74986336	C	G	-0.153021	0.00673512	1.4255e-114	0.0176118	0.00809602	0.0296026
PGF	Coronary artery disease	rs7156652	14	74973116	A	G	-0.0979615	0.0197972	3.74418e-07	0.019069	0.0253639	0.452162
PGF	Coronary artery disease	rs72736204	14	75068450	A	G	-0.120874	0.015934	1.65072e-14	0.0384322	0.0165679	0.0203582
PGF	Coronary artery disease	rs74871011	14	75078804	G	C	-0.0715926	0.0144989	3.95054e-07	0.0060137	0.0119918	0.616029
PGF	Coronary artery disease	rs77101747	14	75143459	T	C	-0.184786	0.0365067	2.07766e-07	-0.0319502	0.0404527	0.429634
PGF	Heart failure	rs113090717	14	74994480	T	C	0.118665	0.0161825	1.12595e-13	0.0222567	0.0240889	0.355518
PGF	Heart failure	rs11628184	14	75148416	T	A	-0.124797	0.0249322	2.78651e-07	-0.0662508	0.0569283	0.244522
PGF	Heart failure	rs116507506	14	75113098	A	C	0.173117	0.0263466	2.50307e-11	0.0308716	0.0660485	0.640208
PGF	Heart failure	rs117194725	14	75144752	T	C	-0.0961233	0.0181534	5.94894e-08	-0.0407676	0.0277215	0.141395
PGF	Heart failure	rs118010860	14	75060951	T	C	-0.0677198	0.0118296	5.1837e-09	-0.0293145	0.0197205	0.137148
PGF	Heart failure	rs118087146	14	74967721	T	C	0.0949279	0.0138173	3.20513e-12	-0.0223502	0.0289164	0.439568
PGF	Heart failure	rs138801661	14	74756056	A	G	0.0737612	0.0117894	1.96769e-10	0.00489612	0.0131138	0.708884
PGF	Heart failure	rs139562050	14	74849504	G	T	-0.0948091	0.0207675	2.49434e-06	-0.0119828	0.0274245	0.662157
PGF	Heart failure	rs140107039	14	74832758	T	C	0.0887387	0.0188502	1.25342e-06	0.0103453	0.0236605	0.661938
PGF	Heart failure	rs142130995	14	75131153	A	G	0.121473	0.023479	1.1476e-07	0.0143062	0.0277475	0.606144
PGF	Heart failure	rs148253103	14	74975500	C	T	0.217521	0.0290663	3.61528e-14	-0.0580526	0.0608142	0.339786
PGF	Heart failure	rs182766382	14	74946365	C	G	-0.36716	0.0446493	9.90743e-17	-0.0228128	0.109952	0.835636
PGF	Heart failure	rs184537877	14	74885166	G	C	-0.759461	0.0942859	3.97805e-16	-0.116218	0.159549	0.46636
PGF	Heart failure	rs190311738	14	74930100	G	A	-0.385372	0.069202	1.28251e-08	-0.0103707	0.072273	0.8859
PGF	Heart failure	rs34648344	14	75091449	T	C	-0.147164	0.0274843	4.29026e-08	-0.0876997	0.0810749	0.27938
PGF	Heart failure	rs4899536	14	74849911	C	T	0.064773	0.00672173	2.80722e-22	0.0152664	0.00987958	0.122286
PGF	Heart failure	rs56050685	14	75078372	C	T	0.129773	0.0214192	6.86032e-10	0.0431983	0.0272893	0.113427
PGF	Heart failure	rs61609357	14	74907365	T	C	-0.145405	0.023511	3.11396e-10	-0.00325389	0.0574706	0.954849
PGF	Heart failure	rs61759399	14	74944332	G	A	-0.122196	0.0150336	2.17869e-16	-0.00365136	0.0198293	0.853904
PGF	Heart failure	rs6574192	14	74772526	T	G	-0.042093	0.00779056	3.27536e-08	-0.0131445	0.010976	0.231085
PGF	Heart failure	rs6574205	14	74986336	C	G	-0.153021	0.00673512	1.4255e-114	-0.0125812	0.00952504	0.18655
PGF	Heart failure	rs7156652	14	74973116	A	G	-0.0979615	0.0197972	3.74418e-07	-0.0382533	0.0299531	0.201565
PGF	Heart failure	rs72736204	14	75068450	A	G	-0.120874	0.015934	1.65072e-14	-0.0148343	0.0195339	0.447608
PGF	Heart failure	rs74871011	14	75078804	G	C	-0.0715926	0.0144989	3.95054e-07	0.000640624	0.0141813	0.963969
PGF	Heart failure	rs77101747	14	75143459	T	C	-0.184786	0.0365067	2.07766e-07	-0.0128512	0.0478893	0.788428
PGF	Atrial fibrillation	rs113090717	14	74994480	T	C	0.118665	0.0161825	1.12595e-13	0.0582726	0.0246871	0.0182528
PGF	Atrial fibrillation	rs11628184	14	75148416	T	A	-0.124797	0.0249322	2.78651e-07	0.0354861	0.0588978	0.54684
PGF	Atrial fibrillation	rs116507506	14	75113098	A	C	0.173117	0.0263466	2.50307e-11	-0.0414932	0.0695183	0.550596
PGF	Atrial fibrillation	rs117194725	14	75144752	T	C	-0.0961233	0.0181534	5.94894e-08	-0.082794	0.0288106	0.00405658
PGF	Atrial fibrillation	rs118010860	14	75060951	T	C	-0.0677198	0.0118296	5.1837e-09	-0.0558646	0.020439	0.00627162
PGF	Atrial fibrillation	rs118087146	14	74967721	T	C	0.0949279	0.0138173	3.20513e-12	0.0259928	0.029582	0.37958
PGF	Atrial fibrillation	rs138801661	14	74756056	A	G	0.0737612	0.0117894	1.96769e-10	0.00116337	0.0134765	0.931208
PGF	Atrial fibrillation	rs139562050	14	74849504	G	T	-0.0948091	0.0207675	2.49434e-06	-0.0155887	0.0281736	0.580052
PGF	Atrial fibrillation	rs140107039	14	74832758	T	C	0.0887387	0.0188502	1.25342e-06	0.0429229	0.0244692	0.0794036
PGF	Atrial fibrillation	rs142130995	14	75131153	A	G	0.121473	0.023479	1.1476e-07	-0.0572939	0.0283724	0.043451
PGF	Atrial fibrillation	rs148253103	14	74975500	C	T	0.217521	0.0290663	3.61528e-14	-0.083822	0.0637517	0.188571
PGF	Atrial fibrillation	rs182766382	14	74946365	C	G	-0.36716	0.0446493	9.90743e-17	0.0131936	0.1181	0.911049
PGF	Atrial fibrillation	rs184537877	14	74885166	G	C	-0.759461	0.0942859	3.97805e-16	-0.14582	0.162624	0.369895
PGF	Atrial fibrillation	rs190311738	14	74930100	G	A	-0.385372	0.069202	1.28251e-08	-0.195554	0.0755629	0.0096545
PGF	Atrial fibrillation	rs34648344	14	75091449	T	C	-0.147164	0.0274843	4.29026e-08	-0.00680961	0.0854035	0.936448
PGF	Atrial fibrillation	rs4899536	14	74849911	C	T	0.064773	0.00672173	2.80722e-22	-0.00223341	0.010227	0.82713
PGF	Atrial fibrillation	rs56050685	14	75078372	C	T	0.129773	0.0214192	6.86032e-10	0.0227702	0.0282158	0.419665
PGF	Atrial fibrillation	rs61609357	14	74907365	T	C	-0.145405	0.023511	3.11396e-10	-0.0334033	0.0604087	0.580294
PGF	Atrial fibrillation	rs61759399	14	74944332	G	A	-0.122196	0.0150336	2.17869e-16	0.00637778	0.020512	0.755854
PGF	Atrial fibrillation	rs6574192	14	74772526	T	G	-0.042093	0.00779056	3.27536e-08	-0.00332815	0.0113075	0.768506
PGF	Atrial fibrillation	rs6574205	14	74986336	C	G	-0.153021	0.00673512	1.4255e-114	-0.0202712	0.00983113	0.039213
PGF	Atrial fibrillation	rs7156652	14	74973116	A	G	-0.0979615	0.0197972	3.74418e-07	-0.00362439	0.0307248	0.906097
PGF	Atrial fibrillation	rs72736204	14	75068450	A	G	-0.120874	0.015934	1.65072e-14	-0.000495708	0.0201825	0.980405
PGF	Atrial fibrillation	rs74871011	14	75078804	G	C	-0.0715926	0.0144989	3.95054e-07	0.020181	0.0145512	0.165474
PGF	Atrial fibrillation	rs77101747	14	75143459	T	C	-0.184786	0.0365067	2.07766e-07	-0.0670567	0.0498945	0.178959
PGLYRP1	Coronary artery disease	rs112689296	19	46121516	G	T	0.150941	0.0235694	7.56252e-11	-0.0688261	0.0516535	0.18271
PGLYRP1	Coronary artery disease	rs11667587	19	45961440	T	C	-0.0621297	0.0133982	1.76608e-06	0.00238333	0.0143458	0.868051
PGLYRP1	Coronary artery disease	rs117324070	19	46030528	T	G	0.114203	0.0225242	1.98662e-07	0.0189432	0.0166237	0.254483
PGLYRP1	Coronary artery disease	rs117687892	19	46069283	T	C	-0.199666	0.0198814	4.9387e-24	0.0407787	0.0275304	0.138547
PGLYRP1	Coronary artery disease	rs117782305	19	46167814	A	G	-0.243422	0.0530425	2.22487e-06	0.159004	0.123115	0.196525
PGLYRP1	Coronary artery disease	rs12977888	19	45927121	T	C	0.0467882	0.00809186	3.688e-09	0.0168519	0.0102167	0.0990558
PGLYRP1	Coronary artery disease	rs12982683	19	46031026	A	G	0.116592	0.00799801	1.94919e-48	-0.00680804	0.0088881	0.443692
PGLYRP1	Coronary artery disease	rs13347045	19	46013781	A	G	0.0923016	0.0105838	1.37845e-18	0.00315199	0.0116609	0.786926
PGLYRP1	Coronary artery disease	rs142694033	19	45906933	T	G	-0.153281	0.03292	1.61076e-06	0.0610233	0.034877	0.0801752
PGLYRP1	Coronary artery disease	rs143605928	19	46109519	C	T	-0.170849	0.0278909	4.51661e-10	-0.0403208	0.0658761	0.54049
PGLYRP1	Coronary artery disease	rs145647988	19	46062937	T	C	-0.234282	0.0368812	1.06031e-10	0.0804697	0.110827	0.467787
PGLYRP1	Coronary artery disease	rs149516784	19	46048380	T	C	0.138587	0.0164185	1.57445e-17	-0.00686418	0.019401	0.723486
PGLYRP1	Coronary artery disease	rs149822017	19	46058180	T	C	-0.303753	0.0536287	7.39419e-09	0.116041	0.10764	0.281013
PGLYRP1	Coronary artery disease	rs16980091	19	45872521	T	C	0.0668944	0.012484	4.19786e-08	-0.0119484	0.0123573	0.333588
PGLYRP1	Coronary artery disease	rs191561972	19	46082677	A	G	-0.217201	0.0367193	1.65764e-09	0.0626037	0.0461647	0.175069
PGLYRP1	Coronary artery disease	rs199509593	19	46019446	C	G	-0.335978	0.062504	3.82268e-08	0.304495	0.11182	0.00646755
PGLYRP1	Coronary artery disease	rs2072563	19	46023390	A	G	-0.296739	0.00792914	7.99754e-307	0.00967938	0.00972593	0.319632
PGLYRP1	Coronary artery disease	rs2287307	19	46124335	A	G	0.0951131	0.00758329	2.18609e-36	-0.00973204	0.00820862	0.235785
PGLYRP1	Coronary artery disease	rs56155467	19	46044970	A	G	-0.202424	0.0295108	3.45947e-12	-0.0236878	0.0344714	0.491974
PGLYRP1	Coronary artery disease	rs73046121	19	46088155	G	A	0.0805153	0.0175266	2.17528e-06	-0.00104983	0.0137698	0.939227
PGLYRP1	Coronary artery disease	rs76523639	19	46084119	T	C	-0.147436	0.0168749	1.19691e-18	0.0238237	0.01929	0.216819
PGLYRP1	Coronary artery disease	rs77624057	19	46115702	G	A	-0.225264	0.0323278	1.60602e-12	-0.0300045	0.0498833	0.547511
PGLYRP1	Coronary artery disease	rs79510082	19	45954718	C	T	-0.115443	0.0226838	1.79763e-07	0.00456443	0.0232771	0.844539
PGLYRP1	Coronary artery disease	rs8112029	19	46045398	A	G	0.0767172	0.0075488	1.45254e-24	-0.00549923	0.00816294	0.500514
PGLYRP1	Heart failure	rs112689296	19	46121516	G	T	0.150941	0.0235694	7.56252e-11	-0.0436585	0.0604959	0.470493
PGLYRP1	Heart failure	rs11667587	19	45961440	T	C	-0.0621297	0.0133982	1.76608e-06	0.00956658	0.0169325	0.572086
PGLYRP1	Heart failure	rs117324070	19	46030528	T	G	0.114203	0.0225242	1.98662e-07	-0.00831251	0.0196473	0.672232
PGLYRP1	Heart failure	rs117687892	19	46069283	T	C	-0.199666	0.0198814	4.9387e-24	-0.00632563	0.032326	0.844859
PGLYRP1	Heart failure	rs117782305	19	46167814	A	G	-0.243422	0.0530425	2.22487e-06	0.088141	0.142821	0.537141
PGLYRP1	Heart failure	rs12977888	19	45927121	T	C	0.0467882	0.00809186	3.688e-09	0.0398259	0.0119636	0.000871846
PGLYRP1	Heart failure	rs12982683	19	46031026	A	G	0.116592	0.00799801	1.94919e-48	4.37264e-05	0.0104599	0.996665
PGLYRP1	Heart failure	rs13347045	19	46013781	A	G	0.0923016	0.0105838	1.37845e-18	0.0232535	0.0137647	0.0911528
PGLYRP1	Heart failure	rs142694033	19	45906933	T	G	-0.153281	0.03292	1.61076e-06	0.0580874	0.0410555	0.157112
PGLYRP1	Heart failure	rs143605928	19	46109519	C	T	-0.170849	0.0278909	4.51661e-10	-0.0633448	0.0764631	0.407423
PGLYRP1	Heart failure	rs145647988	19	46062937	T	C	-0.234282	0.0368812	1.06031e-10	0.109488	0.129697	0.398566
PGLYRP1	Heart failure	rs149516784	19	46048380	T	C	0.138587	0.0164185	1.57445e-17	0.0120811	0.0227386	0.59521
PGLYRP1	Heart failure	rs149822017	19	46058180	T	C	-0.303753	0.0536287	7.39419e-09	0.0259435	0.124887	0.835435
PGLYRP1	Heart failure	rs16980091	19	45872521	T	C	0.0668944	0.012484	4.19786e-08	-0.00494977	0.0145435	0.733599
PGLYRP1	Heart failure	rs191561972	19	46082677	A	G	-0.217201	0.0367193	1.65764e-09	-0.0375086	0.0541402	0.488432
PGLYRP1	Heart failure	rs199509593	19	46019446	C	G	-0.335978	0.062504	3.82268e-08	0.238859	0.135949	0.0789223
PGLYRP1	Heart failure	rs2072563	19	46023390	A	G	-0.296739	0.00792914	7.99754e-307	-0.00310632	0.0114468	0.786106
PGLYRP1	Heart failure	rs2287307	19	46124335	A	G	0.0951131	0.00758329	2.18609e-36	-0.00196319	0.00966707	0.839072
PGLYRP1	Heart failure	rs56155467	19	46044970	A	G	-0.202424	0.0295108	3.45947e-12	-0.0251695	0.0405335	0.534628
PGLYRP1	Heart failure	rs73046121	19	46088155	G	A	0.0805153	0.0175266	2.17528e-06	-0.00772172	0.0162278	0.634194
PGLYRP1	Heart failure	rs76523639	19	46084119	T	C	-0.147436	0.0168749	1.19691e-18	0.0194934	0.0227158	0.390812
PGLYRP1	Heart failure	rs77624057	19	46115702	G	A	-0.225264	0.0323278	1.60602e-12	-0.101552	0.058912	0.0847462
PGLYRP1	Heart failure	rs79510082	19	45954718	C	T	-0.115443	0.0226838	1.79763e-07	0.0103563	0.0273459	0.704899
PGLYRP1	Heart failure	rs8112029	19	46045398	A	G	0.0767172	0.0075488	1.45254e-24	0.0290354	0.00961839	0.00253828
PGLYRP1	Atrial fibrillation	rs112689296	19	46121516	G	T	0.150941	0.0235694	7.56252e-11	-0.0718054	0.0629723	0.254174
PGLYRP1	Atrial fibrillation	rs11667587	19	45961440	T	C	-0.0621297	0.0133982	1.76608e-06	0.0248597	0.0173864	0.152764
PGLYRP1	Atrial fibrillation	rs117324070	19	46030528	T	G	0.114203	0.0225242	1.98662e-07	0.0144844	0.0202932	0.475378
PGLYRP1	Atrial fibrillation	rs117687892	19	46069283	T	C	-0.199666	0.0198814	4.9387e-24	0.0439228	0.033329	0.187552
PGLYRP1	Atrial fibrillation	rs117782305	19	46167814	A	G	-0.243422	0.0530425	2.22487e-06	0.234177	0.145601	0.107759
PGLYRP1	Atrial fibrillation	rs12977888	19	45927121	T	C	0.0467882	0.00809186	3.688e-09	0.00398344	0.012393	0.747887
PGLYRP1	Atrial fibrillation	rs12982683	19	46031026	A	G	0.116592	0.00799801	1.94919e-48	0.0225899	0.0107854	0.0362176
PGLYRP1	Atrial fibrillation	rs13347045	19	46013781	A	G	0.0923016	0.0105838	1.37845e-18	-0.0135123	0.0141479	0.339542
PGLYRP1	Atrial fibrillation	rs142694033	19	45906933	T	G	-0.153281	0.03292	1.61076e-06	0.0286193	0.0420091	0.495704
PGLYRP1	Atrial fibrillation	rs143605928	19	46109519	C	T	-0.170849	0.0278909	4.51661e-10	0.0732217	0.078436	0.350551
PGLYRP1	Atrial fibrillation	rs145647988	19	46062937	T	C	-0.234282	0.0368812	1.06031e-10	0.298383	0.132533	0.0243607
PGLYRP1	Atrial fibrillation	rs149516784	19	46048380	T	C	0.138587	0.0164185	1.57445e-17	-0.0125774	0.0233851	0.590688
PGLYRP1	Atrial fibrillation	rs149822017	19	46058180	T	C	-0.303753	0.0536287	7.39419e-09	-0.0638475	0.127318	0.616034
PGLYRP1	Atrial fibrillation	rs16980091	19	45872521	T	C	0.0668944	0.012484	4.19786e-08	-0.0128121	0.015017	0.393564
PGLYRP1	Atrial fibrillation	rs191561972	19	46082677	A	G	-0.217201	0.0367193	1.65764e-09	0.0420305	0.0550731	0.445359
PGLYRP1	Atrial fibrillation	rs199509593	19	46019446	C	G	-0.335978	0.062504	3.82268e-08	0.119918	0.142994	0.401682
PGLYRP1	Atrial fibrillation	rs2072563	19	46023390	A	G	-0.296739	0.00792914	7.99754e-307	0.00551777	0.0117769	0.639408
PGLYRP1	Atrial fibrillation	rs2287307	19	46124335	A	G	0.0951131	0.00758329	2.18609e-36	0.0074684	0.00995402	0.45308
PGLYRP1	Atrial fibrillation	rs56155467	19	46044970	A	G	-0.202424	0.0295108	3.45947e-12	0.0152353	0.0413346	0.712436
PGLYRP1	Atrial fibrillation	rs73046121	19	46088155	G	A	0.0805153	0.0175266	2.17528e-06	-0.0174252	0.0167576	0.298414
PGLYRP1	Atrial fibrillation	rs76523639	19	46084119	T	C	-0.147436	0.0168749	1.19691e-18	-0.0148721	0.0234325	0.525638
PGLYRP1	Atrial fibrillation	rs77624057	19	46115702	G	A	-0.225264	0.0323278	1.60602e-12	0.0154682	0.0606518	0.798698
PGLYRP1	Atrial fibrillation	rs79510082	19	45954718	C	T	-0.115443	0.0226838	1.79763e-07	-0.00666203	0.0279341	0.8115
PGLYRP1	Atrial fibrillation	rs8112029	19	46045398	A	G	0.0767172	0.0075488	1.45254e-24	-0.00233304	0.00989674	0.813636
PI3	Coronary artery disease	rs11696304	20	45090703	A	G	-0.135271	0.0209467	5.30945e-11	-0.0663306	0.0313283	0.0342366
PI3	Coronary artery disease	rs117908410	20	45056215	G	A	-0.221218	0.0211905	8.18444e-26	-0.0414275	0.0335862	0.217402
PI3	Coronary artery disease	rs13044852	20	45025169	A	G	0.174747	0.0188219	8.14342e-21	0.0150592	0.0216125	0.485937
PI3	Coronary artery disease	rs139383729	20	45219148	C	T	0.559066	0.114214	4.91781e-07	-0.196365	0.3573	0.582607
PI3	Coronary artery disease	rs140756388	20	45285559	T	A	0.33273	0.0278581	3.50001e-33	-0.00981773	0.0297394	0.741305
PI3	Coronary artery disease	rs141180478	20	45329548	T	C	0.27745	0.0502391	1.67018e-08	0.0363715	0.0341631	0.287038
PI3	Coronary artery disease	rs146340803	20	45335323	T	G	0.24326	0.0489855	3.41811e-07	0.137695	0.112959	0.222851
PI3	Coronary artery disease	rs147733652	20	45146585	T	C	0.367935	0.0768299	8.38257e-07	0.125104	0.116513	0.28294
PI3	Coronary artery disease	rs17332620	20	45148865	T	C	0.353488	0.00933183	<3.00E-308	0.00957049	0.0102127	0.3487
PI3	Coronary artery disease	rs185565771	20	45045520	C	G	0.556964	0.0847852	2.5307e-11	-0.108127	0.0542275	0.0461562
PI3	Coronary artery disease	rs188116175	20	45132165	C	T	0.35034	0.0653892	4.21287e-08	0.0279263	0.039169	0.475864
PI3	Coronary artery disease	rs188461881	20	45289517	G	C	-0.179067	0.0385882	1.73817e-06	-0.0534893	0.0238507	0.0249178
PI3	Coronary artery disease	rs192296322	20	45007802	G	A	0.209025	0.0426571	4.78885e-07	0.037673	0.0836982	0.652634
PI3	Coronary artery disease	rs2267868	20	45341200	T	C	-0.1133	0.00852764	1.39165e-40	-0.00101382	0.0098714	0.918199
PI3	Coronary artery disease	rs2299979	20	45059776	T	A	-0.0728227	0.0134585	3.13531e-08	0.0112732	0.0146362	0.441166
PI3	Coronary artery disease	rs2741441	20	45351247	G	T	0.0910033	0.0111017	1.22984e-16	0.0257061	0.0133847	0.0547861
PI3	Coronary artery disease	rs34611233	20	45245118	A	G	-0.079584	0.0128238	2.71819e-10	0.0342609	0.0183158	0.0614059
PI3	Coronary artery disease	rs35255459	20	45076373	A	G	0.457839	0.0594035	6.42673e-15	-0.0512336	0.0462439	0.267905
PI3	Coronary artery disease	rs527575882	20	45163274	C	T	0.857678	0.114881	4.13991e-14	-0.0494128	0.118976	0.677908
PI3	Coronary artery disease	rs528656645	20	45344303	T	C	0.361399	0.0417461	2.42018e-18	0.00709177	0.0270417	0.793127
PI3	Coronary artery disease	rs538644436	20	45293453	G	A	-0.301147	0.0594549	2.04057e-07	0.0174523	0.0339063	0.606748
PI3	Coronary artery disease	rs539937474	20	45245318	G	T	0.33018	0.0524746	1.56512e-10	0.15267	0.164942	0.354657
PI3	Coronary artery disease	rs548222770	20	45227922	T	C	0.324664	0.0700435	1.78316e-06	-0.143528	0.116799	0.21913
PI3	Coronary artery disease	rs551220481	20	45283490	C	A	0.360041	0.0538682	1.16461e-11	0.0340282	0.0407362	0.403532
PI3	Coronary artery disease	rs569532718	20	45119584	A	G	0.287209	0.0547793	7.89844e-08	0.0266583	0.0348501	0.444306
PI3	Coronary artery disease	rs6032040	20	45175673	T	A	0.134773	0.0100448	2.39774e-41	-0.00356958	0.0104601	0.732911
PI3	Coronary artery disease	rs6065783	20	45088218	T	C	-0.0653564	0.00937237	1.5479e-12	0.00329033	0.0106106	0.756486
PI3	Coronary artery disease	rs6073675	20	45201727	T	G	-0.120559	0.00899701	3.02739e-41	-0.0131356	0.0104144	0.207201
PI3	Coronary artery disease	rs71339819	20	45065631	T	A	0.184215	0.00787884	3.33677e-121	0.0070071	0.00824226	0.395246
PI3	Coronary artery disease	rs73617488	20	45054598	G	A	-0.100001	0.0188785	5.88333e-08	-0.0165916	0.0208194	0.425492
PI3	Coronary artery disease	rs73617495	20	45203180	A	C	-0.0584046	0.0114782	1.80638e-07	-0.0146043	0.0141112	0.300693
PI3	Coronary artery disease	rs79500955	20	45208637	A	G	0.350305	0.0389799	1.27254e-19	0.055063	0.030015	0.0665779
PI3	Heart failure	rs11696304	20	45090703	A	G	-0.135271	0.0209467	5.30945e-11	-0.0639559	0.0370718	0.0844929
PI3	Heart failure	rs117908410	20	45056215	G	A	-0.221218	0.0211905	8.18444e-26	0.043589	0.0395585	0.27051
PI3	Heart failure	rs13044852	20	45025169	A	G	0.174747	0.0188219	8.14342e-21	0.00727213	0.0255439	0.775881
PI3	Heart failure	rs139383729	20	45219148	C	T	0.559066	0.114214	4.91781e-07	-0.353792	0.417331	0.396577
PI3	Heart failure	rs140756388	20	45285559	T	A	0.33273	0.0278581	3.50001e-33	-0.0431944	0.0348457	0.215127
PI3	Heart failure	rs141180478	20	45329548	T	C	0.27745	0.0502391	1.67018e-08	-0.0128887	0.0398809	0.746559
PI3	Heart failure	rs146340803	20	45335323	T	G	0.24326	0.0489855	3.41811e-07	-0.113422	0.130604	0.385151
PI3	Heart failure	rs147733652	20	45146585	T	C	0.367935	0.0768299	8.38257e-07	0.178625	0.136047	0.189193
PI3	Heart failure	rs17332620	20	45148865	T	C	0.353488	0.00933183	<3.00E-308	0.00140544	0.0120084	0.906829
PI3	Heart failure	rs185565771	20	45045520	C	G	0.556964	0.0847852	2.5307e-11	-0.12799	0.065259	0.0498483
PI3	Heart failure	rs188116175	20	45132165	C	T	0.35034	0.0653892	4.21287e-08	0.0221621	0.0460524	0.630347
PI3	Heart failure	rs188461881	20	45289517	G	C	-0.179067	0.0385882	1.73817e-06	-0.00734126	0.0281322	0.794127
PI3	Heart failure	rs192296322	20	45007802	G	A	0.209025	0.0426571	4.78885e-07	0.0527425	0.0969986	0.586617
PI3	Heart failure	rs2267868	20	45341200	T	C	-0.1133	0.00852764	1.39165e-40	-0.00808108	0.0116245	0.486946
PI3	Heart failure	rs2299979	20	45059776	T	A	-0.0728227	0.0134585	3.13531e-08	0.0013759	0.0172319	0.93636
PI3	Heart failure	rs2741441	20	45351247	G	T	0.0910033	0.0111017	1.22984e-16	0.0279078	0.015752	0.0764452
PI3	Heart failure	rs34611233	20	45245118	A	G	-0.079584	0.0128238	2.71819e-10	-0.00864037	0.0215366	0.688277
PI3	Heart failure	rs35255459	20	45076373	A	G	0.457839	0.0594035	6.42673e-15	-0.0423584	0.0547619	0.439226
PI3	Heart failure	rs527575882	20	45163274	C	T	0.857678	0.114881	4.13991e-14	0.17571	0.139351	0.207339
PI3	Heart failure	rs528656645	20	45344303	T	C	0.361399	0.0417461	2.42018e-18	0.0484451	0.0316663	0.126051
PI3	Heart failure	rs538644436	20	45293453	G	A	-0.301147	0.0594549	2.04057e-07	0.0103494	0.0405169	0.798388
PI3	Heart failure	rs539937474	20	45245318	G	T	0.33018	0.0524746	1.56512e-10	-0.044061	0.196955	0.822982
PI3	Heart failure	rs548222770	20	45227922	T	C	0.324664	0.0700435	1.78316e-06	-0.0266658	0.134304	0.842616
PI3	Heart failure	rs551220481	20	45283490	C	A	0.360041	0.0538682	1.16461e-11	-0.0122311	0.0478704	0.798333
PI3	Heart failure	rs569532718	20	45119584	A	G	0.287209	0.0547793	7.89844e-08	0.0402619	0.0407637	0.323304
PI3	Heart failure	rs6032040	20	45175673	T	A	0.134773	0.0100448	2.39774e-41	-0.0143574	0.0123382	0.244564
PI3	Heart failure	rs6065783	20	45088218	T	C	-0.0653564	0.00937237	1.5479e-12	-0.020726	0.0125087	0.0975349
PI3	Heart failure	rs6073675	20	45201727	T	G	-0.120559	0.00899701	3.02739e-41	-0.00747063	0.0122848	0.54311
PI3	Heart failure	rs71339819	20	45065631	T	A	0.184215	0.00787884	3.33677e-121	-0.00457659	0.00970179	0.637123
PI3	Heart failure	rs73617488	20	45054598	G	A	-0.100001	0.0188785	5.88333e-08	0.0464482	0.0245914	0.0589196
PI3	Heart failure	rs73617495	20	45203180	A	C	-0.0584046	0.0114782	1.80638e-07	-0.0178611	0.0165766	0.281263
PI3	Heart failure	rs79500955	20	45208637	A	G	0.350305	0.0389799	1.27254e-19	0.037196	0.0353354	0.292499
PIGR	Coronary artery disease	rs11119933	1	206967095	T	C	-0.0618634	0.0098394	1.61503e-10	0.000589727	0.00990987	0.952547
PIGR	Coronary artery disease	rs116163001	1	206800904	A	G	-0.296124	0.0451642	2.75225e-11	-0.00183649	0.149701	0.990212
PIGR	Coronary artery disease	rs12046559	1	206815722	C	T	-0.0696971	0.0127305	2.18988e-08	-0.0230573	0.0120503	0.0556942
PIGR	Coronary artery disease	rs12116982	1	206892306	T	C	0.0772337	0.00805907	4.69278e-22	0.0045041	0.0091966	0.624305
PIGR	Coronary artery disease	rs140330870	1	206960255	T	C	0.161069	0.0340885	1.15044e-06	-0.0722512	0.0561872	0.198478
PIGR	Coronary artery disease	rs141251023	1	206986783	T	C	-0.387333	0.0653599	1.55053e-09	0.186327	0.210172	0.375323
PIGR	Coronary artery disease	rs143852298	1	206758839	T	C	-0.348997	0.0627866	1.3608e-08	-0.0548876	0.072143	0.446766
PIGR	Coronary artery disease	rs150650865	1	206910901	C	T	-0.504852	0.0864652	2.62909e-09	-0.149565	0.14594	0.305438
PIGR	Coronary artery disease	rs17186582	1	207112286	A	C	0.0437982	0.00817595	4.2318e-08	-0.0109396	0.00961165	0.255054
PIGR	Coronary artery disease	rs184118295	1	206847433	A	G	-0.426737	0.0682818	2.05694e-10	-0.153433	0.132861	0.248158
PIGR	Coronary artery disease	rs189405663	1	206953306	A	G	0.478196	0.07479	8.08804e-11	-0.00784642	0.180434	0.965314
PIGR	Coronary artery disease	rs291102	1	206933133	A	G	-0.508096	0.024565	2.42659e-95	0.0215911	0.0518071	0.676854
PIGR	Coronary artery disease	rs3020	1	207018591	G	T	-0.0793835	0.0123045	5.5344e-11	-0.0152569	0.0141331	0.280359
PIGR	Coronary artery disease	rs61815044	1	207079822	A	G	-0.310084	0.0414936	3.91767e-14	0.0408349	0.0906538	0.652387
PIGR	Coronary artery disease	rs6696573	1	207027204	G	A	0.0564806	0.0111719	2.14526e-07	0.0018481	0.0113802	0.870993
PIGR	Coronary artery disease	rs72741390	1	207065074	T	C	0.0420439	0.00861301	5.26567e-07	-0.00496822	0.00886503	0.575187
PIGR	Coronary artery disease	rs73086995	1	206887341	G	C	-0.575817	0.0752694	1.00426e-14	0.576968	0.287713	0.0449242
PIGR	Coronary artery disease	rs74630168	1	206956988	G	A	-0.478046	0.0584552	1.4431e-16	-0.0297369	0.0803982	0.711479
PIGR	Coronary artery disease	rs75942788	1	206797490	C	T	0.0515078	0.0110899	1.70394e-06	-0.00968823	0.0138471	0.484139
PIGR	Heart failure	rs11119933	1	206967095	T	C	-0.0618634	0.0098394	1.61503e-10	0.00262252	0.0116678	0.822161
PIGR	Heart failure	rs116163001	1	206800904	A	G	-0.296124	0.0451642	2.75225e-11	-0.11755	0.173537	0.498166
PIGR	Heart failure	rs12046559	1	206815722	C	T	-0.0696971	0.0127305	2.18988e-08	0.00595842	0.0141876	0.674505
PIGR	Heart failure	rs12116982	1	206892306	T	C	0.0772337	0.00805907	4.69278e-22	-0.0147175	0.0108276	0.174068
PIGR	Heart failure	rs140330870	1	206960255	T	C	0.161069	0.0340885	1.15044e-06	-0.0322931	0.0658962	0.624091
PIGR	Heart failure	rs141251023	1	206986783	T	C	-0.387333	0.0653599	1.55053e-09	0.399454	0.233598	0.087265
PIGR	Heart failure	rs143852298	1	206758839	T	C	-0.348997	0.0627866	1.3608e-08	-0.0774215	0.0844082	0.359024
PIGR	Heart failure	rs150650865	1	206910901	C	T	-0.504852	0.0864652	2.62909e-09	-0.0471207	0.170396	0.782136
PIGR	Heart failure	rs17186582	1	207112286	A	C	0.0437982	0.00817595	4.2318e-08	-0.00104528	0.0113237	0.926453
PIGR	Heart failure	rs184118295	1	206847433	A	G	-0.426737	0.0682818	2.05694e-10	-0.0675799	0.156489	0.665849
PIGR	Heart failure	rs189405663	1	206953306	A	G	0.478196	0.07479	8.08804e-11	0.272039	0.210336	0.195889
PIGR	Heart failure	rs291102	1	206933133	A	G	-0.508096	0.024565	2.42659e-95	0.01634	0.0603965	0.786741
PIGR	Heart failure	rs3020	1	207018591	G	T	-0.0793835	0.0123045	5.5344e-11	-0.0175857	0.0166334	0.290395
PIGR	Heart failure	rs61815044	1	207079822	A	G	-0.310084	0.0414936	3.91767e-14	0.04074	0.105436	0.699204
PIGR	Heart failure	rs6696573	1	207027204	G	A	0.0564806	0.0111719	2.14526e-07	-0.0112864	0.013417	0.400235
PIGR	Heart failure	rs72741390	1	207065074	T	C	0.0420439	0.00861301	5.26567e-07	-0.0258646	0.0104572	0.0133841
PIGR	Heart failure	rs73086995	1	206887341	G	C	-0.575817	0.0752694	1.00426e-14	-0.0625956	0.354138	0.859701
PIGR	Heart failure	rs74630168	1	206956988	G	A	-0.478046	0.0584552	1.4431e-16	0.0461236	0.0943088	0.624793
PIGR	Heart failure	rs75942788	1	206797490	C	T	0.0515078	0.0110899	1.70394e-06	0.010377	0.0162979	0.524313
PIK3IP1	Coronary artery disease	rs111345501	22	31323418	T	G	-0.379656	0.0370098	5.43257e-25	0.0121796	0.022537	0.588902
PIK3IP1	Coronary artery disease	rs117940116	22	31189453	A	G	-0.481302	0.0433495	6.07688e-29	-0.0962958	0.0594168	0.105086
PIK3IP1	Coronary artery disease	rs117999639	22	31492185	A	T	-0.183873	0.0361643	1.84416e-07	-0.0322234	0.0417933	0.440696
PIK3IP1	Coronary artery disease	rs139669332	22	31422427	A	G	-0.376053	0.0274141	3.98827e-43	-0.0661364	0.0573167	0.248551
PIK3IP1	Coronary artery disease	rs140934031	22	31352805	T	C	-0.387004	0.0646833	1.09493e-09	0.0329995	0.0249284	0.185578
PIK3IP1	Coronary artery disease	rs144446968	22	31297880	G	T	-0.493682	0.0826556	1.16637e-09	-0.154801	0.0782683	0.047949
PIK3IP1	Coronary artery disease	rs146714947	22	31136286	T	C	-1.64259	0.11578	5.50084e-46	0.812108	0.327857	0.0132486
PIK3IP1	Coronary artery disease	rs185465958	22	31170984	A	G	-0.618785	0.117914	7.69776e-08	-0.0180153	0.0855854	0.833281
PIK3IP1	Coronary artery disease	rs186234657	22	31205542	A	C	-0.395471	0.0306964	2.7946e-38	-0.00300041	0.0457692	0.947732
PIK3IP1	Coronary artery disease	rs188679764	22	31160898	A	G	-0.523735	0.075048	1.48997e-12	-0.0536302	0.0795763	0.500346
PIK3IP1	Coronary artery disease	rs192896387	22	31093448	G	A	-0.384923	0.0639224	8.62849e-10	0.0436628	0.0747063	0.558911
PIK3IP1	Coronary artery disease	rs2232185	22	31135661	T	C	-0.157966	0.0227136	1.76672e-12	-0.025148	0.0356402	0.480432
PIK3IP1	Coronary artery disease	rs2413028	22	31145921	C	T	-0.368358	0.00948471	<3.00E-308	0.00972038	0.0106752	0.362528
PIK3IP1	Coronary artery disease	rs34087255	22	31379761	C	T	0.0850307	0.0114355	5.20163e-14	0.0248352	0.0135128	0.066077
PIK3IP1	Coronary artery disease	rs34623833	22	31337570	A	G	0.107678	0.0171318	1.63641e-10	-0.0407444	0.0137055	0.00295053
PIK3IP1	Coronary artery disease	rs41307239	22	31292263	C	T	-0.434188	0.0247204	2.3259e-69	-0.0307882	0.0341936	0.367904
PIK3IP1	Coronary artery disease	rs4820949	22	31170425	C	G	-0.177433	0.0146106	3.0818e-34	0.00863903	0.0150593	0.566192
PIK3IP1	Coronary artery disease	rs537223881	22	31341343	A	G	-0.515806	0.0964529	4.45272e-08	-0.114464	0.22024	0.603258
PIK3IP1	Coronary artery disease	rs548199142	22	31205452	C	T	-0.393181	0.0500203	1.91411e-15	-0.0491782	0.0552628	0.373522
PIK3IP1	Coronary artery disease	rs56177090	22	31273382	A	T	0.104208	0.0124662	3.15609e-17	-0.0152835	0.0147953	0.301603
PIK3IP1	Coronary artery disease	rs572657730	22	31141646	T	A	-0.515904	0.106416	6.23585e-07	-0.222177	0.315737	0.481635
PIK3IP1	Coronary artery disease	rs573199399	22	31092435	A	G	-0.430919	0.0747062	4.00655e-09	0.0179535	0.103865	0.862766
PIK3IP1	Coronary artery disease	rs574047479	22	31226254	A	G	-0.412751	0.0747385	1.67008e-08	0.211518	0.18072	0.241834
PIK3IP1	Coronary artery disease	rs5753625	22	31458860	C	T	0.0859769	0.00731491	3.38161e-32	-0.00788025	0.0081869	0.335776
PIK3IP1	Coronary artery disease	rs62236173	22	31352896	A	G	-0.204699	0.0431968	1.07518e-06	0.00816147	0.042224	0.846732
PIK3IP1	Coronary artery disease	rs73156792	22	31118571	C	G	-0.156133	0.0116595	3.41027e-41	-0.0221699	0.0150833	0.141608
PIK3IP1	Coronary artery disease	rs75256576	22	31159257	C	T	-0.39155	0.0358578	4.64924e-28	-0.0344558	0.0772902	0.655744
PIK3IP1	Coronary artery disease	rs77664819	22	31217569	A	G	0.0759065	0.0138511	2.12449e-08	0.0282108	0.0134226	0.0355762
PIK3IP1	Coronary artery disease	rs9606828	22	31267080	C	T	0.0724148	0.0148731	5.61266e-07	0.0140734	0.022493	0.531525
PIK3IP1	Coronary artery disease	rs9619183	22	31292597	T	G	0.113082	0.0149416	1.8912e-14	0.0241763	0.0193675	0.211922
PIK3IP1	Heart failure	rs111345501	22	31323418	T	G	-0.379656	0.0370098	5.43257e-25	0.0088173	0.0267699	0.741874
PIK3IP1	Heart failure	rs117940116	22	31189453	A	G	-0.481302	0.0433495	6.07688e-29	-0.0383686	0.0704907	0.58623
PIK3IP1	Heart failure	rs117999639	22	31492185	A	T	-0.183873	0.0361643	1.84416e-07	-0.104204	0.0491499	0.0339954
PIK3IP1	Heart failure	rs139669332	22	31422427	A	G	-0.376053	0.0274141	3.98827e-43	-0.000743877	0.068056	0.991279
PIK3IP1	Heart failure	rs140934031	22	31352805	T	C	-0.387004	0.0646833	1.09493e-09	0.0590971	0.029331	0.0439218
PIK3IP1	Heart failure	rs144446968	22	31297880	G	T	-0.493682	0.0826556	1.16637e-09	-0.0441076	0.0929054	0.634959
PIK3IP1	Heart failure	rs146714947	22	31136286	T	C	-1.64259	0.11578	5.50084e-46	0.224734	0.380009	0.554258
PIK3IP1	Heart failure	rs185465958	22	31170984	A	G	-0.618785	0.117914	7.69776e-08	0.00866716	0.0998497	0.930829
PIK3IP1	Heart failure	rs186234657	22	31205542	A	C	-0.395471	0.0306964	2.7946e-38	0.00290006	0.053128	0.956468
PIK3IP1	Heart failure	rs188679764	22	31160898	A	G	-0.523735	0.075048	1.48997e-12	0.106499	0.0937183	0.2558
PIK3IP1	Heart failure	rs192896387	22	31093448	G	A	-0.384923	0.0639224	8.62849e-10	0.050155	0.0864361	0.561742
PIK3IP1	Heart failure	rs2232185	22	31135661	T	C	-0.157966	0.0227136	1.76672e-12	-0.126397	0.0429578	0.00325724
PIK3IP1	Heart failure	rs2413028	22	31145921	C	T	-0.368358	0.00948471	<3.00E-308	0.0154865	0.0125786	0.218256
PIK3IP1	Heart failure	rs34087255	22	31379761	C	T	0.0850307	0.0114355	5.20163e-14	0.00878873	0.0159251	0.581032
PIK3IP1	Heart failure	rs34623833	22	31337570	A	G	0.107678	0.0171318	1.63641e-10	0.00063322	0.0160433	0.968516
PIK3IP1	Heart failure	rs41307239	22	31292263	C	T	-0.434188	0.0247204	2.3259e-69	-0.00307018	0.0401201	0.939002
PIK3IP1	Heart failure	rs4820949	22	31170425	C	G	-0.177433	0.0146106	3.0818e-34	0.0196379	0.0177504	0.268581
PIK3IP1	Heart failure	rs537223881	22	31341343	A	G	-0.515806	0.0964529	4.45272e-08	-0.216961	0.257805	0.400029
PIK3IP1	Heart failure	rs548199142	22	31205452	C	T	-0.393181	0.0500203	1.91411e-15	-0.00781328	0.0644704	0.903539
PIK3IP1	Heart failure	rs56177090	22	31273382	A	T	0.104208	0.0124662	3.15609e-17	0.00119309	0.0174357	0.945445
PIK3IP1	Heart failure	rs572657730	22	31141646	T	A	-0.515904	0.106416	6.23585e-07	0.268267	0.364186	0.461354
PIK3IP1	Heart failure	rs573199399	22	31092435	A	G	-0.430919	0.0747062	4.00655e-09	0.0618522	0.121427	0.610488
PIK3IP1	Heart failure	rs574047479	22	31226254	A	G	-0.412751	0.0747385	1.67008e-08	-0.0233371	0.21012	0.911564
PIK3IP1	Heart failure	rs5753625	22	31458860	C	T	0.0859769	0.00731491	3.38161e-32	-0.00256405	0.00964222	0.790302
PIK3IP1	Heart failure	rs62236173	22	31352896	A	G	-0.204699	0.0431968	1.07518e-06	-0.00898011	0.0496581	0.856494
PIK3IP1	Heart failure	rs73156792	22	31118571	C	G	-0.156133	0.0116595	3.41027e-41	0.00166482	0.0177117	0.925113
PIK3IP1	Heart failure	rs75256576	22	31159257	C	T	-0.39155	0.0358578	4.64924e-28	-0.0121268	0.0917995	0.894905
PIK3IP1	Heart failure	rs77664819	22	31217569	A	G	0.0759065	0.0138511	2.12449e-08	-0.00663776	0.015778	0.673975
PIK3IP1	Heart failure	rs9606828	22	31267080	C	T	0.0724148	0.0148731	5.61266e-07	-0.0768735	0.026753	0.00406004
PIK3IP1	Heart failure	rs9619183	22	31292597	T	G	0.113082	0.0149416	1.8912e-14	0.0109754	0.0227787	0.629928
PILRA	Heart failure	rs111344110	7	100297686	G	C	0.370943	0.00948776	<3.00E-308	-0.000464867	0.0116872	0.968272
PILRA	Heart failure	rs112084126	7	100213197	G	A	0.357288	0.0311614	9.80567e-31	0.0190147	0.0583933	0.744703
PILRA	Heart failure	rs112547654	7	100206616	T	C	0.316218	0.0222198	2.92656e-46	0.00994659	0.045034	0.825195
PILRA	Heart failure	rs112788558	7	100365566	A	G	-0.908467	0.107119	1.11716e-17	0.554644	0.216019	0.0102414
PILRA	Heart failure	rs113633909	7	100296324	A	C	0.407906	0.0120379	5.51293e-252	0.00949578	0.0205909	0.644681
PILRA	Heart failure	rs117078492	7	100568974	A	G	0.300691	0.0302225	1.27054e-23	0.0552319	0.0609536	0.364867
PILRA	Heart failure	rs117117062	7	100213670	G	T	0.426108	0.0701619	6.26889e-10	0.384442	0.165692	0.0203292
PILRA	Heart failure	rs117232798	7	100452620	T	C	-0.801613	0.0336932	2.04317e-125	-0.0115364	0.0319317	0.717889
PILRA	Heart failure	rs117244534	7	100277374	A	G	-0.68	0.0195704	7.86745e-265	-0.0107441	0.0282585	0.70379
PILRA	Heart failure	rs117326834	7	100386536	C	G	-0.642932	0.0443119	5.29435e-48	-0.0304616	0.0377162	0.41929
PILRA	Heart failure	rs117606323	7	100396686	G	A	-0.852368	0.0506732	8.57902e-64	-0.0895138	0.108861	0.410918
PILRA	Heart failure	rs117672187	7	100530629	A	G	0.318613	0.0195571	5.67775e-60	0.0203673	0.0227707	0.37108
PILRA	Heart failure	rs117789573	7	100219453	A	G	-0.687956	0.022529	4.27675e-205	0.174093	0.0833488	0.0367316
PILRA	Heart failure	rs13228694	7	100342684	T	C	0.34661	0.0113205	3.53556e-206	0.00423348	0.0139408	0.761376
PILRA	Heart failure	rs138506889	7	100245886	T	C	0.319689	0.0163911	5.09445e-85	0.000542006	0.0254219	0.98299
PILRA	Heart failure	rs138852276	7	100259532	T	G	0.389818	0.0102702	<3.00E-308	-0.0153245	0.0149071	0.30395
PILRA	Heart failure	rs139409096	7	100275826	C	G	-0.685271	0.0172913	<3.00E-308	-0.000988983	0.0253781	0.968914
PILRA	Heart failure	rs140048312	7	100318050	T	C	0.386283	0.0350097	1.3156e-28	0.018563	0.0214974	0.387862
PILRA	Heart failure	rs140069978	7	100324370	G	A	0.32118	0.0261853	6.92392e-35	-0.0666827	0.0367179	0.069357
PILRA	Heart failure	rs141119008	7	100220255	T	C	0.243013	0.0406987	1.17883e-09	-0.124633	0.142038	0.380236
PILRA	Heart failure	rs141399212	7	100421779	A	G	0.390106	0.0402405	1.5931e-22	-0.0127895	0.0348499	0.713627
PILRA	Heart failure	rs141450215	7	100419158	C	T	0.37674	0.0651245	3.62735e-09	-0.326699	0.167248	0.050775
PILRA	Heart failure	rs142520867	7	100352178	C	A	0.378161	0.0238701	7.9254e-57	-0.0760175	0.03471	0.0285187
PILRA	Heart failure	rs142891777	7	100392562	G	A	-0.753519	0.0772184	8.50045e-23	0.0463133	0.135959	0.733373
PILRA	Heart failure	rs143252312	7	100587236	G	A	0.548961	0.088605	2.9032e-10	0.0110091	0.10886	0.919446
PILRA	Heart failure	rs143359245	7	100234505	A	G	-0.744368	0.110509	8.15077e-12	-0.129796	0.0992557	0.190977
PILRA	Heart failure	rs143496851	7	100554111	A	G	-0.59464	0.0753117	1.44323e-15	-0.11307	0.150043	0.451096
PILRA	Heart failure	rs144195804	7	100353231	G	A	0.370499	0.0222313	1.16477e-62	-0.0406015	0.0248389	0.102135
PILRA	Heart failure	rs145275309	7	100504936	T	C	0.372007	0.0503068	7.08289e-14	0.101852	0.120267	0.397059
PILRA	Heart failure	rs145326024	7	100420537	T	C	-0.706431	0.0624945	6.27652e-30	-0.0552045	0.0804835	0.49277
PILRA	Heart failure	rs147650625	7	100424373	C	T	0.399948	0.0500574	6.75856e-16	-0.0264415	0.0687463	0.700516
PILRA	Heart failure	rs148387469	7	100220560	A	G	-0.939294	0.126252	5.04057e-14	0.0310414	0.137674	0.821614
PILRA	Heart failure	rs148450209	7	100380741	A	G	0.326279	0.041898	3.41848e-15	0.118125	0.0694301	0.0888771
PILRA	Heart failure	rs148726709	7	100567626	T	C	0.361051	0.0526948	3.64789e-12	-0.0655192	0.0511608	0.200316
PILRA	Heart failure	rs148813958	7	100565715	T	C	-1.03548	0.12699	1.76e-16	-1.49234	0.876978	0.0888158
PILRA	Heart failure	rs150881124	7	100429561	G	C	-0.778245	0.0514572	5.61437e-52	0.492187	0.246713	0.0460447
PILRA	Heart failure	rs151017189	7	100473465	A	G	0.315467	0.0293721	3.28928e-27	0.0159136	0.0577731	0.78297
PILRA	Heart failure	rs151178432	7	100480199	A	G	0.323407	0.0363934	3.1555e-19	0.0223	0.0376425	0.553572
PILRA	Heart failure	rs1636977	7	100215103	A	G	-0.77725	0.0183493	<3.00E-308	-0.00607188	0.0264684	0.818558
PILRA	Heart failure	rs180715797	7	100272224	A	C	-0.857351	0.072931	3.30269e-32	0.26934	0.241577	0.264884
PILRA	Heart failure	rs181256968	7	100214142	C	G	0.270476	0.0486068	1.31399e-08	0.0192535	0.0606374	0.750851
PILRA	Heart failure	rs181382825	7	100227233	A	G	0.373082	0.0478326	3.10166e-15	-0.0531654	0.0865515	0.539041
PILRA	Heart failure	rs181481835	7	100174510	C	T	-0.622263	0.0518394	1.69944e-33	-0.0469308	0.0713938	0.510955
PILRA	Heart failure	rs181796475	7	100592725	T	C	-0.696109	0.06722	1.97181e-25	0.171075	0.0907478	0.0594073
PILRA	Heart failure	rs181815456	7	100534055	C	A	0.329259	0.0533953	3.49219e-10	0.205338	0.218182	0.346638
PILRA	Heart failure	rs181839139	7	100487587	T	C	0.310092	0.0466128	1.44071e-11	-0.190954	0.102525	0.0625317
PILRA	Heart failure	rs182190674	7	100274184	A	G	0.356519	0.0346821	4.35326e-25	-0.0336144	0.0289007	0.24479
PILRA	Heart failure	rs182214788	7	100250674	T	C	0.435378	0.0614755	7.09734e-13	-0.0636172	0.0834846	0.446046
PILRA	Heart failure	rs182561496	7	100510026	A	G	-0.734827	0.0759223	1.85756e-22	-0.0648526	0.0979739	0.508011
PILRA	Heart failure	rs182858271	7	100384624	T	A	-0.81227	0.0317317	8.01643e-145	0.0485045	0.0385001	0.207721
PILRA	Heart failure	rs183757609	7	100460141	A	G	0.410739	0.0636326	5.41624e-11	-0.0508464	0.0725719	0.483532
PILRA	Heart failure	rs184210552	7	100184407	A	G	0.42406	0.0481149	6.06566e-19	0.00313522	0.0787134	0.968228
PILRA	Heart failure	rs185470895	7	100400099	C	T	0.504226	0.0548929	2.04558e-20	0.156576	0.0876403	0.0740065
PILRA	Heart failure	rs186108031	7	100209723	A	G	-0.956675	0.111778	5.70709e-18	0.0739013	0.16739	0.658857
PILRA	Heart failure	rs187538572	7	100182275	G	C	0.360902	0.0334463	1.90872e-27	0.0315397	0.0434941	0.468361
PILRA	Heart failure	rs188384958	7	100214127	A	G	-0.72944	0.0404616	5.87774e-73	0.0094366	0.0541579	0.861675
PILRA	Heart failure	rs188747897	7	100329175	C	T	0.430097	0.0374129	6.91221e-31	0.0880406	0.0539573	0.102749
PILRA	Heart failure	rs189372148	7	100278677	A	G	0.396413	0.0575078	2.72748e-12	0.0390544	0.0902262	0.665125
PILRA	Heart failure	rs189626695	7	100584211	A	C	-0.523333	0.105594	3.59636e-07	-0.0565359	0.170912	0.740803
PILRA	Heart failure	rs189717636	7	100448776	T	C	0.332281	0.028192	2.29482e-32	-0.0631776	0.0399837	0.114088
PILRA	Heart failure	rs190071731	7	100399244	C	A	-0.776874	0.0505399	1.2711e-53	-0.0124866	0.0758718	0.869278
PILRA	Heart failure	rs190555052	7	100568665	A	G	0.703329	0.103561	5.55073e-12	-0.864838	0.664261	0.192932
PILRA	Heart failure	rs191109926	7	100280913	T	C	0.312413	0.0350098	2.25712e-19	0.037788	0.0368813	0.30556
PILRA	Heart failure	rs191457016	7	100240766	C	G	-0.553194	0.0544906	1.62155e-24	0.0746305	0.0636306	0.240848
PILRA	Heart failure	rs1918353	7	100169964	G	A	-0.37631	0.00753104	<3.00E-308	0.0108617	0.00957474	0.25662
PILRA	Heart failure	rs191935200	7	100362603	A	G	0.413979	0.058324	6.33249e-13	-0.0225906	0.0246798	0.360009
PILRA	Heart failure	rs200571686	7	100320882	A	C	0.361089	0.0773009	1.49713e-06	-0.461296	0.250082	0.0650999
PILRA	Heart failure	rs2734897	7	100561944	G	A	0.763383	0.00804261	<3.00E-308	-0.00936192	0.0103881	0.367474
PILRA	Heart failure	rs3197597	7	100575235	T	C	0.352929	0.0105317	1.66005e-246	0.00419453	0.0134924	0.755891
PILRA	Heart failure	rs34266222	7	100399831	T	C	0.191833	0.0409844	1.42994e-06	0.00841865	0.0507557	0.868262
PILRA	Heart failure	rs371704732	7	100171827	A	G	0.369801	0.0730076	2.03943e-07	0.0899279	0.105881	0.3957
PILRA	Heart failure	rs41280980	7	100581516	C	T	0.40979	0.032741	3.04744e-36	0.0234691	0.0391226	0.548583
PILRA	Heart failure	rs4727450	7	100220478	A	G	-0.685639	0.126802	3.20155e-08	-0.00703136	0.0443401	0.874002
PILRA	Heart failure	rs531092089	7	100585124	C	T	-0.778484	0.0951045	1.35515e-16	0.183519	0.177646	0.301578
PILRA	Heart failure	rs535404217	7	100591970	T	C	0.403241	0.0560937	3.27046e-13	-0.231531	0.158242	0.143427
PILRA	Heart failure	rs540135659	7	100479789	A	G	0.346365	0.0740156	1.43702e-06	-0.110421	0.289855	0.703237
PILRA	Heart failure	rs546810441	7	100486348	A	G	-0.757859	0.0495818	4.81138e-53	-0.0204794	0.0612648	0.738171
PILRA	Heart failure	rs547620623	7	100543538	C	G	-0.821697	0.0676242	2.8358e-34	-0.127377	0.310221	0.681365
PILRA	Heart failure	rs551871053	7	100324038	A	G	-0.954613	0.0715446	6.51385e-41	0.111188	0.188457	0.555198
PILRA	Heart failure	rs552834536	7	100396464	G	C	0.457581	0.0507481	9.69096e-20	0.0119042	0.304741	0.96884
PILRA	Heart failure	rs556676179	7	100513281	G	C	-1.04712	0.152863	3.69107e-12	-0.0229933	0.0571762	0.687575
PILRA	Heart failure	rs565243956	7	100422679	T	A	0.345706	0.0740596	1.52115e-06	-0.226832	0.21781	0.297679
PILRA	Heart failure	rs567274371	7	100451828	T	C	0.360654	0.0552596	3.36531e-11	0.43288	0.242612	0.0743841
PILRA	Heart failure	rs569531190	7	100286066	C	A	0.324309	0.0566402	5.14815e-09	0.441279	0.241921	0.0681428
PILRA	Heart failure	rs573219765	7	100530009	A	G	0.552738	0.0750285	8.72287e-14	-0.135657	0.198805	0.49501
PILRA	Heart failure	rs574369933	7	100235247	A	T	0.382621	0.0667602	4.98395e-09	-0.0210697	0.0594687	0.723114
PILRA	Heart failure	rs574527620	7	100464096	T	G	0.378158	0.0298562	4.56373e-37	-0.032556	0.0307101	0.289096
PILRA	Heart failure	rs574967300	7	100247386	T	C	0.435299	0.0520288	2.96772e-17	0.1375	0.177161	0.437672
PILRA	Heart failure	rs578188849	7	100386554	C	G	0.446049	0.0439448	1.65324e-24	0.15476	0.1116	0.165522
PILRA	Heart failure	rs62482201	7	100375363	A	G	-0.705436	0.0484198	2.20629e-48	0.167467	0.243025	0.490762
PILRA	Heart failure	rs73156206	7	100569515	C	G	-0.644045	0.0772223	3.71005e-17	-0.0264104	0.0900226	0.769235
PILRA	Heart failure	rs73159759	7	100197634	C	T	-0.796839	0.0671389	8.62518e-33	0.192001	0.224199	0.391783
PILRA	Heart failure	rs73405401	7	100521070	G	C	0.267486	0.00972014	5.23873e-167	-0.00917179	0.0117934	0.436743
PILRA	Heart failure	rs74438787	7	100338404	T	C	-0.815646	0.0218149	2.90496e-306	-0.0321042	0.0295526	0.277328
PILRA	Heart failure	rs76909436	7	100461240	T	C	0.313176	0.0332648	2.37361e-21	0.0193763	0.070877	0.784562
PILRA	Heart failure	rs77227535	7	100431812	T	C	0.312764	0.0327368	6.24539e-22	-0.0110183	0.029867	0.712193
PILRA	Heart failure	rs78690606	7	100492646	A	C	-0.774883	0.0388684	9.90197e-89	0.00383084	0.020578	0.852318
PILRA	Atrial fibrillation	rs111344110	7	100297686	G	C	0.370943	0.00948776	<3.00E-308	0.0101301	0.0120429	0.400252
PILRA	Atrial fibrillation	rs112084126	7	100213197	G	A	0.357288	0.0311614	9.80567e-31	0.0084721	0.0599996	0.88771
PILRA	Atrial fibrillation	rs112547654	7	100206616	T	C	0.316218	0.0222198	2.92656e-46	0.0640374	0.0469168	0.17228
PILRA	Atrial fibrillation	rs112788558	7	100365566	A	G	-0.908467	0.107119	1.11716e-17	-0.110556	0.234129	0.636782
PILRA	Atrial fibrillation	rs113633909	7	100296324	A	C	0.407906	0.0120379	5.51293e-252	0.00385546	0.0211017	0.855027
PILRA	Atrial fibrillation	rs117078492	7	100568974	A	G	0.300691	0.0302225	1.27054e-23	0.0739008	0.063046	0.241128
PILRA	Atrial fibrillation	rs117117062	7	100213670	G	T	0.426108	0.0701619	6.26889e-10	-0.0463786	0.171182	0.786444
PILRA	Atrial fibrillation	rs117232798	7	100452620	T	C	-0.801613	0.0336932	2.04317e-125	-0.00218314	0.0328589	0.947028
PILRA	Atrial fibrillation	rs117244534	7	100277374	A	G	-0.68	0.0195704	7.86745e-265	-0.0374565	0.0290832	0.197777
PILRA	Atrial fibrillation	rs117326834	7	100386536	C	G	-0.642932	0.0443119	5.29435e-48	-0.00280585	0.0389932	0.942636
PILRA	Atrial fibrillation	rs117606323	7	100396686	G	A	-0.852368	0.0506732	8.57902e-64	-0.0785348	0.108327	0.468466
PILRA	Atrial fibrillation	rs117672187	7	100530629	A	G	0.318613	0.0195571	5.67775e-60	-0.00484168	0.0233322	0.835611
PILRA	Atrial fibrillation	rs117789573	7	100219453	A	G	-0.687956	0.022529	4.27675e-205	0.108839	0.0842918	0.196627
PILRA	Atrial fibrillation	rs13228694	7	100342684	T	C	0.34661	0.0113205	3.53556e-206	0.00500067	0.0143739	0.727916
PILRA	Atrial fibrillation	rs138506889	7	100245886	T	C	0.319689	0.0163911	5.09445e-85	0.000389323	0.0261078	0.988102
PILRA	Atrial fibrillation	rs138852276	7	100259532	T	G	0.389818	0.0102702	<3.00E-308	-0.00949106	0.0153371	0.536027
PILRA	Atrial fibrillation	rs139409096	7	100275826	C	G	-0.685271	0.0172913	<3.00E-308	-0.0493733	0.0262813	0.060292
PILRA	Atrial fibrillation	rs140048312	7	100318050	T	C	0.386283	0.0350097	1.3156e-28	-0.0103501	0.0220806	0.639253
PILRA	Atrial fibrillation	rs140069978	7	100324370	G	A	0.32118	0.0261853	6.92392e-35	-0.0323157	0.0374854	0.388639
PILRA	Atrial fibrillation	rs141119008	7	100220255	T	C	0.243013	0.0406987	1.17883e-09	0.0839537	0.144115	0.560199
PILRA	Atrial fibrillation	rs141399212	7	100421779	A	G	0.390106	0.0402405	1.5931e-22	0.0401005	0.0356269	0.260348
PILRA	Atrial fibrillation	rs141450215	7	100419158	C	T	0.37674	0.0651245	3.62735e-09	-0.14175	0.169889	0.404074
PILRA	Atrial fibrillation	rs142520867	7	100352178	C	A	0.378161	0.0238701	7.9254e-57	-0.0623054	0.0356122	0.0801955
PILRA	Atrial fibrillation	rs142891777	7	100392562	G	A	-0.753519	0.0772184	8.50045e-23	0.233483	0.139934	0.0952138
PILRA	Atrial fibrillation	rs143252312	7	100587236	G	A	0.548961	0.088605	2.9032e-10	-0.056508	0.116258	0.626928
PILRA	Atrial fibrillation	rs143359245	7	100234505	A	G	-0.744368	0.110509	8.15077e-12	-0.139591	0.104133	0.18008
PILRA	Atrial fibrillation	rs143496851	7	100554111	A	G	-0.59464	0.0753117	1.44323e-15	-0.151964	0.153578	0.322421
PILRA	Atrial fibrillation	rs144195804	7	100353231	G	A	0.370499	0.0222313	1.16477e-62	-0.0212047	0.0254746	0.40519
PILRA	Atrial fibrillation	rs145275309	7	100504936	T	C	0.372007	0.0503068	7.08289e-14	0.256458	0.118974	0.0311172
PILRA	Atrial fibrillation	rs145326024	7	100420537	T	C	-0.706431	0.0624945	6.27652e-30	-0.100897	0.0832227	0.225371
PILRA	Atrial fibrillation	rs147650625	7	100424373	C	T	0.399948	0.0500574	6.75856e-16	-0.0384085	0.0711284	0.589204
PILRA	Atrial fibrillation	rs148387469	7	100220560	A	G	-0.939294	0.126252	5.04057e-14	0.00902152	0.142409	0.949488
PILRA	Atrial fibrillation	rs148450209	7	100380741	A	G	0.326279	0.041898	3.41848e-15	0.178252	0.0710201	0.0120773
PILRA	Atrial fibrillation	rs148726709	7	100567626	T	C	0.361051	0.0526948	3.64789e-12	-0.040659	0.0533338	0.445851
PILRA	Atrial fibrillation	rs148813958	7	100565715	T	C	-1.03548	0.12699	1.76e-16	1.05391	0.761445	0.166331
PILRA	Atrial fibrillation	rs150881124	7	100429561	G	C	-0.778245	0.0514572	5.61437e-52	0.266805	0.241033	0.268327
PILRA	Atrial fibrillation	rs151017189	7	100473465	A	G	0.315467	0.0293721	3.28928e-27	-0.0761554	0.0591984	0.198289
PILRA	Atrial fibrillation	rs151178432	7	100480199	A	G	0.323407	0.0363934	3.1555e-19	0.0209094	0.0390538	0.592373
PILRA	Atrial fibrillation	rs1636977	7	100215103	A	G	-0.77725	0.0183493	<3.00E-308	0.0158663	0.0273037	0.561171
PILRA	Atrial fibrillation	rs180715797	7	100272224	A	C	-0.857351	0.072931	3.30269e-32	0.413093	0.260442	0.112712
PILRA	Atrial fibrillation	rs181256968	7	100214142	C	G	0.270476	0.0486068	1.31399e-08	-0.0413177	0.0629548	0.511626
PILRA	Atrial fibrillation	rs181382825	7	100227233	A	G	0.373082	0.0478326	3.10166e-15	-0.00694219	0.0895965	0.938239
PILRA	Atrial fibrillation	rs181481835	7	100174510	C	T	-0.622263	0.0518394	1.69944e-33	0.0552579	0.0740098	0.455287
PILRA	Atrial fibrillation	rs181796475	7	100592725	T	C	-0.696109	0.06722	1.97181e-25	0.019453	0.0937563	0.835631
PILRA	Atrial fibrillation	rs181815456	7	100534055	C	A	0.329259	0.0533953	3.49219e-10	-0.253852	0.22645	0.262287
PILRA	Atrial fibrillation	rs181839139	7	100487587	T	C	0.310092	0.0466128	1.44071e-11	-0.164467	0.104644	0.116024
PILRA	Atrial fibrillation	rs182190674	7	100274184	A	G	0.356519	0.0346821	4.35326e-25	-0.00648307	0.0299186	0.82845
PILRA	Atrial fibrillation	rs182214788	7	100250674	T	C	0.435378	0.0614755	7.09734e-13	0.0767802	0.0851324	0.367115
PILRA	Atrial fibrillation	rs182561496	7	100510026	A	G	-0.734827	0.0759223	1.85756e-22	0.119267	0.102187	0.243153
PILRA	Atrial fibrillation	rs182858271	7	100384624	T	A	-0.81227	0.0317317	8.01643e-145	-0.00178369	0.0403048	0.964701
PILRA	Atrial fibrillation	rs183757609	7	100460141	A	G	0.410739	0.0636326	5.41624e-11	-0.0197234	0.0750641	0.79274
PILRA	Atrial fibrillation	rs184210552	7	100184407	A	G	0.42406	0.0481149	6.06566e-19	-0.108126	0.0826662	0.19088
PILRA	Atrial fibrillation	rs185470895	7	100400099	C	T	0.504226	0.0548929	2.04558e-20	-0.00884208	0.0889932	0.920855
PILRA	Atrial fibrillation	rs186108031	7	100209723	A	G	-0.956675	0.111778	5.70709e-18	-0.133551	0.17745	0.451683
PILRA	Atrial fibrillation	rs187538572	7	100182275	G	C	0.360902	0.0334463	1.90872e-27	0.0278721	0.0448036	0.533879
PILRA	Atrial fibrillation	rs188384958	7	100214127	A	G	-0.72944	0.0404616	5.87774e-73	8.83036e-05	0.0557235	0.998736
PILRA	Atrial fibrillation	rs188747897	7	100329175	C	T	0.430097	0.0374129	6.91221e-31	0.0370148	0.0546773	0.498426
PILRA	Atrial fibrillation	rs189372148	7	100278677	A	G	0.396413	0.0575078	2.72748e-12	-0.0947871	0.0951853	0.31934
PILRA	Atrial fibrillation	rs189626695	7	100584211	A	C	-0.523333	0.105594	3.59636e-07	0.256428	0.181938	0.158709
PILRA	Atrial fibrillation	rs189717636	7	100448776	T	C	0.332281	0.028192	2.29482e-32	0.021531	0.0411454	0.600772
PILRA	Atrial fibrillation	rs190071731	7	100399244	C	A	-0.776874	0.0505399	1.2711e-53	0.0110365	0.0779323	0.887383
PILRA	Atrial fibrillation	rs190555052	7	100568665	A	G	0.703329	0.103561	5.55073e-12	-0.109951	0.609483	0.856838
PILRA	Atrial fibrillation	rs191109926	7	100280913	T	C	0.312413	0.0350098	2.25712e-19	0.0197155	0.0380186	0.604059
PILRA	Atrial fibrillation	rs191457016	7	100240766	C	G	-0.553194	0.0544906	1.62155e-24	0.14729	0.064855	0.0231425
PILRA	Atrial fibrillation	rs1918353	7	100169964	G	A	-0.37631	0.00753104	<3.00E-308	0.00143091	0.00989665	0.885038
PILRA	Atrial fibrillation	rs191935200	7	100362603	A	G	0.413979	0.058324	6.33249e-13	0.043149	0.0254311	0.0897532
PILRA	Atrial fibrillation	rs200571686	7	100320882	A	C	0.361089	0.0773009	1.49713e-06	-0.0866544	0.264498	0.743201
PILRA	Atrial fibrillation	rs2734897	7	100561944	G	A	0.763383	0.00804261	<3.00E-308	0.00145822	0.0107617	0.892216
PILRA	Atrial fibrillation	rs3197597	7	100575235	T	C	0.352929	0.0105317	1.66005e-246	0.00182599	0.0138896	0.895408
PILRA	Atrial fibrillation	rs34266222	7	100399831	T	C	0.191833	0.0409844	1.42994e-06	-0.0373375	0.0528076	0.479537
PILRA	Atrial fibrillation	rs371704732	7	100171827	A	G	0.369801	0.0730076	2.03943e-07	-0.119122	0.111822	0.28675
PILRA	Atrial fibrillation	rs41280980	7	100581516	C	T	0.40979	0.032741	3.04744e-36	-0.0154054	0.0401116	0.700932
PILRA	Atrial fibrillation	rs4727450	7	100220478	A	G	-0.685639	0.126802	3.20155e-08	0.0143845	0.045828	0.753612
PILRA	Atrial fibrillation	rs531092089	7	100585124	C	T	-0.778484	0.0951045	1.35515e-16	0.260996	0.187736	0.16446
PILRA	Atrial fibrillation	rs535404217	7	100591970	T	C	0.403241	0.0560937	3.27046e-13	-0.0760442	0.166511	0.647893
PILRA	Atrial fibrillation	rs540135659	7	100479789	A	G	0.346365	0.0740156	1.43702e-06	0.393163	0.286752	0.170346
PILRA	Atrial fibrillation	rs546810441	7	100486348	A	G	-0.757859	0.0495818	4.81138e-53	-0.113242	0.0638696	0.0762272
PILRA	Atrial fibrillation	rs547620623	7	100543538	C	G	-0.821697	0.0676242	2.8358e-34	-0.178675	0.306602	0.560055
PILRA	Atrial fibrillation	rs551871053	7	100324038	A	G	-0.954613	0.0715446	6.51385e-41	-0.00136133	0.184316	0.994107
PILRA	Atrial fibrillation	rs552834536	7	100396464	G	C	0.457581	0.0507481	9.69096e-20	-0.1435	0.29235	0.623532
PILRA	Atrial fibrillation	rs556676179	7	100513281	G	C	-1.04712	0.152863	3.69107e-12	-0.0263812	0.0589815	0.654674
PILRA	Atrial fibrillation	rs565243956	7	100422679	T	A	0.345706	0.0740596	1.52115e-06	-0.0699504	0.229363	0.760384
PILRA	Atrial fibrillation	rs567274371	7	100451828	T	C	0.360654	0.0552596	3.36531e-11	0.0808035	0.222795	0.716843
PILRA	Atrial fibrillation	rs569531190	7	100286066	C	A	0.324309	0.0566402	5.14815e-09	0.130025	0.222987	0.559821
PILRA	Atrial fibrillation	rs573219765	7	100530009	A	G	0.552738	0.0750285	8.72287e-14	0.0704997	0.194951	0.717629
PILRA	Atrial fibrillation	rs574369933	7	100235247	A	T	0.382621	0.0667602	4.98395e-09	-0.0503109	0.0608104	0.408044
PILRA	Atrial fibrillation	rs574527620	7	100464096	T	G	0.378158	0.0298562	4.56373e-37	-0.0258304	0.0314408	0.411331
PILRA	Atrial fibrillation	rs574967300	7	100247386	T	C	0.435299	0.0520288	2.96772e-17	-0.0618881	0.177328	0.727086
PILRA	Atrial fibrillation	rs578188849	7	100386554	C	G	0.446049	0.0439448	1.65324e-24	0.0475568	0.118408	0.687953
PILRA	Atrial fibrillation	rs62482201	7	100375363	A	G	-0.705436	0.0484198	2.20629e-48	0.336502	0.233672	0.14985
PILRA	Atrial fibrillation	rs73156206	7	100569515	C	G	-0.644045	0.0772223	3.71005e-17	0.0511625	0.0937594	0.585287
PILRA	Atrial fibrillation	rs73159759	7	100197634	C	T	-0.796839	0.0671389	8.62518e-33	0.266196	0.250183	0.287326
PILRA	Atrial fibrillation	rs73405401	7	100521070	G	C	0.267486	0.00972014	5.23873e-167	-0.000240165	0.0121192	0.984189
PILRA	Atrial fibrillation	rs74438787	7	100338404	T	C	-0.815646	0.0218149	2.90496e-306	-0.0130155	0.0309045	0.673645
PILRA	Atrial fibrillation	rs76909436	7	100461240	T	C	0.313176	0.0332648	2.37361e-21	0.0862828	0.0732244	0.238663
PILRA	Atrial fibrillation	rs77227535	7	100431812	T	C	0.312764	0.0327368	6.24539e-22	-0.0239925	0.0305318	0.431971
PILRA	Atrial fibrillation	rs78690606	7	100492646	A	C	-0.774883	0.0388684	9.90197e-89	0.0120984	0.0213219	0.570431
PILRB	Heart failure	rs112084126	7	100213197	G	A	0.40279	0.0314321	6.79126e-38	0.0190147	0.0583933	0.744703
PILRB	Heart failure	rs112788558	7	100365566	A	G	-1.10483	0.109571	3.27666e-24	0.554644	0.216019	0.0102414
PILRB	Heart failure	rs112937519	7	100494179	T	C	0.444475	0.0961279	1.88398e-06	0.573917	0.428053	0.179998
PILRB	Heart failure	rs113633909	7	100296324	A	C	0.453533	0.0121434	1.36067e-305	0.00949578	0.0205909	0.644681
PILRB	Heart failure	rs11540426	7	100153898	A	G	-0.685134	0.0365312	8.85024e-79	0.11693	0.0330301	0.000399963
PILRB	Heart failure	rs11559121	7	100466871	A	G	0.400421	0.0356341	1.34147e-29	0.0206524	0.0357124	0.563063
PILRB	Heart failure	rs117232798	7	100452620	T	C	-0.901171	0.0338433	1.61994e-156	-0.0115364	0.0319317	0.717889
PILRB	Heart failure	rs117326834	7	100386536	C	G	-0.776976	0.0449872	3.88604e-67	-0.0304616	0.0377162	0.41929
PILRB	Heart failure	rs117606323	7	100396686	G	A	-0.957611	0.0513557	6.72395e-78	-0.0895138	0.108861	0.410918
PILRB	Heart failure	rs117672187	7	100530629	A	G	0.359621	0.019701	9.6244e-75	0.0203673	0.0227707	0.37108
PILRB	Heart failure	rs117789573	7	100219453	A	G	-0.781453	0.0227926	6.48009e-258	0.174093	0.0833488	0.0367316
PILRB	Heart failure	rs117793118	7	100157720	T	C	0.350141	0.0490056	4.50248e-13	-0.635484	0.456039	0.163473
PILRB	Heart failure	rs138852276	7	100259532	T	G	0.443335	0.0103481	<3.00E-308	-0.0153245	0.0149071	0.30395
PILRB	Heart failure	rs140048312	7	100318050	T	C	0.413582	0.0353225	5.74872e-32	0.018563	0.0214974	0.387862
PILRB	Heart failure	rs140069978	7	100324370	G	A	0.358226	0.0263652	2.38892e-42	-0.0666827	0.0367179	0.069357
PILRB	Heart failure	rs140652132	7	100160417	A	G	-0.850986	0.0638583	8.15378e-41	0.269014	0.165235	0.103511
PILRB	Heart failure	rs141119008	7	100220255	T	C	0.300916	0.0411806	1.36356e-13	-0.124633	0.142038	0.380236
PILRB	Heart failure	rs141399212	7	100421779	A	G	0.407591	0.0403522	2.73863e-24	-0.0127895	0.0348499	0.713627
PILRB	Heart failure	rs141450215	7	100419158	C	T	0.419504	0.0658178	9.22507e-11	-0.326699	0.167248	0.050775
PILRB	Heart failure	rs141862851	7	100153131	A	G	-0.657302	0.0273531	6.71477e-128	0.00191569	0.0391279	0.960951
PILRB	Heart failure	rs142891777	7	100392562	G	A	-0.920127	0.0770359	3.48367e-33	0.0463133	0.135959	0.733373
PILRB	Heart failure	rs143359245	7	100234505	A	G	-0.824455	0.111515	7.16572e-14	-0.129796	0.0992557	0.190977
PILRB	Heart failure	rs143448862	7	100566513	T	C	0.500647	0.0857302	2.61322e-09	0.0123924	0.10958	0.909959
PILRB	Heart failure	rs143496851	7	100554111	A	G	-0.701475	0.0775946	7.81531e-20	-0.11307	0.150043	0.451096
PILRB	Heart failure	rs144195804	7	100353231	G	A	0.42099	0.0223196	1.17324e-79	-0.0406015	0.0248389	0.102135
PILRB	Heart failure	rs145074037	7	100279745	T	C	0.376238	0.0166045	5.71291e-114	0.00178669	0.0254729	0.944082
PILRB	Heart failure	rs145275309	7	100504936	T	C	0.441492	0.0503726	9.37814e-19	0.101852	0.120267	0.397059
PILRB	Heart failure	rs145326024	7	100420537	T	C	-0.838406	0.0630739	1.28045e-40	-0.0552045	0.0804835	0.49277
PILRB	Heart failure	rs145894341	7	100155638	T	C	0.428927	0.0476465	1.10542e-19	0.0401769	0.0621306	0.517857
PILRB	Heart failure	rs146750051	7	100229170	A	G	-0.684988	0.0168227	<3.00E-308	0.00107365	0.0251232	0.965913
PILRB	Heart failure	rs147355216	7	100276548	T	C	0.430439	0.0544532	1.34235e-15	-0.0244493	0.0247188	0.322615
PILRB	Heart failure	rs147650625	7	100424373	C	T	0.427254	0.0507466	1.8927e-17	-0.0264415	0.0687463	0.700516
PILRB	Heart failure	rs148387469	7	100220560	A	G	-1.03583	0.131458	1.6428e-15	0.0310414	0.137674	0.821614
PILRB	Heart failure	rs148450209	7	100380741	A	G	0.371858	0.0420275	4.45634e-19	0.118125	0.0694301	0.0888771
PILRB	Heart failure	rs148726709	7	100567626	T	C	0.372045	0.0530859	1.20565e-12	-0.0655192	0.0511608	0.200316
PILRB	Heart failure	rs148813958	7	100565715	T	C	-1.05689	0.127103	4.57893e-17	-1.49234	0.876978	0.0888158
PILRB	Heart failure	rs150028591	7	100488257	T	C	0.340927	0.0610604	1.17904e-08	0.0584002	0.194451	0.763922
PILRB	Heart failure	rs150881124	7	100429561	G	C	-0.903618	0.0519299	4.07314e-68	0.492187	0.246713	0.0460447
PILRB	Heart failure	rs151017189	7	100473465	A	G	0.443973	0.0295006	1.73595e-51	0.0159136	0.0577731	0.78297
PILRB	Heart failure	rs151178432	7	100480199	A	G	0.364789	0.0366247	1.13813e-23	0.0223	0.0376425	0.553572
PILRB	Heart failure	rs180721475	7	100253263	T	C	-0.788347	0.0198017	<3.00E-308	-0.0116956	0.028299	0.679398
PILRB	Heart failure	rs181256968	7	100214142	C	G	0.31188	0.0488692	8.74328e-11	0.0192535	0.0606374	0.750851
PILRB	Heart failure	rs181382825	7	100227233	A	G	0.417747	0.0480882	1.85904e-18	-0.0531654	0.0865515	0.539041
PILRB	Heart failure	rs181653937	7	100453164	T	C	0.408228	0.0794482	1.38624e-07	-0.0778846	0.0807074	0.334533
PILRB	Heart failure	rs181815456	7	100534055	C	A	0.372588	0.0536448	1.8861e-12	0.205338	0.218182	0.346638
PILRB	Heart failure	rs182190674	7	100274184	A	G	0.42039	0.0348658	8.86736e-34	-0.0336144	0.0289007	0.24479
PILRB	Heart failure	rs182214788	7	100250674	T	C	0.464749	0.0626246	5.80367e-14	-0.0636172	0.0834846	0.446046
PILRB	Heart failure	rs182561496	7	100510026	A	G	-0.846576	0.0767942	1.46446e-28	-0.0648526	0.0979739	0.508011
PILRB	Heart failure	rs182858271	7	100384624	T	A	-0.938919	0.0321404	6.6209e-188	0.0485045	0.0385001	0.207721
PILRB	Heart failure	rs183757609	7	100460141	A	G	0.422102	0.0643062	2.62023e-11	-0.0508464	0.0725719	0.483532
PILRB	Heart failure	rs184210552	7	100184407	A	G	0.474432	0.0484581	6.18039e-23	0.00313522	0.0787134	0.968228
PILRB	Heart failure	rs185470895	7	100400099	C	T	0.553226	0.0556771	1.44646e-23	0.156576	0.0876403	0.0740065
PILRB	Heart failure	rs186108031	7	100209723	A	G	-1.02932	0.112669	3.24663e-20	0.0739013	0.16739	0.658857
PILRB	Heart failure	rs187538572	7	100182275	G	C	0.399389	0.0338607	2.06952e-32	0.0315397	0.0434941	0.468361
PILRB	Heart failure	rs188384958	7	100214127	A	G	-0.832435	0.040872	1.645e-92	0.0094366	0.0541579	0.861675
PILRB	Heart failure	rs189372148	7	100278677	A	G	0.466262	0.0587988	1.0976e-15	0.0390544	0.0902262	0.665125
PILRB	Heart failure	rs189717636	7	100448776	T	C	0.397552	0.0283638	6.20629e-45	-0.0631776	0.0399837	0.114088
PILRB	Heart failure	rs190071731	7	100399244	C	A	-0.917706	0.0511929	3.66693e-72	-0.0124866	0.0758718	0.869278
PILRB	Heart failure	rs191034306	7	100176932	C	A	0.383434	0.0499586	8.26868e-15	-0.0743982	0.15433	0.629756
PILRB	Heart failure	rs191109926	7	100280913	T	C	0.370807	0.0353826	5.34141e-26	0.037788	0.0368813	0.30556
PILRB	Heart failure	rs193118851	7	100265543	T	C	-0.900754	0.0406029	2.42533e-109	-0.0273696	0.028155	0.330999
PILRB	Heart failure	rs1962268	7	100475149	A	T	0.372791	0.0169765	3.53373e-107	0.00261343	0.0225467	0.907722
PILRB	Heart failure	rs200571686	7	100320882	A	C	0.423764	0.0776145	2.3826e-08	-0.461296	0.250082	0.0650999
PILRB	Heart failure	rs34266222	7	100399831	T	C	0.238312	0.0410403	3.18428e-09	0.00841865	0.0507557	0.868262
PILRB	Heart failure	rs34301839	7	100233495	C	G	0.423904	0.0105692	<3.00E-308	-0.0108032	0.0125896	0.390833
PILRB	Heart failure	rs371704732	7	100171827	A	G	0.448415	0.0738633	6.36068e-10	0.0899279	0.105881	0.3957
PILRB	Heart failure	rs3736591	7	100153394	G	A	-0.312771	0.00762314	<3.00E-308	0.00211881	0.00961037	0.825504
PILRB	Heart failure	rs4727450	7	100220478	A	G	-0.761067	0.127287	1.12158e-09	-0.00703136	0.0443401	0.874002
PILRB	Heart failure	rs527419433	7	100323861	T	G	0.544661	0.05401	3.23642e-24	0.140055	0.17737	0.429749
PILRB	Heart failure	rs527860926	7	100216376	A	G	0.400283	0.0864259	1.81498e-06	0.0133034	0.0690619	0.847248
PILRB	Heart failure	rs537501599	7	100163774	G	A	0.650056	0.141472	2.16432e-06	0.0211567	0.115778	0.855006
PILRB	Heart failure	rs540135659	7	100479789	A	G	0.377943	0.0738594	1.55167e-07	-0.110421	0.289855	0.703237
PILRB	Heart failure	rs547620623	7	100543538	C	G	-0.902448	0.0685334	6.70491e-40	-0.127377	0.310221	0.681365
PILRB	Heart failure	rs551871053	7	100324038	A	G	-1.09264	0.0727617	2.85434e-51	0.111188	0.188457	0.555198
PILRB	Heart failure	rs552794910	7	100186068	A	T	-0.879918	0.103052	6.79392e-18	0.245201	0.179699	0.172407
PILRB	Heart failure	rs552834536	7	100396464	G	C	0.489816	0.0510744	4.39381e-22	0.0119042	0.304741	0.96884
PILRB	Heart failure	rs556676179	7	100513281	G	C	-1.21953	0.151672	4.47092e-16	-0.0229933	0.0571762	0.687575
PILRB	Heart failure	rs55796551	7	100179799	A	G	-1.00196	0.00887982	<3.00E-308	0.0270023	0.0110073	0.0141619
PILRB	Heart failure	rs559851317	7	100357137	T	G	0.505674	0.065019	3.70366e-15	-0.184261	0.0732869	0.0119289
PILRB	Heart failure	rs56245302	7	100287470	A	G	-0.774687	0.10521	8.97463e-14	-0.0313506	0.0895481	0.726265
PILRB	Heart failure	rs567274371	7	100451828	T	C	0.426294	0.0557146	9.9411e-15	0.43288	0.242612	0.0743841
PILRB	Heart failure	rs569531190	7	100286066	C	A	0.403458	0.0571185	8.1165e-13	0.441279	0.241921	0.0681428
PILRB	Heart failure	rs573219765	7	100530009	A	G	0.633093	0.0755161	2.56774e-17	-0.135657	0.198805	0.49501
PILRB	Heart failure	rs574369933	7	100235247	A	T	0.419383	0.0676842	2.89263e-10	-0.0210697	0.0594687	0.723114
PILRB	Heart failure	rs574527620	7	100464096	T	G	0.436597	0.0301083	5.97988e-48	-0.032556	0.0307101	0.289096
PILRB	Heart failure	rs578188849	7	100386554	C	G	0.467175	0.0441501	1.81518e-26	0.15476	0.1116	0.165522
PILRB	Heart failure	rs62482173	7	100226307	A	G	-0.870064	0.0203316	<3.00E-308	0.149199	0.0740684	0.0439744
PILRB	Heart failure	rs62482196	7	100337498	A	G	0.401177	0.0191731	1.62059e-97	-0.0062912	0.0260259	0.80899
PILRB	Heart failure	rs6975013	7	100194256	T	C	0.370636	0.0210782	1.63767e-69	-0.0166017	0.0351994	0.637178
PILRB	Heart failure	rs73159759	7	100197634	C	T	-0.873626	0.0675749	1.55894e-38	0.192001	0.224199	0.391783
PILRB	Heart failure	rs73161748	7	100367608	C	T	0.311624	0.0598508	9.61243e-08	-0.0483102	0.069607	0.487655
PILRB	Heart failure	rs73405401	7	100521070	G	C	0.316116	0.00978602	3.19309e-229	-0.00917179	0.0117934	0.436743
PILRB	Heart failure	rs74438787	7	100338404	T	C	-0.913666	0.0220277	<3.00E-308	-0.0321042	0.0295526	0.277328
PILRB	Heart failure	rs76909436	7	100461240	T	C	0.371907	0.0336122	9.31012e-29	0.0193763	0.070877	0.784562
PILRB	Heart failure	rs77227535	7	100431812	T	C	0.366586	0.0329977	5.64319e-29	-0.0110183	0.029867	0.712193
PILRB	Heart failure	rs78690606	7	100492646	A	C	-0.874461	0.038789	7.68095e-113	0.00383084	0.020578	0.852318
PILRB	Heart failure	rs78756658	7	100166949	C	T	0.364636	0.0209508	3.82044e-68	-0.00454352	0.02476	0.854404
PLA2G15	Coronary artery disease	rs113301815	16	68255933	A	G	-0.834425	0.066616	2.69402e-36	0.0705815	0.0617231	0.252823
PLA2G15	Coronary artery disease	rs116267754	16	68050342	T	C	-0.0843673	0.0154311	2.284e-08	0.0243453	0.0150227	0.105111
PLA2G15	Coronary artery disease	rs117078787	16	68187486	A	G	-0.313181	0.03516	2.6143e-19	0.0929914	0.0669141	0.164616
PLA2G15	Coronary artery disease	rs143488721	16	68252091	T	C	-0.357672	0.0339524	2.99462e-26	0.0853943	0.0737136	0.246676
PLA2G15	Coronary artery disease	rs144690278	16	68287080	T	C	-0.31552	0.0458084	2.8327e-12	-0.00695436	0.0501524	0.889715
PLA2G15	Coronary artery disease	rs145240988	16	68221134	G	T	-0.342609	0.0440269	3.57469e-15	0.0272678	0.0422174	0.51835
PLA2G15	Coronary artery disease	rs145694008	16	68330847	A	G	0.162127	0.0287019	8.08562e-09	-0.0559605	0.0318414	0.078837
PLA2G15	Coronary artery disease	rs146091695	16	68215918	C	T	-0.154162	0.0217284	6.46972e-13	0.00665469	0.0143214	0.64217
PLA2G15	Coronary artery disease	rs146129762	16	68214839	A	G	0.249165	0.0258477	2.71638e-22	0.0117143	0.0256102	0.647377
PLA2G15	Coronary artery disease	rs149201520	16	68248625	T	G	0.755364	0.0334874	5.77573e-113	-0.0299342	0.0202816	0.139963
PLA2G15	Coronary artery disease	rs149451483	16	68262445	T	C	0.161495	0.0181544	2.90419e-19	-0.0665898	0.0246477	0.00689938
PLA2G15	Coronary artery disease	rs149824805	16	68376828	A	G	-0.336698	0.0604709	1.28888e-08	-0.053805	0.0811775	0.507453
PLA2G15	Coronary artery disease	rs150599161	16	68288020	C	T	0.196885	0.0417001	1.17084e-06	-0.0889651	0.0930326	0.338932
PLA2G15	Coronary artery disease	rs150676760	16	68056309	G	A	-0.306343	0.0392167	2.82457e-15	0.164832	0.104997	0.116445
PLA2G15	Coronary artery disease	rs183757299	16	68046250	T	C	0.175923	0.0355027	3.61279e-07	0.00616389	0.0344319	0.857925
PLA2G15	Coronary artery disease	rs185311753	16	68403719	A	G	-0.346389	0.0654026	5.91001e-08	-0.0378951	0.0488897	0.438272
PLA2G15	Coronary artery disease	rs189102147	16	68340106	T	A	0.146544	0.0219026	1.11043e-11	0.0264695	0.0375399	0.480746
PLA2G15	Coronary artery disease	rs190306935	16	68086742	C	T	0.448274	0.0979272	2.35142e-06	-0.0414698	0.0303927	0.172421
PLA2G15	Coronary artery disease	rs193042677	16	68424354	A	C	0.169412	0.0354943	9.078e-07	0.0226948	0.0503465	0.652154
PLA2G15	Coronary artery disease	rs2305811	16	68287956	A	G	-0.121131	0.0151596	6.72605e-16	0.0134503	0.0185329	0.46799
PLA2G15	Coronary artery disease	rs3848273	16	68453009	A	G	-0.0555088	0.0074116	3.45817e-14	-0.0105157	0.00810818	0.194658
PLA2G15	Coronary artery disease	rs4783611	16	68278347	A	G	-0.0747468	0.0102554	1.56676e-13	0.00982958	0.0108733	0.365991
PLA2G15	Coronary artery disease	rs535708068	16	68322940	T	G	-0.296592	0.0585205	2.00826e-07	0.0100451	0.0556172	0.856673
PLA2G15	Coronary artery disease	rs62057372	16	68177346	T	C	0.1732	0.0262613	2.12261e-11	0.00583233	0.0338263	0.863108
PLA2G15	Coronary artery disease	rs62057376	16	68241531	A	G	0.193234	0.0187963	4.31719e-25	-0.00948171	0.0175058	0.588071
PLA2G15	Coronary artery disease	rs62058168	16	68413305	T	G	-0.337258	0.0547755	3.70455e-10	0.142555	0.0975331	0.14385
PLA2G15	Coronary artery disease	rs72790386	16	68103029	T	G	0.156827	0.020246	4.73889e-15	0.0261156	0.0164107	0.111524
PLA2G15	Coronary artery disease	rs73612697	16	68128113	A	G	-0.339877	0.0115834	1.52334e-189	0.0184971	0.0116711	0.112996
PLA2G15	Coronary artery disease	rs75842420	16	68415199	A	G	0.108277	0.0138344	2.50522e-15	-0.0288933	0.0147158	0.0495964
PLA2G15	Coronary artery disease	rs7672	16	68260897	G	C	-0.245434	0.00821169	1.39365e-196	0.00435003	0.00881027	0.621485
PLA2G15	Coronary artery disease	rs79105405	16	68338010	G	C	0.160018	0.0194258	8.79999e-17	-0.0139024	0.0241328	0.564562
PLA2G15	Coronary artery disease	rs79882605	16	68383993	G	C	0.147882	0.0319188	1.80142e-06	0.0594261	0.0510919	0.24478
PLA2G15	Coronary artery disease	rs80233095	16	68362456	T	C	-0.337204	0.0346115	9.92623e-23	0.0026837	0.0428752	0.950091
PLA2G15	Coronary artery disease	rs8057202	16	68403554	A	T	-0.158037	0.014864	1.05538e-26	0.00303041	0.014653	0.836157
PLA2G15	Heart failure	rs113301815	16	68255933	A	G	-0.834425	0.066616	2.69402e-36	0.104669	0.0737845	0.156024
PLA2G15	Heart failure	rs116267754	16	68050342	T	C	-0.0843673	0.0154311	2.284e-08	0.00871679	0.0177573	0.623507
PLA2G15	Heart failure	rs117078787	16	68187486	A	G	-0.313181	0.03516	2.6143e-19	-0.0450693	0.0771935	0.559322
PLA2G15	Heart failure	rs143488721	16	68252091	T	C	-0.357672	0.0339524	2.99462e-26	0.00948292	0.0862392	0.912441
PLA2G15	Heart failure	rs144690278	16	68287080	T	C	-0.31552	0.0458084	2.8327e-12	0.0179046	0.0593679	0.762967
PLA2G15	Heart failure	rs145240988	16	68221134	G	T	-0.342609	0.0440269	3.57469e-15	0.0206037	0.0495145	0.677326
PLA2G15	Heart failure	rs145694008	16	68330847	A	G	0.162127	0.0287019	8.08562e-09	-0.0457803	0.0374953	0.2221
PLA2G15	Heart failure	rs146091695	16	68215918	C	T	-0.154162	0.0217284	6.46972e-13	0.00967228	0.0169557	0.568375
PLA2G15	Heart failure	rs146129762	16	68214839	A	G	0.249165	0.0258477	2.71638e-22	-0.0381452	0.0301387	0.205637
PLA2G15	Heart failure	rs149201520	16	68248625	T	G	0.755364	0.0334874	5.77573e-113	-0.00953516	0.0240086	0.691253
PLA2G15	Heart failure	rs149451483	16	68262445	T	C	0.161495	0.0181544	2.90419e-19	0.0126257	0.0286876	0.659859
PLA2G15	Heart failure	rs149824805	16	68376828	A	G	-0.336698	0.0604709	1.28888e-08	0.0415226	0.0949479	0.66188
PLA2G15	Heart failure	rs150599161	16	68288020	C	T	0.196885	0.0417001	1.17084e-06	0.205503	0.107655	0.056273
PLA2G15	Heart failure	rs150676760	16	68056309	G	A	-0.306343	0.0392167	2.82457e-15	0.358446	0.113449	0.00158027
PLA2G15	Heart failure	rs183757299	16	68046250	T	C	0.175923	0.0355027	3.61279e-07	0.019347	0.0405866	0.633588
PLA2G15	Heart failure	rs185311753	16	68403719	A	G	-0.346389	0.0654026	5.91001e-08	-0.102994	0.0565819	0.0687179
PLA2G15	Heart failure	rs189102147	16	68340106	T	A	0.146544	0.0219026	1.11043e-11	0.000102525	0.0439277	0.998138
PLA2G15	Heart failure	rs190306935	16	68086742	C	T	0.448274	0.0979272	2.35142e-06	-0.0880383	0.0358947	0.0141795
PLA2G15	Heart failure	rs193042677	16	68424354	A	C	0.169412	0.0354943	9.078e-07	-0.0632379	0.0598978	0.291076
PLA2G15	Heart failure	rs2305811	16	68287956	A	G	-0.121131	0.0151596	6.72605e-16	-0.0140183	0.021839	0.520942
PLA2G15	Heart failure	rs3848273	16	68453009	A	G	-0.0555088	0.0074116	3.45817e-14	0.0182736	0.00955061	0.0557045
PLA2G15	Heart failure	rs4783611	16	68278347	A	G	-0.0747468	0.0102554	1.56676e-13	0.015964	0.0127629	0.211002
PLA2G15	Heart failure	rs535708068	16	68322940	T	G	-0.296592	0.0585205	2.00826e-07	-0.0176241	0.0664744	0.790912
PLA2G15	Heart failure	rs62057372	16	68177346	T	C	0.1732	0.0262613	2.12261e-11	-0.0822351	0.0395256	0.0374749
PLA2G15	Heart failure	rs62057376	16	68241531	A	G	0.193234	0.0187963	4.31719e-25	-0.0318961	0.0205732	0.121052
PLA2G15	Heart failure	rs62058168	16	68413305	T	G	-0.337258	0.0547755	3.70455e-10	0.0881313	0.115925	0.447108
PLA2G15	Heart failure	rs72790386	16	68103029	T	G	0.156827	0.020246	4.73889e-15	0.0102334	0.0193137	0.596215
PLA2G15	Heart failure	rs73612697	16	68128113	A	G	-0.339877	0.0115834	1.52334e-189	0.0201711	0.0137609	0.142694
PLA2G15	Heart failure	rs75842420	16	68415199	A	G	0.108277	0.0138344	2.50522e-15	0.0184928	0.017297	0.285009
PLA2G15	Heart failure	rs7672	16	68260897	G	C	-0.245434	0.00821169	1.39365e-196	0.0205689	0.0103766	0.0474515
PLA2G15	Heart failure	rs79105405	16	68338010	G	C	0.160018	0.0194258	8.79999e-17	-0.00462453	0.0284155	0.870718
PLA2G15	Heart failure	rs79882605	16	68383993	G	C	0.147882	0.0319188	1.80142e-06	0.0540724	0.0604842	0.371327
PLA2G15	Heart failure	rs80233095	16	68362456	T	C	-0.337204	0.0346115	9.92623e-23	0.0547583	0.0506291	0.279449
PLA2G15	Heart failure	rs8057202	16	68403554	A	T	-0.158037	0.014864	1.05538e-26	0.00317389	0.0172531	0.854045
PLA2G2A	Coronary artery disease	rs10916711	1	20115140	G	A	0.0712461	0.00771412	1.28177e-20	-0.00331437	0.00838262	0.692558
PLA2G2A	Coronary artery disease	rs111515988	1	20157520	T	C	0.567685	0.0858262	1.86587e-11	-0.112086	0.0618178	0.0698072
PLA2G2A	Coronary artery disease	rs112194266	1	20026208	C	A	0.598766	0.022173	6.58115e-161	-0.074629	0.0283409	0.00845688
PLA2G2A	Coronary artery disease	rs113357356	1	20066611	T	C	-0.256064	0.0346255	7.05747e-14	-0.00065619	0.0312231	0.983233
PLA2G2A	Coronary artery disease	rs114773523	1	20008787	C	A	0.67879	0.0526052	2.15118e-38	-0.105572	0.0889424	0.235241
PLA2G2A	Coronary artery disease	rs115196230	1	19958915	T	C	-0.272065	0.0244433	4.45906e-29	0.0333707	0.0210992	0.11374
PLA2G2A	Coronary artery disease	rs11573158	1	19979270	C	G	0.627336	0.0393022	1.17812e-57	0.0674086	0.0756063	0.372621
PLA2G2A	Coronary artery disease	rs11573171	1	19976836	T	C	0.755542	0.0574831	9.24492e-40	-0.0269151	0.0424945	0.526487
PLA2G2A	Coronary artery disease	rs11573185	1	20068908	A	C	0.220624	0.00734199	1.10425e-198	-0.00749001	0.00812564	0.356647
PLA2G2A	Coronary artery disease	rs11573189	1	20069633	T	C	0.67727	0.0520938	6.03996e-39	0.00433463	0.0864076	0.959991
PLA2G2A	Coronary artery disease	rs11573213	1	20075517	C	A	0.627198	0.133613	1.33866e-06	-0.0388089	0.219671	0.859769
PLA2G2A	Coronary artery disease	rs11573294	1	20091603	C	T	0.579465	0.0286741	4.1078e-91	-0.0272991	0.0270824	0.313453
PLA2G2A	Coronary artery disease	rs11582047	1	19818364	G	C	0.219265	0.0295464	5.81023e-14	-0.0253961	0.0301615	0.399787
PLA2G2A	Coronary artery disease	rs116099154	1	20000287	C	T	-0.171513	0.0252947	5.98429e-12	-0.00501602	0.0215265	0.815749
PLA2G2A	Coronary artery disease	rs116606986	1	19949676	T	C	-0.218482	0.033254	2.51413e-11	-0.0833553	0.0452087	0.0652139
PLA2G2A	Coronary artery disease	rs116826061	1	19970056	A	G	-0.260211	0.0207733	2.68287e-36	-0.00111608	0.0143612	0.938055
PLA2G2A	Coronary artery disease	rs12128452	1	19817213	G	T	0.0710551	0.00753742	2.11035e-21	-0.00177431	0.00819167	0.828521
PLA2G2A	Coronary artery disease	rs12410291	1	19921386	T	A	0.0820471	0.00995995	8.77749e-17	-0.00706146	0.00997484	0.478991
PLA2G2A	Coronary artery disease	rs12745152	1	20143361	A	G	-0.132143	0.0209458	1.40598e-10	-0.0506551	0.0201021	0.011739
PLA2G2A	Coronary artery disease	rs138726098	1	19931619	A	G	0.543093	0.0678381	5.93837e-16	-0.195188	0.118374	0.0991676
PLA2G2A	Coronary artery disease	rs139173862	1	19873669	T	C	-0.227708	0.0437336	9.61111e-08	0.0728367	0.0499243	0.144581
PLA2G2A	Coronary artery disease	rs140774087	1	19956474	T	C	0.589567	0.0506975	1.46562e-31	-0.00124906	0.0328022	0.969625
PLA2G2A	Coronary artery disease	rs142380158	1	19969416	A	G	-0.276646	0.0377827	1.22125e-13	0.0994432	0.064632	0.1239
PLA2G2A	Coronary artery disease	rs145100419	1	20083596	T	C	0.378146	0.0396935	8.12219e-22	-0.0333094	0.160405	0.835496
PLA2G2A	Coronary artery disease	rs147245966	1	19913225	G	A	0.617015	0.096015	6.54014e-11	0.0181819	0.0688838	0.791819
PLA2G2A	Coronary artery disease	rs147317163	1	19969182	T	A	-0.270405	0.038173	7.01921e-13	0.0365592	0.0450955	0.417534
PLA2G2A	Coronary artery disease	rs147538874	1	20176673	A	G	-0.253454	0.0471693	3.86579e-08	0.0130056	0.103578	0.900077
PLA2G2A	Coronary artery disease	rs147591037	1	20154032	A	G	-0.0923583	0.0167014	1.6014e-08	0.0396805	0.0219901	0.0711574
PLA2G2A	Coronary artery disease	rs148113063	1	19983824	C	T	-0.107804	0.0144546	4.38861e-14	0.023657	0.0233042	0.310039
PLA2G2A	Coronary artery disease	rs149880668	1	20018886	C	T	-0.17948	0.0231181	4.12715e-15	-0.00489484	0.020438	0.81072
PLA2G2A	Coronary artery disease	rs150798636	1	20116338	T	C	0.448014	0.0361252	1.27914e-35	7.79459e-06	0.0404785	0.999846
PLA2G2A	Coronary artery disease	rs16823128	1	19921125	C	G	-0.0882093	0.0142511	3.01493e-10	-0.0236192	0.0227087	0.298296
PLA2G2A	Coronary artery disease	rs1774119	1	19955012	T	C	0.208937	0.00883731	7.03203e-124	0.00264151	0.0106704	0.804478
PLA2G2A	Coronary artery disease	rs1796923	1	19979786	G	T	-0.487555	0.030934	2.87939e-56	-0.00951534	0.0398941	0.811481
PLA2G2A	Coronary artery disease	rs181034797	1	19848489	A	G	0.618225	0.0914289	6.81384e-12	-0.0291065	0.0998722	0.770717
PLA2G2A	Coronary artery disease	rs182776958	1	19966255	T	C	0.664929	0.0312328	7.10999e-101	0.00393924	0.0169264	0.815973
PLA2G2A	Coronary artery disease	rs183170788	1	19999049	T	C	-0.306035	0.0634645	7.10114e-07	0.0612966	0.0560595	0.274209
PLA2G2A	Coronary artery disease	rs184239123	1	19982797	T	C	0.366999	0.0573669	7.90225e-11	-0.00663994	0.143101	0.962991
PLA2G2A	Coronary artery disease	rs186439225	1	20073662	A	C	0.700446	0.0808646	2.31859e-18	-0.181129	0.0772727	0.0190766
PLA2G2A	Coronary artery disease	rs187205869	1	20006831	G	C	0.60741	0.0638381	9.09869e-22	-0.0143452	0.0831904	0.863093
PLA2G2A	Coronary artery disease	rs187915358	1	20131411	T	C	0.54427	0.0744097	1.29168e-13	-0.0290938	0.169613	0.863806
PLA2G2A	Coronary artery disease	rs188825593	1	20006402	G	A	0.627039	0.0309253	1.04909e-91	0.00886533	0.0497111	0.858458
PLA2G2A	Coronary artery disease	rs189326086	1	19969680	A	C	0.869007	0.138901	1.97103e-10	0.00200037	0.0294286	0.945807
PLA2G2A	Coronary artery disease	rs190196494	1	19958704	C	T	0.612431	0.0609052	4.34486e-24	-0.0319965	0.0276026	0.246382
PLA2G2A	Coronary artery disease	rs190926895	1	20110392	T	C	0.43638	0.0525545	5.05952e-17	-0.100635	0.0591742	0.0890082
PLA2G2A	Coronary artery disease	rs191474292	1	19861090	G	A	0.647643	0.116471	1.34462e-08	0.0576942	0.100166	0.564624
PLA2G2A	Coronary artery disease	rs191897631	1	19989536	A	G	0.577877	0.0531765	8.26417e-28	-0.105302	0.0572422	0.0658294
PLA2G2A	Coronary artery disease	rs192338028	1	19875073	C	T	0.288898	0.0482086	1.03215e-09	0.0569259	0.0926681	0.539018
PLA2G2A	Coronary artery disease	rs193024312	1	19922861	A	G	0.468383	0.0560678	3.30316e-17	0.0768342	0.0299447	0.0102918
PLA2G2A	Coronary artery disease	rs193052995	1	20047769	G	T	0.634786	0.109776	3.67868e-09	-0.0562393	0.0429123	0.190006
PLA2G2A	Coronary artery disease	rs193243664	1	19996928	A	G	-0.190166	0.0260255	1.36677e-13	0.0170438	0.0243714	0.484343
PLA2G2A	Coronary artery disease	rs2050781	1	19973423	G	A	-0.353517	0.026343	2.31574e-41	0.0430682	0.0336353	0.200387
PLA2G2A	Coronary artery disease	rs2314757	1	19805278	T	C	-0.0410108	0.00733191	1.11289e-08	-0.024542	0.00822591	0.00284971
PLA2G2A	Coronary artery disease	rs34568801	1	19975708	T	C	0.202152	0.0431013	1.36496e-06	0.137483	0.0933723	0.140907
PLA2G2A	Coronary artery disease	rs36099588	1	19826888	A	G	-0.0975408	0.0185362	7.11791e-08	-0.0294172	0.0262106	0.261718
PLA2G2A	Coronary artery disease	rs369310895	1	20110400	A	G	-0.271601	0.0468526	3.3771e-09	-0.00419147	0.0632603	0.947173
PLA2G2A	Coronary artery disease	rs3767221	1	19975288	C	A	-0.301075	0.00745263	<3.00E-308	0.0288506	0.00817754	0.000418659
PLA2G2A	Coronary artery disease	rs3820317	1	19814088	T	C	-0.0929264	0.0186558	3.1612e-07	0.00671035	0.0144856	0.643191
PLA2G2A	Coronary artery disease	rs41264133	1	20115839	G	A	-0.104305	0.0177378	2.04663e-09	0.0250954	0.0258532	0.331703
PLA2G2A	Coronary artery disease	rs4654789	1	19986883	T	C	0.193332	0.00889891	5.90815e-105	-0.0269028	0.0104315	0.00990878
PLA2G2A	Coronary artery disease	rs4654839	1	20141084	G	A	-0.162636	0.0262294	2.81379e-10	0.022641	0.0213218	0.288295
PLA2G2A	Coronary artery disease	rs4655156	1	20110398	C	G	0.0934841	0.0110315	1.18262e-17	-0.0149406	0.00986694	0.129974
PLA2G2A	Coronary artery disease	rs4655238	1	19833467	C	T	-0.086083	0.00755705	2.31593e-30	0.00568104	0.0084026	0.498974
PLA2G2A	Coronary artery disease	rs530348965	1	19933513	G	C	-0.503939	0.0986248	1.61371e-07	-0.300028	0.276572	0.278007
PLA2G2A	Coronary artery disease	rs530435629	1	20033085	G	C	0.730578	0.112424	4.05849e-11	-0.102433	0.134531	0.446414
PLA2G2A	Coronary artery disease	rs539441639	1	19918147	T	G	0.575475	0.113973	2.21806e-07	-0.0831649	0.167549	0.619639
PLA2G2A	Coronary artery disease	rs552947852	1	19889389	A	C	-0.437435	0.0923683	1.09113e-06	0.00335652	0.0451582	0.940749
PLA2G2A	Coronary artery disease	rs556450421	1	19839480	G	A	0.505174	0.103971	5.90505e-07	0.0347284	0.0323673	0.283294
PLA2G2A	Coronary artery disease	rs557546555	1	19787007	G	A	0.524951	0.0944628	1.37049e-08	0.0302677	0.159185	0.849198
PLA2G2A	Coronary artery disease	rs561962442	1	20119353	A	G	-0.291772	0.0502574	3.2077e-09	0.00501042	0.233207	0.982859
PLA2G2A	Coronary artery disease	rs567961458	1	20052887	A	G	0.647235	0.0793637	1.74153e-16	0.0919371	0.103114	0.372604
PLA2G2A	Coronary artery disease	rs568648271	1	20003928	C	T	-0.306881	0.0391115	2.14227e-15	0.0268755	0.0551366	0.625951
PLA2G2A	Coronary artery disease	rs571363486	1	19851906	A	T	0.54255	0.0757677	4.01322e-13	0.0640753	0.0796771	0.421289
PLA2G2A	Coronary artery disease	rs571829242	1	19955658	A	G	0.456111	0.0863145	6.3096e-08	-0.0348634	0.103999	0.737452
PLA2G2A	Coronary artery disease	rs574087475	1	19822635	C	T	0.311399	0.0471011	1.90494e-11	0.0764449	0.0290295	0.00845474
PLA2G2A	Coronary artery disease	rs59530074	1	19859003	T	C	-0.139438	0.00919925	3.37762e-52	0.0196227	0.00929093	0.0346841
PLA2G2A	Coronary artery disease	rs59930110	1	19838896	G	T	0.179957	0.00846225	1.17578e-100	-0.01667	0.00981276	0.0893552
PLA2G2A	Coronary artery disease	rs608903	1	20100100	C	T	0.18061	0.0145085	7.11914e-36	0.0515104	0.0214906	0.0165352
PLA2G2A	Coronary artery disease	rs61768664	1	20151955	G	A	0.134725	0.016573	2.16091e-16	0.00227186	0.016159	0.888191
PLA2G2A	Coronary artery disease	rs62541951	1	20110763	G	C	-0.161876	0.0217687	5.18188e-14	-0.0275682	0.0321156	0.390668
PLA2G2A	Coronary artery disease	rs6670267	1	20122367	A	C	0.0618834	0.00993825	2.38044e-10	0.0011738	0.0129358	0.927699
PLA2G2A	Coronary artery disease	rs6686660	1	19818809	G	A	0.125286	0.0108193	2.6065e-31	-0.0179717	0.0127986	0.160262
PLA2G2A	Coronary artery disease	rs6696113	1	20017651	A	G	-0.163259	0.00816989	3.87058e-89	0.0316089	0.0088434	0.000351172
PLA2G2A	Coronary artery disease	rs6699523	1	20102947	G	A	0.237666	0.00736703	1.24269e-228	-0.00175365	0.00826469	0.831962
PLA2G2A	Coronary artery disease	rs71647142	1	20043226	T	C	-0.185575	0.0304313	5.36475e-10	-0.1279	0.0456036	0.00503767
PLA2G2A	Coronary artery disease	rs72661017	1	19954391	A	G	0.235251	0.0230736	1.03646e-24	-0.0483087	0.0271155	0.074817
PLA2G2A	Coronary artery disease	rs72661022	1	19958722	A	G	0.546899	0.00912202	<3.00E-308	-0.0192536	0.00924488	0.0372864
PLA2G2A	Coronary artery disease	rs72661082	1	20069879	C	T	0.26322	0.0189307	2.97827e-44	0.0334687	0.0382383	0.381429
PLA2G2A	Coronary artery disease	rs7531682	1	20124788	T	C	-0.0942164	0.0106752	5.43755e-19	-0.00765179	0.0103686	0.460527
PLA2G2A	Coronary artery disease	rs7545093	1	20019699	G	A	-0.209052	0.0132001	8.62273e-57	0.00848924	0.015944	0.594419
PLA2G2A	Coronary artery disease	rs765838	1	20096717	C	T	-0.205056	0.0184242	4.49639e-29	0.0412865	0.0204917	0.0439268
PLA2G2A	Coronary artery disease	rs76854748	1	19970294	T	C	0.714705	0.0459327	6.82305e-55	0.0766844	0.0488089	0.116156
PLA2G2A	Coronary artery disease	rs77631878	1	20080047	A	G	-0.193915	0.0329463	1.98079e-09	-0.112271	0.04061	0.00569902
PLA2G2A	Coronary artery disease	rs77800249	1	19876894	G	A	0.31373	0.0508676	3.46715e-10	0.00881557	0.0751236	0.906585
PLA2G2A	Coronary artery disease	rs818970	1	19951421	C	G	0.188652	0.00782756	1.22013e-128	0.0126015	0.00848086	0.137312
PLA2G2A	Heart failure	rs10916711	1	20115140	G	A	0.0712461	0.00771412	1.28177e-20	-0.00721866	0.00986853	0.464484
PLA2G2A	Heart failure	rs111515988	1	20157520	T	C	0.567685	0.0858262	1.86587e-11	0.0449523	0.0740373	0.543746
PLA2G2A	Heart failure	rs112194266	1	20026208	C	A	0.598766	0.022173	6.58115e-161	-0.00661535	0.0328898	0.840592
PLA2G2A	Heart failure	rs113357356	1	20066611	T	C	-0.256064	0.0346255	7.05747e-14	0.0137019	0.0368609	0.710102
PLA2G2A	Heart failure	rs114773523	1	20008787	C	A	0.67879	0.0526052	2.15118e-38	0.0941288	0.104391	0.367221
PLA2G2A	Heart failure	rs115196230	1	19958915	T	C	-0.272065	0.0244433	4.45906e-29	0.0324281	0.0249342	0.193414
PLA2G2A	Heart failure	rs11573158	1	19979270	C	G	0.627336	0.0393022	1.17812e-57	-0.0943166	0.0875175	0.281173
PLA2G2A	Heart failure	rs11573171	1	19976836	T	C	0.755542	0.0574831	9.24492e-40	-0.0428371	0.0502634	0.394074
PLA2G2A	Heart failure	rs11573185	1	20068908	A	C	0.220624	0.00734199	1.10425e-198	-0.019577	0.00957686	0.0409336
PLA2G2A	Heart failure	rs11573189	1	20069633	T	C	0.67727	0.0520938	6.03996e-39	0.25255	0.0995324	0.0111691
PLA2G2A	Heart failure	rs11573213	1	20075517	C	A	0.627198	0.133613	1.33866e-06	-0.458472	0.257846	0.0753911
PLA2G2A	Heart failure	rs11573294	1	20091603	C	T	0.579465	0.0286741	4.1078e-91	-0.0169879	0.0318434	0.593699
PLA2G2A	Heart failure	rs11582047	1	19818364	G	C	0.219265	0.0295464	5.81023e-14	-0.0173573	0.0356876	0.626706
PLA2G2A	Heart failure	rs116099154	1	20000287	C	T	-0.171513	0.0252947	5.98429e-12	0.00474444	0.0252115	0.850731
PLA2G2A	Heart failure	rs116606986	1	19949676	T	C	-0.218482	0.033254	2.51413e-11	0.0992039	0.0534202	0.0633038
PLA2G2A	Heart failure	rs116826061	1	19970056	A	G	-0.260211	0.0207733	2.68287e-36	0.000855539	0.0169629	0.959775
PLA2G2A	Heart failure	rs12128452	1	19817213	G	T	0.0710551	0.00753742	2.11035e-21	-0.00686668	0.00964869	0.47667
PLA2G2A	Heart failure	rs12410291	1	19921386	T	A	0.0820471	0.00995995	8.77749e-17	-0.00990704	0.0117449	0.398938
PLA2G2A	Heart failure	rs12745152	1	20143361	A	G	-0.132143	0.0209458	1.40598e-10	-0.0111594	0.023719	0.638008
PLA2G2A	Heart failure	rs138726098	1	19931619	A	G	0.543093	0.0678381	5.93837e-16	-0.289617	0.137919	0.0357363
PLA2G2A	Heart failure	rs139173862	1	19873669	T	C	-0.227708	0.0437336	9.61111e-08	-0.0841212	0.0584674	0.150216
PLA2G2A	Heart failure	rs140774087	1	19956474	T	C	0.589567	0.0506975	1.46562e-31	-0.0157104	0.0383601	0.682134
PLA2G2A	Heart failure	rs142380158	1	19969416	A	G	-0.276646	0.0377827	1.22125e-13	0.116195	0.075079	0.121712
PLA2G2A	Heart failure	rs145100419	1	20083596	T	C	0.378146	0.0396935	8.12219e-22	-0.0301297	0.186423	0.871605
PLA2G2A	Heart failure	rs147245966	1	19913225	G	A	0.617015	0.096015	6.54014e-11	-0.0572827	0.0801913	0.475026
PLA2G2A	Heart failure	rs147317163	1	19969182	T	A	-0.270405	0.038173	7.01921e-13	-0.0423748	0.0529629	0.423662
PLA2G2A	Heart failure	rs147538874	1	20176673	A	G	-0.253454	0.0471693	3.86579e-08	-0.0224841	0.121427	0.8531
PLA2G2A	Heart failure	rs147591037	1	20154032	A	G	-0.0923583	0.0167014	1.6014e-08	0.0125271	0.0258122	0.627453
PLA2G2A	Heart failure	rs148113063	1	19983824	C	T	-0.107804	0.0144546	4.38861e-14	-0.0280246	0.0272038	0.30293
PLA2G2A	Heart failure	rs149880668	1	20018886	C	T	-0.17948	0.0231181	4.12715e-15	-0.0165424	0.0239832	0.490351
PLA2G2A	Heart failure	rs150798636	1	20116338	T	C	0.448014	0.0361252	1.27914e-35	-0.0160203	0.0480983	0.739078
PLA2G2A	Heart failure	rs16823128	1	19921125	C	G	-0.0882093	0.0142511	3.01493e-10	-0.0574747	0.0265842	0.0306189
PLA2G2A	Heart failure	rs1774119	1	19955012	T	C	0.208937	0.00883731	7.03203e-124	-0.00771384	0.0125769	0.539655
PLA2G2A	Heart failure	rs1796923	1	19979786	G	T	-0.487555	0.030934	2.87939e-56	-0.0245228	0.0465421	0.598267
PLA2G2A	Heart failure	rs181034797	1	19848489	A	G	0.618225	0.0914289	6.81384e-12	0.0768964	0.11657	0.509474
PLA2G2A	Heart failure	rs182776958	1	19966255	T	C	0.664929	0.0312328	7.10999e-101	-0.00651507	0.0199531	0.744033
PLA2G2A	Heart failure	rs183170788	1	19999049	T	C	-0.306035	0.0634645	7.10114e-07	-0.10114	0.0661643	0.126359
PLA2G2A	Heart failure	rs184239123	1	19982797	T	C	0.366999	0.0573669	7.90225e-11	-0.182766	0.1656	0.26974
PLA2G2A	Heart failure	rs186439225	1	20073662	A	C	0.700446	0.0808646	2.31859e-18	-0.129862	0.0907451	0.152412
PLA2G2A	Heart failure	rs187205869	1	20006831	G	C	0.60741	0.0638381	9.09869e-22	0.280537	0.091927	0.00227525
PLA2G2A	Heart failure	rs187915358	1	20131411	T	C	0.54427	0.0744097	1.29168e-13	0.264932	0.195774	0.175975
PLA2G2A	Heart failure	rs188825593	1	20006402	G	A	0.627039	0.0309253	1.04909e-91	-0.0501393	0.0578349	0.385975
PLA2G2A	Heart failure	rs189326086	1	19969680	A	C	0.869007	0.138901	1.97103e-10	0.0350571	0.0350698	0.317486
PLA2G2A	Heart failure	rs190196494	1	19958704	C	T	0.612431	0.0609052	4.34486e-24	-0.0456189	0.032461	0.159919
PLA2G2A	Heart failure	rs190926895	1	20110392	T	C	0.43638	0.0525545	5.05952e-17	-0.0415382	0.0700741	0.553331
PLA2G2A	Heart failure	rs191474292	1	19861090	G	A	0.647643	0.116471	1.34462e-08	-0.156754	0.117993	0.184013
PLA2G2A	Heart failure	rs191897631	1	19989536	A	G	0.577877	0.0531765	8.26417e-28	-0.0142603	0.0671861	0.831912
PLA2G2A	Heart failure	rs192338028	1	19875073	C	T	0.288898	0.0482086	1.03215e-09	-0.0792732	0.109551	0.469297
PLA2G2A	Heart failure	rs193024312	1	19922861	A	G	0.468383	0.0560678	3.30316e-17	-0.0246936	0.0351099	0.481856
PLA2G2A	Heart failure	rs193052995	1	20047769	G	T	0.634786	0.109776	3.67868e-09	0.104593	0.0503921	0.0379332
PLA2G2A	Heart failure	rs193243664	1	19996928	A	G	-0.190166	0.0260255	1.36677e-13	0.0320316	0.0287712	0.265571
PLA2G2A	Heart failure	rs2050781	1	19973423	G	A	-0.353517	0.026343	2.31574e-41	0.00196864	0.0398062	0.960556
PLA2G2A	Heart failure	rs2314757	1	19805278	T	C	-0.0410108	0.00733191	1.11289e-08	-0.00163153	0.00969318	0.866334
PLA2G2A	Heart failure	rs34568801	1	19975708	T	C	0.202152	0.0431013	1.36496e-06	0.0544886	0.108297	0.614867
PLA2G2A	Heart failure	rs36099588	1	19826888	A	G	-0.0975408	0.0185362	7.11791e-08	0.00854825	0.030808	0.781421
PLA2G2A	Heart failure	rs369310895	1	20110400	A	G	-0.271601	0.0468526	3.3771e-09	-0.058691	0.0738174	0.426565
PLA2G2A	Heart failure	rs3767221	1	19975288	C	A	-0.301075	0.00745263	<3.00E-308	0.0179323	0.00964138	0.0628956
PLA2G2A	Heart failure	rs3820317	1	19814088	T	C	-0.0929264	0.0186558	3.1612e-07	-0.0100613	0.0171484	0.557392
PLA2G2A	Heart failure	rs41264133	1	20115839	G	A	-0.104305	0.0177378	2.04663e-09	0.00375559	0.0307793	0.902886
PLA2G2A	Heart failure	rs4654789	1	19986883	T	C	0.193332	0.00889891	5.90815e-105	0.0123989	0.0123215	0.314279
PLA2G2A	Heart failure	rs4654839	1	20141084	G	A	-0.162636	0.0262294	2.81379e-10	-0.0453934	0.0251749	0.0713691
PLA2G2A	Heart failure	rs4655156	1	20110398	C	G	0.0934841	0.0110315	1.18262e-17	-0.00905371	0.0116131	0.435618
PLA2G2A	Heart failure	rs4655238	1	19833467	C	T	-0.086083	0.00755705	2.31593e-30	0.0132446	0.00989766	0.180847
PLA2G2A	Heart failure	rs530348965	1	19933513	G	C	-0.503939	0.0986248	1.61371e-07	-0.0804602	0.328709	0.806629
PLA2G2A	Heart failure	rs530435629	1	20033085	G	C	0.730578	0.112424	4.05849e-11	-0.110149	0.159043	0.488578
PLA2G2A	Heart failure	rs539441639	1	19918147	T	G	0.575475	0.113973	2.21806e-07	-0.0646016	0.202644	0.749884
PLA2G2A	Heart failure	rs552947852	1	19889389	A	C	-0.437435	0.0923683	1.09113e-06	-0.0328454	0.05296	0.535131
PLA2G2A	Heart failure	rs556450421	1	19839480	G	A	0.505174	0.103971	5.90505e-07	0.0183095	0.0381537	0.631306
PLA2G2A	Heart failure	rs557546555	1	19787007	G	A	0.524951	0.0944628	1.37049e-08	-0.137964	0.183923	0.453182
PLA2G2A	Heart failure	rs561962442	1	20119353	A	G	-0.291772	0.0502574	3.2077e-09	0.229487	0.285609	0.421687
PLA2G2A	Heart failure	rs567961458	1	20052887	A	G	0.647235	0.0793637	1.74153e-16	0.110594	0.122608	0.367048
PLA2G2A	Heart failure	rs568648271	1	20003928	C	T	-0.306881	0.0391115	2.14227e-15	-0.07547	0.0651482	0.246686
PLA2G2A	Heart failure	rs571363486	1	19851906	A	T	0.54255	0.0757677	4.01322e-13	-0.0112894	0.0937677	0.904169
PLA2G2A	Heart failure	rs571829242	1	19955658	A	G	0.456111	0.0863145	6.3096e-08	0.0975844	0.120505	0.418058
PLA2G2A	Heart failure	rs574087475	1	19822635	C	T	0.311399	0.0471011	1.90494e-11	-0.0319538	0.0344696	0.353918
PLA2G2A	Heart failure	rs59530074	1	19859003	T	C	-0.139438	0.00919925	3.37762e-52	-9.8076e-05	0.0109614	0.992861
PLA2G2A	Heart failure	rs59930110	1	19838896	G	T	0.179957	0.00846225	1.17578e-100	-0.0112698	0.0115561	0.329444
PLA2G2A	Heart failure	rs608903	1	20100100	C	T	0.18061	0.0145085	7.11914e-36	-0.0114645	0.0252403	0.649673
PLA2G2A	Heart failure	rs61768664	1	20151955	G	A	0.134725	0.016573	2.16091e-16	0.012492	0.0190192	0.511301
PLA2G2A	Heart failure	rs62541951	1	20110763	G	C	-0.161876	0.0217687	5.18188e-14	-0.0776415	0.0377473	0.0396981
PLA2G2A	Heart failure	rs6670267	1	20122367	A	C	0.0618834	0.00993825	2.38044e-10	-0.0103035	0.01521	0.498144
PLA2G2A	Heart failure	rs6686660	1	19818809	G	A	0.125286	0.0108193	2.6065e-31	-0.00150293	0.0150595	0.920504
PLA2G2A	Heart failure	rs6696113	1	20017651	A	G	-0.163259	0.00816989	3.87058e-89	0.016262	0.0104536	0.119793
PLA2G2A	Heart failure	rs6699523	1	20102947	G	A	0.237666	0.00736703	1.24269e-228	0.011147	0.00973045	0.251971
PLA2G2A	Heart failure	rs71647142	1	20043226	T	C	-0.185575	0.0304313	5.36475e-10	-0.0317969	0.0520625	0.54137
PLA2G2A	Heart failure	rs72661017	1	19954391	A	G	0.235251	0.0230736	1.03646e-24	-0.039104	0.0319746	0.22134
PLA2G2A	Heart failure	rs72661022	1	19958722	A	G	0.546899	0.00912202	<3.00E-308	-0.00219504	0.0108747	0.840035
PLA2G2A	Heart failure	rs72661082	1	20069879	C	T	0.26322	0.0189307	2.97827e-44	-0.0416814	0.0445969	0.349981
PLA2G2A	Heart failure	rs7531682	1	20124788	T	C	-0.0942164	0.0106752	5.43755e-19	0.0298646	0.012265	0.0148943
PLA2G2A	Heart failure	rs7545093	1	20019699	G	A	-0.209052	0.0132001	8.62273e-57	-0.0183801	0.0187674	0.327402
PLA2G2A	Heart failure	rs765838	1	20096717	C	T	-0.205056	0.0184242	4.49639e-29	0.000628272	0.0241405	0.979237
PLA2G2A	Heart failure	rs76854748	1	19970294	T	C	0.714705	0.0459327	6.82305e-55	0.0365094	0.0578621	0.528057
PLA2G2A	Heart failure	rs77631878	1	20080047	A	G	-0.193915	0.0329463	1.98079e-09	-0.0429917	0.0474191	0.3646
PLA2G2A	Heart failure	rs77800249	1	19876894	G	A	0.31373	0.0508676	3.46715e-10	-0.0797052	0.085782	0.352806
PLA2G2A	Heart failure	rs818970	1	19951421	C	G	0.188652	0.00782756	1.22013e-128	-0.00545588	0.0100011	0.58539
PLAT	Coronary artery disease	rs12114935	8	42243291	G	A	-0.0475412	0.00856419	1.41889e-08	-0.0125776	0.00907502	0.165759
PLAT	Coronary artery disease	rs2020921	8	42187447	A	G	-0.280448	0.0225765	9.91184e-36	0.0598891	0.0444066	0.177449
PLAUR	Coronary artery disease	rs11879798	19	43777746	A	G	0.065205	0.00748669	1.52668e-18	0.00819509	0.00851306	0.335724
PLAUR	Coronary artery disease	rs143818462	19	43563259	A	G	-0.233018	0.0505866	2.0493e-06	0.0428849	0.0558676	0.442715
PLAUR	Coronary artery disease	rs144150973	19	43690153	A	G	-0.524207	0.0626107	2.82084e-17	-0.0542213	0.158462	0.732221
PLAUR	Coronary artery disease	rs2239372	19	43658802	G	A	-0.0544618	0.00724419	2.78109e-14	0.00905448	0.00814205	0.26611
PLAUR	Coronary artery disease	rs2302524	19	43652320	C	T	-0.176742	0.00967613	7.75003e-75	-0.0133268	0.012886	0.301038
PLAUR	Coronary artery disease	rs2306799	19	43769889	A	G	-0.0538237	0.00917835	2.25649e-09	0.0163916	0.00985945	0.0964073
PLAUR	Coronary artery disease	rs3213282	19	43568728	C	G	-0.0582284	0.00730931	8.17258e-16	0.0203299	0.00807657	0.011831
PLAUR	Coronary artery disease	rs346048	19	43720009	A	T	-0.0542237	0.0110708	4.84325e-07	-0.00488818	0.0122485	0.68983
PLAUR	Coronary artery disease	rs346055	19	43699256	A	T	-0.065456	0.00765512	6.12161e-18	-0.00301534	0.00831565	0.716896
[truncated: 5,441,060 more chars]
